# Expression levels of *HLA-DRB* and *HLA-DQ* are associated with MHC Class II haplotypes in healthy individuals and rheumatoid arthritis patients

**DOI:** 10.1101/2021.01.06.20249032

**Authors:** Miranda Houtman, Anna Dzebisashvili, Espen Hesselberg, Anatoly Dubnovitsky, Genadiy Kozhukh, Lars Rönnblom, Lars Klareskog, Vivianne Malmström, Leonid Padyukov

**Affiliations:** Division of Rheumatology, Department of Medicine, Karolinska Institutet, Karolinska University Hospital, Stockholm, Sweden; Department of Medical Sciences, Rheumatology, Science for Life Laboratory, Uppsala University, Uppsala, Sweden

**Keywords:** Major histocompatibility complex, RNA-sequencing, Allelic expression, T cell, Monocyte

## Abstract

*HLA-DRB1* alleles have been associated with several autoimmune diseases. In anti-citrullinated protein antibody positive rheumatoid arthritis (ACPA-positive RA), *HLA-DRB1* shared epitope (SE) alleles are the major genetic risk factors. In order to investigate whether expression of different alleles of major histocompatibility complex (MHC) Class II genes influence functions of immune cells, we investigated transcriptomic profiles of a variety of immune cells from healthy individuals carrying different *HLA-DRB1* alleles. Sequencing libraries from peripheral blood mononuclear cells, CD4+ T cells, CD8+ T cells, and CD14+ monocytes of 32 genetically pre-selected healthy female individuals were generated, sequenced and reads were aligned to the standard reference. For the MHC region, reads were mapped to available MHC reference haplotypes and AltHapAlignR was used to estimate gene expression. Using this method, *HLA-DRB* and *HLA-DQ* were found to be differentially expressed in different immune cells of healthy individuals as well as in whole blood samples of RA patients carrying *HLA-DRB1* SE-positive versus SE-negative alleles. In contrast, no genes outside the MHC region were differentially expressed between individuals carrying *HLA-DRB1* SE-positive and SE-negative alleles. Existing methods for HLA-DR allele-specific protein expression were evaluated but were not mature enough to provide appropriate complementary information at the protein level. Altogether, our findings suggest that immune effects associated with different allelic forms of HLA-DR and HLA-DQ may be associated not only with differences in the structure of these proteins, but also with differences in their expression levels.

## Supplementary material for "Expression levels of *HLA-DRB* and *HLA-DQ* are associated with MHC Class II haplotypes in healthy individuals and rheumatoid arthritis patients": Table S1 (part 1 of 3)

### Sheet: PBMC_SEvsnoSE
	baseMean	log2FoldChange	lfcSE	stat	pvalue	padj	weight	symbol
HLA-DRB4	480.504	9.46192	0.416072	22.8601	1.16074e-115	7.7126e-111	0.364027	NA
HLA-DQA2	157.433	2.85413	0.286635	10.8862	1.34144e-27	1.18937e-23	1.36403	NA
HLA-DQB1	1610.52	-1.56949	0.146658	-10.8694	1.6133e-27	1.30075e-23	1	NA
HLA-DRB5	275.23	-5.36138e-06	0.0014427	-9.62303	6.39193e-22	9.94402e-18	0.388696	NA
HLA-DRB1	2416.58	1.8497	0.218923	8.98445	2.60023e-19	3.45548e-15	0.364027	NA
HLA-DQA1	1280.87	1.76626	0.223936	8.52208	1.56712e-17	1.62532e-13	0.388696	NA
ENSG00000230076	141.335	4.85546	1.15357	5.69084	1.26418e-08	3.14561e-05	1.3887	NA
ENSG00000233913	526.487	2.57153	0.868069	4.49584	6.92964e-06	0.0209518	1	NA
XXbac-BPG254F23	76.6356	-0.68873	0.185342	-4.43669	9.13518e-06	0.0245513	1	NA
ENSG00000102837	14.3025	-3.18028e-06	0.0014427	-4.11889	3.80705e-05	0.092085	1	OLFM4
ENSG00000223609	10.4378	-2.34545	0.760279	-3.87139	0.000108216	0.174452	1.36403	HBD
ENSG00000211679	152.376	1.01556	0.348495	3.83432	0.000125914	0.253386	1	NA
ENSG00000078114	55.0531	2.89673	1.10964	3.80454	0.00014207	0.253386	1	NEBL
ENSG00000136842	25.1353	-0.82991	0.307428	-3.71896	0.000200048	0.253386	1.36403	TMOD1
ENSG00000229056	20.4733	-0.55652	0.204781	-3.71442	0.000203667	0.328419	1	NA
ENSG00000143416	17.0851	-2.7364	1.0095	-3.55488	0.000378148	0.571665	1	SELENBP1
ENSG00000124469	12.8385	-2.34424	1.05212	-3.46722	0.000525863	0.701284	1	CEACAM8
ENSG00000047597	144.152	-0.621847	0.272861	-3.38155	0.000720782	0.701284	1.3887	XK
ENSG00000211734	159.598	-0.436905	0.193972	-3.3701	0.000751399	0.701284	1.36403	NA
ENSG00000221439	10.4811	0.836468	0.431574	3.35169	0.000803202	0.844689	1	NA
ENSG00000169507	28.9022	-0.911118	0.441214	-3.27375	0.00106129	0.844689	1.3887	SLC38A11
ENSG00000215548	11.3682	-6.66747e-06	0.0014427	-3.27311	0.00106371	0.844689	1.36403	NA
ENSG00000272799	8.34066	-0.67144	0.331085	-3.2669	0.00108732	0.844689	1.36403	NA
ENSG00000230773	7.8382	-1.09568e-05	0.0014427	-3.23851	0.00120154	0.861595	1.36403	NA
ENSG00000116675	75.8385	-0.351503	0.184109	-3.23107	0.00123327	0.861595	1.36403	DNAJC6
ENSG00000185015	73.4556	-0.334233	0.177389	-3.21906	0.00128613	0.861595	1.3887	CA13
ENSG00000180537	7.45662	-3.16468e-06	0.0014427	-3.27086	0.00107222	0.901329	1	RNF182
XXbac-BPG299F13	98.4132	-1.47751e-05	0.00144271	-3.26864	0.00108064	0.901329	1	NA
ENSG00000261643	19.1379	0.422409	0.223547	3.18869	0.0014292	0.901329	1.36403	NA
ENSG00000235354	17.507	0.472932	0.238644	3.23373	0.00122187	0.985151	1	NA
ENSG00000152078	28.8815	6.46984e-06	0.0014427	3.17861	0.00147985	1	1	TLCD4
ENSG00000211454	16.271	1.42337e-05	0.0014427	3.14971	0.00163431	1	1	AKR7L
ENSG00000256263	4.65013	-5.80522e-06	0.0014427	-3.14144	0.00168121	1	1	NA
ENSG00000041515	33.4337	5.22481e-06	0.0014427	3.14107	0.00168334	1	1	MYO16
ENSG00000076067	341.339	1.80876e-05	0.00144271	3.12822	0.00175869	1	0.388696	RBMS2
ENSG00000235426	7.91981	0.759245	0.494243	3.11829	0.00181902	1	1	NA
ENSG00000177025	4.06288	-9.45129e-06	0.0014427	-3.10929	0.00187535	1	1	C19orf18
ENSG00000182158	698.686	3.34475e-05	0.00144273	3.0903	0.00199956	1	1	CREB3L2
ENSG00000138449	999.927	-0.426524	0.264436	-3.08289	0.00204999	1	1	SLC40A1
ENSG00000124635	403.692	-0.197672	0.121453	-3.06957	0.00214365	1	1	H2BC11
ENSG00000176490	33.0449	-1.278e-05	0.0014427	-3.06074	0.00220789	1	1.3887	DIRAS1
ENSG00000145736	63.3573	1.38715e-05	0.00144271	3.05782	0.00222951	1	1	GTF2H2
ENSG00000201643	14.3784	1.27178e-05	0.0014427	3.05275	0.00226752	1	1	SNORA14A
ENSG00000271553	6.50814	0.726216	0.447361	3.04681	0.00231286	1	1	NA
ENSG00000276597	5.70127	-7.82525e-06	0.0014427	-3.03069	0.00243995	1	1	NA
ENSG00000143995	205.993	-0.448832	0.309086	-2.99786	0.00271879	1	1	MEIS1
ENSG00000188060	2.81117	-7.08689e-06	0.0014427	-2.99372	0.002756	1	1	RAB42
ENSG00000138640	517.996	-0.543556	0.359193	-2.99268	0.0027654	1	1	FAM13A
ENSG00000254858	115.058	1.8745e-05	0.0014427	2.98201	0.00286361	1	1	MPV17L2
ENSG00000108352	156.016	0.335368	0.238844	2.97504	0.00292952	1	1	RAPGEFL1
ENSG00000143387	251.516	2.63791e-05	0.0014427	2.97238	0.00295498	1	1	CTSK
ENSG00000234456	35.4745	-1.13992e-05	0.0014427	-2.96791	0.00299833	1	1.3887	MAGI2-AS3
ENSG00000004939	66.3283	-2.10722	1.31112	-2.94515	0.00322793	1	1	SLC4A1
ENSG00000252906	27.2778	1.74407e-05	0.0014427	2.94268	0.00325381	1	1.36403	SCARNA3
ENSG00000119636	48.6746	-0.265594	0.219928	-2.93117	0.00337691	1	1	BBOF1
ENSG00000278266	2.07998	-1.07166	0.851238	-2.92635	0.00342966	1	1	NA
ENSG00000183054	2.88959	6.03823e-06	0.0014427	2.91681	0.00353626	1	1.36403	RGPD6
ENSG00000172215	130.274	9.49833e-06	0.0014427	2.90728	0.00364583	1	1	CXCR6
ENSG00000231340	7.80954	0.542746	0.453198	2.89157	0.00383325	1	1	NA
ENSG00000136997	750.725	-0.177949	0.17138	-2.89061	0.00384499	1	1	MYC
ENSG00000234492	10.9983	-0.493631	0.5696	-2.88782	0.00387921	1	1.3887	RPL34-AS1
ENSG00000164708	9.87416	1.0964e-05	0.0014427	2.87687	0.00401636	1	1.36403	PGAM2
ENSG00000162620	6.49549	-6.04642e-06	0.0014427	-2.87358	0.00405844	1	1	LRRIQ3
ENSG00000178053	48.0854	-9.10676e-06	0.00144269	-2.86221	0.00420705	1	1.36403	MLF1
ENSG00000134297	47.6092	-1.95319e-05	0.0014427	-2.85624	0.00428697	1	1	PLEKHA8P1
ENSG00000254528	41.9307	7.02924e-06	0.00144269	2.84791	0.00440069	1	1.36403	NA
ENSG00000245685	7.51937	-0.513013	0.618777	-2.84698	0.00441362	1	1	FRG1-DT
ENSG00000166681	259.761	-0.279425	0.316331	-2.84384	0.00445736	1	1	BEX3
ENSG00000274180	278.257	2.79291e-05	0.0014427	2.84298	0.00446942	1	1	NATD1
ENSG00000230021	7.01653	-9.16043e-06	0.0014427	-2.84168	0.00448767	1	1.3887	LOC101928626
ENSG00000070476	1548.43	0.108939	0.118285	2.82526	0.00472422	1	0.364027	ZXDC
ENSG00000187605	2823.61	2.70455e-05	0.0014427	2.82266	0.00476275	1	0.388696	TET3
ENSG00000211801	24.9192	-0.286153	0.498601	-2.81632	0.00485766	1	1.36403	NA
ENSG00000255240	56.491	-1.34432e-05	0.00144269	-2.81014	0.00495197	1	1.36403	LOC283194
ENSG00000272979	12.4463	-1.29687e-05	0.00144269	-2.80453	0.00503894	1	1	NA
ENSG00000198336	17.0713	1.83101e-06	0.0014427	2.79965	0.00511581	1	1.3887	MYL4
ENSG00000240183	1.87966	5.51284e-06	0.0014427	2.79246	0.00523088	1	1.3887	NA
ENSG00000148346	64.0137	-8.87167e-06	0.00144269	-2.78328	0.0053812	1	1.36403	LCN2
ENSG00000255097	67.3765	8.74907e-06	0.00144269	2.77839	0.00546289	1	1	NA
ENSG00000177374	268.841	1.25173e-05	0.0014427	2.77175	0.00557564	1	0.388696	HIC1
ENSG00000230637	1.97585	-2.02922e-06	0.0014427	-2.77106	0.00558747	1	1	NA
ENSG00000180953	17.6443	-1.3684e-05	0.00144269	-2.76986	0.00560802	1	1	ST20
ENSG00000197506	15.9169	-1.02577e-05	0.0014427	-2.76306	0.0057263	1	1.36403	SLC28A3
ENSG00000105784	4.9763	-6.86568e-06	0.00144269	-2.76105	0.00576165	1	1.36403	RUNDC3B
TRIM10	11.8146	-8.21299e-06	0.00144269	-2.7598	0.00578365	1	1	NA
ENSG00000155189	278.858	-2.62851e-05	0.00144269	-2.75934	0.00579179	1	0.364027	AGPAT5
ENSG00000237772	26.9045	1.70846e-05	0.00144269	2.75778	0.00581951	1	1	NA
ENSG00000272123	3.99867	0.625595	0.878902	2.75123	0.00593722	1	1	NA
ENSG00000204010	5.03739	-2.72346e-06	0.0014427	-2.74698	0.00601471	1	1.36403	IFIT1B
ENSG00000226521	2.45225	-4.04312e-06	0.00144269	-2.7412	0.00612149	1	1	NA
ENSG00000258819	3.33496	-3.28331e-06	0.00144269	-2.73741	0.00619246	1	1.36403	LINC02289
ENSG00000263417	12.0156	-9.10956e-06	0.0014427	-2.73644	0.00621083	1	1	NA
ENSG00000176783	1363.65	-1.99436e-05	0.00144268	-2.7338	0.0062609	1	1	RUFY1
ENSG00000230071	75.5788	1.11853e-05	0.00144269	2.72779	0.00637611	1	1.3887	NA
ENSG00000273723	28.4406	-1.99734e-05	0.00144272	-2.72736	0.0063843	1	1	NA
ENSG00000104267	479.784	-1.17124e-05	0.00144269	-2.72713	0.00638885	1	1	CA2
ENSG00000008438	2.54905	-1.87334e-06	0.0014427	-2.71397	0.0066483	1	1	PGLYRP1
ENSG00000085185	167.962	1.87611e-05	0.00144269	2.70935	0.00674153	1	1	BCORL1
ENSG00000189283	457.525	-1.54316e-05	0.00144269	-2.70624	0.00680498	1	0.388696	FHIT
ENSG00000130856	904.107	5.59093e-05	0.00144266	2.70524	0.00682554	1	1	ZNF236
ENSG00000167077	422.479	-2.55377e-05	0.00144263	-2.70375	0.0068561	1	1	MEI1
ENSG00000185710	73.7188	7.60887e-06	0.0014427	2.70182	0.00689602	1	1.36403	NA
ENSG00000284594	6.76616	8.34678e-06	0.00144269	2.7001	0.00693191	1	1.36403	MIR7847
ENSG00000169877	6.00366	-1.19092e-06	0.0014427	-2.68736	0.00720182	1	1.3887	AHSP
ENSG00000102383	10.7887	-1.07494e-05	0.00144269	-2.68582	0.00723527	1	1	ZDHHC15
ENSG00000177076	64.3643	-1.77858e-05	0.00144267	-2.68409	0.00727271	1	1.36403	ACER2
ENSG00000235408	52.0349	2.42151e-05	0.00144275	2.68337	0.00728836	1	1	SNORA71B
ENSG00000166736	8.70983	-1.16767e-05	0.0014427	-2.68228	0.00731229	1	1	HTR3A
ENSG00000129354	13.2547	-8.00755e-06	0.00144269	-2.67979	0.00736682	1	1.3887	AP1M2
ENSG00000148225	8.63603	-4.31662e-06	0.00144269	-2.67665	0.00743615	1	1	WDR31
ENSG00000141198	12.152	-8.15135e-06	0.00144269	-2.67274	0.00752342	1	1.3887	TOM1L1
ENSG00000131149	1461.83	2.70061e-05	0.00144268	2.67145	0.00755243	1	1	GSE1
ENSG00000241990	68.0123	2.36371e-05	0.00144269	2.67058	0.00757205	1	1.36403	NA
ENSG00000230817	2.29228	-4.21308e-06	0.00144269	-2.67054	0.00757303	1	1	LINC01362
ENSG00000198265	4498.98	3.46296e-05	0.00144268	2.66916	0.00760422	1	1	HELZ
ENSG00000252756	2.30534	6.87577e-06	0.0014427	2.66811	0.00762784	1	1	NA
ENSG00000196814	543.382	1.88948e-05	0.00144269	2.6591	0.00783504	1	1	MVB12B
ENSG00000279591	11.8285	7.74241e-06	0.00144269	2.659	0.00783726	1	1	NA
ENSG00000133627	90.5633	-2.37268e-05	0.00144268	-2.65451	0.00794234	1	1	ACTR3B
ENSG00000147036	73.2493	-1.36877e-05	0.00144268	-2.65439	0.00794529	1	1	LANCL3
ENSG00000255045	4.82983	-8.26462e-06	0.00144269	-2.65407	0.00795268	1	1.3887	NA
ENSG00000227855	4.2922	-6.88331e-06	0.00144269	-2.64999	0.00804941	1	1	DPY19L2P3
ENSG00000204291	7.92113	-4.85379e-06	0.00144269	-2.64371	0.00820037	1	1	COL15A1
ENSG00000165115	116.398	-1.82927e-05	0.00144269	-2.64274	0.0082237	1	1	KIF27
ENSG00000278196	29.8762	9.9423e-06	0.00144269	2.63604	0.008388	1	1	NA
ENSG00000115607	525.984	1.70865e-05	0.00144269	2.63547	0.00840217	1	1	IL18RAP
ENSG00000221923	165.623	-2.56132e-05	0.00144269	-2.62629	0.0086321	1	1	ZNF880
ENSG00000181026	913.464	-3.85949e-05	0.00144278	-2.62598	0.00863994	1	0.364027	AEN
ENSG00000154898	47.1269	1.62133e-05	0.00144269	2.62423	0.00868459	1	1.36403	NA
ENSG00000134201	6.04027	-3.88855e-06	0.00144269	-2.62327	0.00870911	1	1	GSTM5
ENSG00000259384	2.73551	5.21705e-06	0.00144269	2.6113	0.0090199	1	1	GH1
ENSG00000110203	77.67	-6.9337e-06	0.00144269	-2.60857	0.00909209	1	1	FOLR3
ENSG00000198590	81.9926	1.46631e-05	0.00144269	2.60792	0.00910937	1	1	C3orf35
ENSG00000153044	66.6451	-2.48682e-05	0.00144268	-2.60567	0.00916954	1	1	CENPH
ENSG00000153253	82.9521	-8.24481e-06	0.00144269	-2.60452	0.00920028	1	1.3887	SCN3A
ENSG00000188315	344.358	2.49287e-05	0.00144268	2.60001	0.00932222	1	1	C3orf62
ENSG00000178035	897.856	-3.63491e-05	0.0014427	-2.59646	0.00941901	1	1	IMPDH2
ENSG00000232334	11.314	5.95308e-06	0.00144269	2.59127	0.00956228	1	1	NA
ENSG00000197119	460.039	1.62009e-05	0.00144269	2.58812	0.00965005	1	0.388696	SLC25A29
ENSG00000279544	78.6418	1.12728e-05	0.00144269	2.58754	0.00966636	1	1	NA
ENSG00000178033	31.5541	-1.05102e-05	0.00144269	-2.58455	0.00975057	1	1	CALHM5
ENSG00000172159	250.559	-1.31897e-05	0.00144269	-2.58315	0.00979029	1	1	FRMD3
ENSG00000146376	541.16	-1.64615e-05	0.00144268	-2.57888	0.00991225	1	0.364027	ARHGAP18
ENSG00000211611	4.89616	6.65088e-06	0.0014427	2.57805	0.00993598	1	1.36403	NA
ENSG00000100296	685.329	4.14014e-05	0.00144249	2.57692	0.00996848	1	1	THOC5
ENSG00000211893	351.717	6.31536e-06	0.00144269	2.57132	0.0101311	1	1	NA
ENSG00000167914	7.45334	-4.01694e-06	0.00144269	-2.5648	0.0103236	1	1	GSDMA
ENSG00000280087	3.90092	-5.84536e-06	0.00144269	-2.56367	0.0103573	1	1	NA
ENSG00000100979	19.5031	-1.23602e-05	0.00144269	-2.5543	0.0106401	1	1	PLTP
ENSG00000247095	15.0848	3.84617e-06	0.00144269	2.55065	0.0107522	1	1.3887	MIR210HG
ENSG00000141519	9.06553	-7.0054e-06	0.00144269	-2.54744	0.0108516	1	1	CCDC40
ENSG00000240527	24.1596	1.32848e-06	0.00144267	2.54281	0.0109964	1	1	NA
ENSG00000275743	36.2487	-8.04704e-06	0.00144269	-2.54254	0.0110049	1	1.36403	NA
ENSG00000238058	8.49404	-9.62405e-06	0.00144269	-2.54011	0.0110818	1	1	NA
ENSG00000137941	25.1161	-9.19993e-06	0.00144269	-2.5373	0.0111712	1	1	TTLL7
ENSG00000144847	7.48422	-5.05794e-06	0.00144269	-2.53678	0.0111877	1	1	IGSF11
ENSG00000241170	57.1878	-2.17009e-05	0.00144267	-2.53012	0.0114024	1	1	NA
ENSG00000005379	2176.81	1.55268e-05	0.00144269	2.52434	0.0115914	1	1	TSPOAP1
ENSG00000149516	8.74268	-4.12444e-06	0.00144269	-2.52217	0.0116635	1	1.36403	MS4A3
ENSG00000117632	233.536	-3.54556e-05	0.00144281	-2.52194	0.0116709	1	0.364027	STMN1
ENSG00000175773	11.7933	-1.24068e-05	0.00144269	-2.51938	0.0117562	1	1.36403	ZBTB44-DT
ENSG00000163958	4.09834	-5.68191e-06	0.00144269	-2.51869	0.0117793	1	1.3887	ZDHHC19
ENSG00000118520	9.03976	-3.48202e-06	0.00144269	-2.51844	0.0117875	1	1	ARG1
ENSG00000065534	491.959	-1.05057e-05	0.00144268	-2.51781	0.0118087	1	1	MYLK
ENSG00000102804	1730.28	-6.28691e-05	0.00144332	-2.51352	0.0119532	1	0.388696	TSC22D1
ENSG00000211956	72.4039	-5.18405e-06	0.00144269	-2.51219	0.0119985	1	1	NA
ENSG00000096093	163.577	-1.96538e-05	0.00144263	-2.50896	0.0121089	1	1	EFHC1
ENSG00000261455	76.4117	-2.51406e-05	0.00144273	-2.50826	0.0121329	1	1.36403	LINC01003
ENSG00000188981	39.142	1.14733e-05	0.00144269	2.50734	0.0121643	1	1	MSANTD1
ENSG00000145331	41.8134	-1.09853e-05	0.00144268	-2.50648	0.012194	1	1.36403	TRMT10A
ENSG00000101856	1071.72	-1.68863e-05	0.00144268	-2.50433	0.0122685	1	1	PGRMC1
ENSG00000134827	3.45062	-3.74462e-06	0.00144269	-2.50367	0.0122913	1	1.3887	TCN1
ENSG00000273033	391.981	1.65365e-05	0.00144268	2.49985	0.0124245	1	0.388696	LINC02035
ENSG00000082146	216.826	-1.55331e-05	0.0014427	-2.49934	0.0124426	1	0.364027	STRADB
ENSG00000280092	5.61613	6.31083e-06	0.00144269	2.49653	0.0125416	1	1.36403	NA
ENSG00000271380	16.1902	1.24076e-05	0.00144269	2.49319	0.0126602	1	1.3887	LOC101928120
ENSG00000153162	185.746	-1.17696e-05	0.00144269	-2.49124	0.0127299	1	1	BMP6
ENSG00000116668	199.509	-2.38304e-05	0.00144256	-2.48906	0.012808	1	1	SWT1
ENSG00000144040	410.88	1.78682e-05	0.00144268	2.48578	0.0129268	1	1	SFXN5
ENSG00000092531	1548.47	-2.26338e-05	0.00144267	-2.48435	0.0129789	1	0.388696	SNAP23
ENSG00000235499	154.914	1.81113e-05	0.00144267	2.48321	0.0130203	1	1.36403	NA
ENSG00000265123	5.1426	7.08894e-06	0.00144269	2.48271	0.0130386	1	1	NA
ENSG00000128641	32.2437	-7.41644e-06	0.00144269	-2.48224	0.0130561	1	1.3887	MYO1B
ENSG00000137968	19.2711	-3.79549e-06	0.00144269	-2.48028	0.013128	1	1	SLC44A5
ENSG00000064419	1246.51	4.56327e-05	0.00144261	2.48021	0.0131306	1	0.388696	TNPO3
ENSG00000246283	2.53297	-5.28287e-06	0.00144269	-2.47835	0.0131991	1	1	NA
ENSG00000134470	153.496	1.98028e-05	0.00144266	2.47786	0.0132172	1	1	IL15RA
ENSG00000266993	56.4603	1.37604e-05	0.00144269	2.47688	0.0132536	1	1	LOC105378721
ENSG00000272779	363.652	2.32779e-05	0.00144266	2.47604	0.013285	1	0.388696	NA
ENSG00000151640	58.863	-5.61837e-06	0.00144269	-2.46923	0.0135404	1	1	DPYSL4
ENSG00000238287	4.47306	-7.132e-06	0.00144269	-2.46778	0.0135953	1	1	NA
ENSG00000267325	6.57998	-5.7469e-06	0.00144269	-2.46773	0.0135973	1	1.36403	NA
ENSG00000196914	1147.16	-2.51107e-05	0.00144269	-2.46701	0.0136248	1	1	ARHGEF12
ENSG00000116983	190.838	-8.28285e-06	0.00144269	-2.46581	0.0136702	1	0.388696	HPCAL4
ENSG00000174059	8.48458	-5.33576e-06	0.00144269	-2.46122	0.0138464	1	1.36403	CD34
ENSG00000187601	167.068	-1.90821e-05	0.00144267	-2.46068	0.0138674	1	1	MAGEH1
ENSG00000180245	2.73292	-5.52437e-06	0.00144269	-2.46031	0.0138818	1	1	RRH
ENSG00000255374	10.7923	3.2715e-06	0.00144269	2.45722	0.0140018	1	1.3887	TAS2R43
ENSG00000213366	120.755	-1.40284e-05	0.00144268	-2.45713	0.0140053	1	1.36403	GSTM2
ENSG00000213542	11.0095	-1.08865e-05	0.00144269	-2.45536	0.0140742	1	1	NA
ENSG00000198513	57.0763	-1.23018e-05	0.00144268	-2.45448	0.0141089	1	1.36403	ATL1
ENSG00000236287	1116.44	-2.8221e-05	0.00144265	-2.45366	0.0141411	1	0.364027	ZBED5
ENSG00000146858	21.9697	-1.13296e-05	0.00144269	-2.44657	0.0144225	1	1	ZC3HAV1L
ENSG00000122035	29.8926	-1.55527e-05	0.00144268	-2.44617	0.0144383	1	1.36403	RASL11A
ENSG00000269834	21.1252	-1.06732e-05	0.00144268	-2.44313	0.0145604	1	1	ZNF528-AS1
ENSG00000162959	95.2927	1.73025e-05	0.00144268	2.44241	0.0145896	1	1	MEMO1
ENSG00000275557	12.729	8.90142e-06	0.00144269	2.44236	0.0145917	1	1	NA
ENSG00000233355	479.915	-1.18185e-05	0.00144269	-2.44111	0.0146421	1	1	CHRM3-AS2
ENSG00000269970	34.6885	-1.24932e-05	0.00144269	-2.44095	0.0146487	1	1.36403	NA
ENSG00000199730	19.1481	1.00425e-05	0.00144269	2.44058	0.0146635	1	1	NA
ENSG00000144214	15.1788	-9.02709e-06	0.00144268	-2.43902	0.0147272	1	1.3887	LYG1
ENSG00000113140	1939.05	6.07224e-06	0.00144267	-2.43789	0.0147733	1	1	SPARC
ENSG00000239316	2.05871	4.76612e-06	0.00144269	2.43535	0.0148775	1	1	NA
ENSG00000137942	80.1127	-1.49558e-05	0.00144268	-2.43467	0.0149053	1	1.3887	FNBP1L
ENSG00000113761	255.069	2.46959e-05	0.00144263	2.43091	0.0150611	1	0.388696	ZNF346
ENSG00000166510	6.78653	-6.455e-06	0.00144269	-2.42738	0.0152084	1	1.36403	CCDC68
ENSG00000279161	7.97995	-7.11283e-06	0.00144269	-2.42472	0.0153202	1	1	NA
ENSG00000228590	5.6776	-6.71559e-06	0.00144269	-2.42256	0.0154116	1	1.3887	MIR4432HG
ENSG00000276256	4.13998	-4.87768e-06	0.00144269	-2.42108	0.0154746	1	1.3887	LOC389831
ENSG00000072518	1214.25	2.94064e-05	0.00144269	2.41986	0.0155265	1	0.364027	MARK2
ENSG00000106686	32.6828	1.21901e-06	0.00144267	-2.41699	0.0156496	1	1.36403	SPATA6L
ENSG00000102230	81.3904	-9.38605e-06	0.00144268	-2.41577	0.0157019	1	1	PCYT1B
ENSG00000179914	11.765	-7.34092e-06	0.00144269	-2.41491	0.0157391	1	1.36403	ITLN1
ENSG00000113645	13.1479	-7.41117e-06	0.00144269	-2.41356	0.0157976	1	1	WWC1
ENSG00000254521	10.3674	2.67737e-06	0.00144269	2.41212	0.0158603	1	1.3887	SIGLEC12
ENSG00000242265	82.2186	-1.01071e-05	0.00144269	-2.41087	0.0159145	1	1	PEG10
ENSG00000063169	227.628	1.47225e-05	0.00144268	2.4108	0.0159176	1	0.364027	BICRA
ENSG00000128342	81.7391	6.16037e-06	0.00144269	2.41049	0.0159311	1	1	LIF
ENSG00000230825	5.69086	5.61117e-06	0.00144269	2.40965	0.0159677	1	1	LOC101927354
ENSG00000279130	2.07187	-4.6908e-06	0.00144269	-2.40884	0.0160032	1	1.3887	NA
ENSG00000284959	40.8359	-1.31511e-05	0.00144268	-2.40789	0.0160452	1	1.36403	NA
ENSG00000225548	4.96957	-5.44621e-06	0.00144269	-2.40431	0.0162032	1	1	LINC01980
ENSG00000151090	33.4952	-1.20616e-05	0.00144268	-2.4041	0.0162122	1	1.36403	THRB
ENSG00000269926	7.1614	4.96735e-06	0.00144269	2.40327	0.0162494	1	1	NA
ENSG00000124813	597.319	2.21998e-05	0.00144266	2.40314	0.016255	1	0.364027	RUNX2
ENSG00000235010	3.57385	-5.44123e-06	0.00144269	-2.40245	0.0162858	1	1	NA
ENSG00000283057	15.7628	5.75949e-06	0.00144269	2.40191	0.0163099	1	1	NA
ENSG00000162769	238.085	2.67475e-05	0.00144265	2.39654	0.0165506	1	1	FLVCR1
ENSG00000162430	628.942	2.35903e-05	0.00144266	2.39467	0.0166355	1	1	SELENON
ENSG00000123739	250.638	-1.3181e-05	0.00144266	-2.39326	0.0166995	1	1	PLA2G12A
ENSG00000244041	48.076	-1.26571e-05	0.00144268	-2.39106	0.0167997	1	1.36403	NA
ENSG00000274598	47.1243	8.74295e-06	0.00144269	2.39025	0.0168367	1	1	NA
ENSG00000133069	102.516	-4.07237e-06	0.00144265	-2.38751	0.0169628	1	1.3887	TMCC2
ENSG00000128833	44.6761	1.74406e-05	0.00144268	2.38517	0.0170713	1	1	MYO5C
ENSG00000237738	24.7283	7.8049e-06	0.00144269	2.38378	0.0171357	1	1	RNF216-IT1
ENSG00000163141	6.17576	-6.13174e-06	0.00144269	-2.38376	0.0171368	1	1.36403	BNIPL
ENSG00000225630	48.8107	-3.9241e-06	0.00144268	2.38333	0.0171566	1	1	NA
ENSG00000284685	32.1876	1.20899e-05	0.00144269	2.38237	0.0172017	1	1	NA
ENSG00000163378	270.954	2.50131e-05	0.0014426	2.37797	0.0174082	1	1	EOGT
ENSG00000264853	271.873	8.85051e-06	0.00144268	2.37763	0.0174245	1	0.388696	NA
ENSG00000086548	5.43884	-2.02273e-06	0.00144269	-2.37674	0.0174662	1	1	CEACAM6
ENSG00000183690	115.835	-1.36759e-05	0.00144268	-2.37659	0.0174734	1	1.3887	EFHC2
ENSG00000211747	164.435	-1.47549e-05	0.00144268	-2.37597	0.0175027	1	1	NA
ENSG00000213853	3.66057	-3.05989e-06	0.00144269	-2.37543	0.0175285	1	1	EMP2
ENSG00000211782	30.4571	-8.40367e-06	0.00144267	-2.37527	0.0175362	1	1	NA
ENSG00000129535	22.8519	1.37674e-05	0.00144268	2.37361	0.0176151	1	1	NRL
ENSG00000132749	31.7311	-1.49187e-05	0.00144268	-2.37275	0.0176564	1	1.36403	TESMIN
ENSG00000159110	332.36	2.12964e-05	0.00144266	2.37213	0.017686	1	1	IFNAR2
ENSG00000102078	119.069	-2.94711e-05	0.00144263	-2.37011	0.0177829	1	1.36403	SLC25A14
ENSG00000231663	66.0604	-1.62561e-05	0.00144267	-2.36537	0.0180118	1	1.3887	COA6-AS1
ENSG00000198064	11.6677	5.95886e-06	0.00144269	2.36507	0.0180265	1	1	NPIPB13
ENSG00000047056	1156.26	2.55978e-05	0.00144265	2.36155	0.0181985	1	0.364027	WDR37
ENSG00000103528	47.8565	-1.22389e-05	0.00144268	-2.36042	0.0182543	1	1.36403	SYT17
ENSG00000256274	29.9446	6.51237e-06	0.00144269	2.35899	0.0183249	1	1	NA
ENSG00000174715	8.69679	7.38691e-06	0.00144269	2.35846	0.0183508	1	1	NA
ENSG00000066279	59.024	-1.96023e-05	0.00144267	-2.35822	0.0183629	1	1	ASPM
ENSG00000255325	6.58219	-5.95468e-06	0.00144269	-2.35734	0.0184063	1	1	NA
ENSG00000278673	3.49542	5.40025e-06	0.00144269	2.35477	0.0185341	1	1	NA
ENSG00000197353	33.6319	-7.3526e-06	0.00144269	-2.35324	0.0186104	1	1	LYPD2
ENSG00000253558	31.6494	1.0389e-05	0.00144269	2.353	0.0186224	1	1	NA
ENSG00000163751	7.62942	-4.57758e-06	0.00144269	-2.35231	0.0186571	1	1	CPA3
ENSG00000253967	2.15634	1.11914e-06	0.00144269	2.34905	0.0188215	1	1	LOC101926892
ENSG00000225779	4.24124	1.10196e-05	0.00144271	2.34789	0.0188803	1	1.36403	NA
ENSG00000164741	24.496	-9.68537e-06	0.00144269	-2.34778	0.0188855	1	1	DLC1
ENSG00000004399	2618.21	1.58603e-05	0.00144268	2.34742	0.0189038	1	0.364027	PLXND1
ENSG00000187621	42.0213	-7.10208e-06	0.00144269	-2.34593	0.0189794	1	1	NA
ENSG00000162482	15.9259	1.02244e-05	0.00144269	2.34571	0.018991	1	1.36403	AKR7A3
ENSG00000178852	426.717	-1.48449e-05	0.00144266	-2.34458	0.0190484	1	1	EFCAB13
ENSG00000272432	3.24256	-6.11962e-06	0.00144269	-2.34312	0.0191234	1	1	NA
ENSG00000248874	6.26442	-3.17556e-06	0.00144269	-2.34253	0.0191537	1	1	C5orf17
ENSG00000253476	11.0239	1.09964e-05	0.00144269	2.34192	0.0191847	1	1	NA
ENSG00000256393	7.0009	-9.3227e-06	0.00144269	-2.34153	0.0192047	1	1	NA
ENSG00000117640	397.8	-2.94276e-05	0.00144255	-2.34111	0.0192264	1	0.388696	MTFR1L
ENSG00000127955	17.0607	-6.06046e-06	0.00144268	-2.33842	0.0193654	1	1.36403	GNAI1
ENSG00000153237	4.43416	-4.33958e-06	0.00144269	-2.33717	0.0194304	1	1	CCDC148
ENSG00000163251	31.1745	-1.29348e-05	0.00144268	-2.33271	0.0196633	1	1	FZD5
ENSG00000164659	240.639	-8.99994e-06	0.00144269	-2.3326	0.0196693	1	0.364027	KIAA1324L
ENSG00000275832	35.7372	1.097e-05	0.00144269	2.33019	0.0197961	1	1	ARHGAP23
ENSG00000206728	11.8824	1.0881e-05	0.00144269	2.32977	0.0198181	1	1	NA
ENSG00000249240	10.7871	7.30773e-06	0.00144269	2.32947	0.0198343	1	1.36403	NA
ENSG00000153347	15.5718	-7.15744e-06	0.00144269	-2.32856	0.0198825	1	1.36403	FAM81B
ENSG00000135966	1253.23	2.53756e-05	0.00144264	2.32381	0.0201358	1	1	TGFBRAP1
ENSG00000245466	2.60063	-5.12393e-06	0.00144269	-2.32269	0.0201957	1	1.3887	LOC101928075
ENSG00000121067	508.093	-2.91805e-05	0.00144263	-2.32079	0.0202982	1	0.364027	SPOP
ENSG00000254685	74.8803	-2.80456e-05	0.00144278	-2.31825	0.0204355	1	1	FPGT
ENSG00000162437	134.431	1.09521e-06	0.00144268	2.31334	0.0207039	1	1	RAVER2
ENSG00000275560	288.333	-2.10403e-05	0.00144266	-2.31026	0.0208737	1	1	NA
ENSG00000235145	41.5012	1.04628e-05	0.00144269	2.30897	0.0209453	1	1	NA
ENSG00000022556	147.621	8.06847e-06	0.00144269	2.30739	0.0210329	1	1	NLRP2
ENSG00000200972	3.48848	-5.56736e-06	0.00144269	-2.30523	0.0211535	1	1.3887	NA
ENSG00000211713	6.78214	6.62393e-06	0.00144269	2.30488	0.0211734	1	1	NA
ENSG00000164535	509.4	1.00406e-05	0.00144263	2.30487	0.021174	1	1	DAGLB
ENSG00000268433	5.01203	-4.53232e-06	0.00144269	-2.30315	0.0212704	1	1	NA
ENSG00000198561	857.268	1.00869e-05	0.00144266	2.30247	0.0213087	1	1	CTNND1
ENSG00000274995	4.45192	4.04801e-06	0.00144269	2.30085	0.0214003	1	1.36403	NA
ENSG00000265470	2.83482	4.14757e-06	0.00144269	2.29958	0.0214719	1	1.3887	MIR548AQ
ENSG00000225439	10.617	-1.00999e-05	0.00144269	-2.29924	0.0214913	1	1	BOLA3-AS1
ENSG00000214719	11.8029	5.64111e-06	0.00144269	2.29851	0.0215328	1	1.3887	NA
ENSG00000276968	3.41688	4.72881e-06	0.00144269	2.29806	0.0215585	1	1	NA
ENSG00000233306	21.3492	3.2341e-06	0.00144269	2.29806	0.0215586	1	1	NA
ENSG00000110881	7.55731	-6.26405e-06	0.00144269	-2.29786	0.0215696	1	1	ASIC1
ENSG00000235082	2.05648	-3.82699e-06	0.00144269	-2.29704	0.0216165	1	1	NA
ENSG00000215483	32.9313	-1.06175e-05	0.00144268	-2.29474	0.0217481	1	1.3887	LINC00548
ENSG00000234816	24.4801	-9.68982e-06	0.00144269	-2.29415	0.0217818	1	1	NA
ENSG00000198740	1889.87	2.8073e-05	0.00144262	2.29368	0.0218087	1	0.364027	ZNF652
ENSG00000089558	14.767	6.05312e-06	0.00144269	2.29317	0.0218383	1	1	KCNH4
ENSG00000177418	7.03451	7.02047e-06	0.00144269	2.29235	0.0218854	1	1	NA
ENSG00000113389	11.051	3.79666e-05	0.00144293	-2.29192	0.0219102	1	1.36403	NPR3
ENSG00000250764	12.0049	9.09247e-06	0.00144268	2.29007	0.0220175	1	1.3887	NA
ENSG00000104889	2.08953	-3.91904e-06	0.00144269	-2.28919	0.0220686	1	1	RNASEH2A
ENSG00000131323	1234.06	1.86129e-05	0.00144267	2.28905	0.0220766	1	1	TRAF3
ENSG00000100321	118.242	1.21787e-05	0.00144268	2.28892	0.0220838	1	1.36403	SYNGR1
ENSG00000279617	2.05453	-3.35187e-06	0.00144269	-2.28869	0.0220977	1	1	NA
ENSG00000176903	525.282	-2.12614e-05	0.00144264	-2.2882	0.0221258	1	0.388696	PNMA1
ENSG00000250334	320.715	-8.68154e-06	0.00144268	-2.28638	0.0222322	1	0.388696	LINC00989
ENSG00000156113	36.877	-5.11375e-06	0.00144269	-2.28595	0.0222571	1	1.3887	KCNMA1
ENSG00000225187	47.5141	8.79512e-06	0.00144269	2.28568	0.0222728	1	1.3887	NA
ENSG00000196597	143.26	2.03035e-05	0.00144265	2.28421	0.0223594	1	1	ZNF782
ENSG00000107164	812.859	2.98355e-05	0.00144262	2.28342	0.0224058	1	0.364027	FUBP3
ENSG00000139436	2402.29	3.52005e-05	0.00144259	2.28322	0.0224172	1	1	GIT2
ENSG00000109265	25.1197	-9.0419e-06	0.00144269	-2.28218	0.0224786	1	1.3887	CRACD
ENSG00000275106	24.3147	1.41269e-05	0.00144268	2.27976	0.0226218	1	1.36403	NA
ENSG00000148498	136.881	-1.16591e-05	0.00144268	-2.27918	0.0226562	1	1.36403	PARD3
ENSG00000249741	20.8825	-6.8318e-06	0.00144269	-2.27908	0.0226624	1	1.3887	NA
ENSG00000245552	75.8862	-1.37588e-05	0.00144268	-2.2784	0.0227026	1	1	LOC101929295
ENSG00000280407	500.886	7.22961e-06	0.00144269	2.27756	0.0227526	1	0.364027	NA
ENSG00000233452	53.8797	-1.50617e-05	0.00144268	-2.27703	0.0227842	1	1	STXBP5-AS1
ENSG00000173947	6.82042	-6.02672e-06	0.00144269	-2.2759	0.022852	1	1	PIFO
ENSG00000163827	7.86458	4.76403e-06	0.00144269	2.2753	0.0228876	1	1	LRRC2
ENSG00000163872	800.058	2.67189e-05	0.0014424	2.27457	0.0229319	1	0.388696	YEATS2
ENSG00000182732	77.1567	-9.07781e-06	0.00144269	-2.27301	0.0230253	1	1.3887	RGS6
ENSG00000136108	683.244	1.87939e-05	0.00144266	2.27247	0.0230579	1	1	CKAP2
ENSG00000180447	14.2877	-8.0413e-06	0.00144269	-2.27156	0.0231131	1	1	GAS1
ENSG00000141905	555.07	-5.46935e-06	0.00144265	2.27083	0.0231575	1	0.364027	NFIC
ENSG00000231887	56.3906	1.51029e-05	0.00144267	2.27081	0.0231586	1	1	PRH1
ENSG00000186153	195.296	2.54769e-05	0.00144259	2.26971	0.0232249	1	0.364027	WWOX
ENSG00000263503	5.54898	3.61507e-07	0.0014427	2.26864	0.0232904	1	1	NA
CCHCR1	129.77	-2.98167e-05	0.00144276	-2.26745	0.0233627	1	1	NA
ENSG00000257949	2.27116	4.30741e-06	0.00144269	2.26699	0.0233906	1	1.36403	TEN1
ENSG00000112977	835.53	2.19443e-05	0.00144264	2.26697	0.0233919	1	1	DAP
ENSG00000178752	2.41177	-4.6681e-06	0.00144269	-2.26589	0.0234581	1	1	ERFE
ENSG00000241294	16.4024	7.86795e-06	0.00144269	2.26549	0.0234824	1	1	NA
ENSG00000228170	2.0145	-4.52541e-06	0.00144269	-2.26374	0.0235902	1	1	NA
ENSG00000171385	44.2649	-8.62224e-06	0.00144269	-2.26356	0.0236012	1	1	KCND3
ENSG00000105205	8.22288	-3.85457e-06	0.00144269	-2.26226	0.0236816	1	1.3887	CLC
ENSG00000261040	8.21089	-6.58823e-06	0.00144269	-2.26216	0.0236877	1	1.36403	WFDC21P
ENSG00000179082	36.0512	8.81202e-06	0.00144269	2.26206	0.0236938	1	1.3887	NA
ENSG00000283403	13.5121	-6.32365e-06	0.00144269	-2.26162	0.023721	1	1	LOC100420587
ENSG00000196693	463.77	-2.09815e-05	0.00144265	-2.26023	0.0238068	1	0.388696	ZNF33B
ENSG00000108960	1527.66	-1.33362e-05	0.00144268	-2.25989	0.023828	1	1	MMD
ENSG00000256862	22.7538	-9.97392e-06	0.00144269	-2.25944	0.0238563	1	1	LOC105369609
ENSG00000170485	25.1332	-9.16904e-06	0.00144268	-2.25924	0.0238686	1	1.36403	NPAS2
ENSG00000227288	3.14411	4.36502e-06	0.00144269	2.25894	0.0238874	1	1.3887	NA
ENSG00000276405	29.6932	-6.37766e-06	0.00144269	-2.25865	0.0239053	1	1.36403	NA
ENSG00000282572	94.8726	6.93611e-06	0.00144269	2.2576	0.0239707	1	1	NA
ENSG00000211695	63.8912	6.86417e-06	0.00144269	2.25674	0.0240245	1	1.3887	NA
ENSG00000184828	6.00774	-3.75654e-06	0.00144269	-2.25464	0.0241562	1	1	ZBTB7C
ENSG00000128284	1674.3	1.97863e-05	0.00144266	2.25361	0.0242207	1	1	APOL3
ENSG00000101363	113.182	1.80516e-05	0.00144266	2.25286	0.0242678	1	1	MANBAL
ENSG00000136159	210.429	-1.92676e-05	0.00144266	-2.25217	0.0243113	1	1	NUDT15
ENSG00000163961	2154.09	1.72348e-05	0.00144266	2.24975	0.0244649	1	1	RNF168
ENSG00000166035	31.5488	-6.58986e-06	0.00144269	-2.24858	0.0245389	1	1	LIPC
ENSG00000235085	2.18698	2.14706e-06	0.00144269	2.24835	0.0245536	1	1.3887	NA
ENSG00000118513	92.4145	-1.71395e-05	0.00144267	-2.24825	0.0245606	1	1.36403	MYB
ENSG00000166148	84.5451	-8.53644e-06	0.00144268	-2.24737	0.0246164	1	1.36403	AVPR1A
ENSG00000233929	22.1755	1.0768e-05	0.00144268	2.24723	0.0246254	1	1	NA
ENSG00000147400	140.07	-1.55484e-05	0.00144267	-2.24698	0.0246416	1	1.36403	CETN2
ENSG00000251513	151.656	-5.21539e-06	0.00144268	-2.24633	0.0246829	1	1.3887	NA
ENSG00000078747	3541.08	2.68292e-05	0.00144262	2.24596	0.0247069	1	1	ITCH
ENSG00000214018	30.6528	-1.01741e-05	0.00144269	-2.24497	0.02477	1	1	NA
ENSG00000262803	31.5786	1.06109e-05	0.00144269	2.24325	0.0248807	1	1	NA
ENSG00000251161	20.0497	1.18151e-05	0.00144268	2.24289	0.0249042	1	1	NA
ENSG00000278948	84.981	1.81249e-05	0.00144265	2.24274	0.0249139	1	1	NA
ENSG00000127124	628.343	1.29848e-05	0.00144268	2.24196	0.0249642	1	0.388696	HIVEP3
ENSG00000110080	235.713	2.85035e-05	0.00144272	2.24179	0.0249748	1	0.364027	ST3GAL4
ENSG00000162722	302.741	-9.85863e-06	0.00144268	-2.24157	0.0249894	1	0.364027	TRIM58
ENSG00000268555	47.9436	-5.5798e-06	0.00144269	-2.24153	0.0249917	1	1	NA
ENSG00000180354	1315.93	-1.54155e-05	0.00144267	-2.24079	0.0250397	1	0.388696	MTURN
ENSG00000107438	484.412	-1.55086e-05	0.00144266	-2.23889	0.0251628	1	1	PDLIM1
ENSG00000167578	19.4955	-1.38786e-05	0.00144271	-2.23733	0.0252646	1	1.3887	RAB4B
ENSG00000168878	2.29846	-3.82459e-06	0.00144269	-2.23728	0.0252679	1	1	SFTPB
ENSG00000277423	12.8215	1.0319e-05	0.00144268	2.23657	0.0253145	1	1	NA
ENSG00000221986	2.28596	2.2321e-06	0.00144269	2.23649	0.0253196	1	1.3887	MYBPHL
ENSG00000064652	47.7725	-1.25723e-05	0.00144267	-2.23636	0.0253281	1	1	SNX24
ENSG00000127329	12.5429	-6.61937e-06	0.00144269	-2.23609	0.0253457	1	1	PTPRB
ENSG00000254332	2.67109	-3.96642e-06	0.00144269	-2.23271	0.0255679	1	1.36403	NA
ENSG00000280033	25.7454	9.52795e-06	0.00144269	2.23255	0.0255785	1	1	NA
ENSG00000099864	4.6609	-4.58869e-06	0.00144269	-2.23209	0.025609	1	1.36403	PALM
ENSG00000237505	5.03514	-3.14567e-06	0.00144269	-2.23192	0.0256203	1	1.36403	PKN2-AS1
ENSG00000117713	3581.59	0.000131589	0.00144556	2.23163	0.0256396	1	1	ARID1A
ENSG00000231682	78.665	-9.68157e-06	0.00144269	-2.23126	0.025664	1	1	LINC01891
ENSG00000181827	955.005	2.39159e-05	0.00144261	2.23067	0.0257032	1	1	RFX7
ENSG00000212719	23.9836	-1.43328e-05	0.00144268	-2.22933	0.0257918	1	1.3887	LINC02693
ENSG00000226321	7.62873	-4.34419e-06	0.00144269	-2.228	0.0258806	1	1.3887	CROCC2
ENSG00000115641	24.2813	-7.88404e-06	0.00144269	-2.22784	0.0258909	1	1.3887	FHL2
ENSG00000227888	3.69767	-4.34794e-06	0.00144269	-2.22664	0.0259715	1	1	NA
ENSG00000155754	3.01328	-3.6623e-06	0.00144269	-2.22519	0.0260686	1	1.36403	C2CD6
ENSG00000272391	1071.46	1.91483e-05	0.00144266	2.22497	0.0260835	1	1	POM121C
ENSG00000228166	1.83523	2.42665e-06	0.00144269	2.22441	0.0261211	1	1	NA
ENSG00000261888	237.075	8.95068e-06	0.00144269	2.22406	0.0261445	1	0.388696	NA
ENSG00000223984	3.62746	-5.01993e-06	0.00144269	-2.22322	0.0262012	1	1.3887	NA
ENSG00000177324	283.204	-9.69305e-06	0.00144268	-2.22202	0.026282	1	0.364027	BEND2
ENSG00000143614	1359.79	1.75202e-05	0.00144266	2.22146	0.0263199	1	1	GATAD2B
ENSG00000166405	286.429	-1.17826e-05	0.00144268	-2.2206	0.026378	1	1	RIC3
ENSG00000262456	4.07492	4.59466e-06	0.00144269	2.21961	0.0264456	1	1	NA
ENSG00000283514	16.1844	9.74204e-06	0.00144269	2.21917	0.0264754	1	1	MIR3975
ENSG00000197520	16.966	-1.11621e-05	0.00144269	-2.21832	0.0265332	1	1	FAM177B
ENSG00000198829	30.1856	-6.92716e-06	0.00144269	-2.218	0.0265551	1	1.36403	SUCNR1
ENSG00000127080	300.744	2.63942e-05	0.00144271	2.21723	0.0266073	1	1	IPPK
ENSG00000138758	547.187	-3.51162e-05	0.00144283	-2.2168	0.0266365	1	0.388696	SEPTIN11
ENSG00000119778	1973.32	1.99282e-05	0.00144263	2.21632	0.0266695	1	1	ATAD2B
ENSG00000106484	86.4387	-9.58106e-06	0.00144268	-2.21608	0.0266864	1	1	MEST
ENSG00000248668	4.26969	-5.793e-06	0.00144269	-2.21506	0.0267558	1	1	OXCT1-AS1
ENSG00000133742	12.7047	-2.35335e-06	0.00144269	-2.21339	0.0268705	1	1	CA1
ENSG00000084072	566.522	1.68145e-05	0.00144269	-2.21298	0.0268992	1	0.364027	PPIE
ENSG00000261188	13.9149	-1.17197e-05	0.00144268	-2.21234	0.0269432	1	1	NA
ENSG00000165424	265.447	1.58215e-05	0.0014427	2.21105	0.0270323	1	1	ZCCHC24
ENSG00000188659	5.88149	-6.4413e-06	0.00144269	-2.21073	0.0270546	1	1.3887	SAXO2
ENSG00000181220	1295.53	1.74262e-05	0.00144266	2.21054	0.0270678	1	0.388696	ZNF746
ENSG00000203395	2.06342	-4.37712e-06	0.00144269	-2.21004	0.0271021	1	1.3887	NA
ENSG00000174456	163.261	-1.56887e-05	0.00144266	-2.20831	0.0272224	1	0.388696	C12orf76
ENSG00000185344	772.76	4.039e-05	0.00144268	2.20725	0.0272967	1	1	ATP6V0A2
ENSG00000205309	94.2908	5.48762e-06	0.00144267	-2.20693	0.0273187	1	1.36403	NT5M
ENSG00000283676	27.8227	-6.85331e-06	0.00144269	-2.20689	0.0273217	1	1	MIR5087
ENSG00000229754	681.702	-9.9062e-06	0.00144268	-2.20548	0.0274202	1	1	NA
ENSG00000157657	132.778	3.63104e-06	0.00144263	2.20506	0.0274502	1	1.3887	ZNF618
ENSG00000138356	4.51561	-2.43643e-06	0.00144269	-2.20415	0.0275137	1	1	AOX1
ENSG00000162714	586.595	-5.73351e-06	0.00144261	2.20307	0.0275897	1	1	ZNF496
ENSG00000084112	2088.75	1.39242e-05	0.00144267	2.20208	0.0276599	1	1	SSH1
ENSG00000103202	161.71	1.46165e-05	0.00144267	2.20099	0.0277367	1	0.388696	NME4
ENSG00000257335	219.217	-1.04706e-05	0.00144268	-2.20083	0.0277483	1	1	MGAM
ENSG00000129467	121.972	1.38845e-05	0.00144267	2.20043	0.0277761	1	1.36403	ADCY4
ENSG00000100485	2664.37	2.067e-05	0.00144265	2.20016	0.0277958	1	1	SOS2
ENSG00000185899	13.4456	6.11795e-06	0.00144269	2.19886	0.0278879	1	1	TAS2R60
ENSG00000283971	2.86737	4.72986e-06	0.00144269	2.19787	0.0279584	1	1.36403	MIR4442
ENSG00000065526	5625.51	1.82296e-05	0.00144266	2.19471	0.0281842	1	1	SPEN
ENSG00000088986	265.443	-1.70251e-05	0.00144269	-2.19338	0.02828	1	0.364027	DYNLL1
ENSG00000163820	988.937	1.72261e-05	0.00144266	2.19282	0.0283205	1	0.388696	FYCO1
ENSG00000148358	1431.94	2.56718e-05	0.00144262	2.19278	0.0283229	1	1	GPR107
ENSG00000269949	3.49876	5.62287e-06	0.00144269	2.19237	0.0283528	1	1	NA
ENSG00000278983	9.72161	4.62429e-06	0.00144269	2.1915	0.0284157	1	1.3887	NA
ENSG00000181322	3.82723	-5.30475e-06	0.00144269	-2.19147	0.0284179	1	1	NME9
ENSG00000090857	1406.49	1.43916e-05	0.00144267	2.19104	0.0284491	1	0.364027	PDPR
ENSG00000264160	2.01101	3.23827e-06	0.00144269	2.1909	0.028459	1	1	MIR4762
ENSG00000264049	2.01726	-4.70023e-06	0.00144269	-2.19067	0.0284757	1	1	MIR4737
ENSG00000137225	8.83188	-6.00565e-06	0.00144269	-2.18741	0.0287129	1	1	CAPN11
ENSG00000261645	6.95112	-5.69147e-06	0.00144269	-2.18415	0.0289509	1	1	DISC1FP1
ENSG00000267508	8.96077	-4.9229e-06	0.00144269	-2.18281	0.02905	1	1.3887	ZNF285
ENSG00000273797	75.0702	1.52175e-05	0.00144268	2.1823	0.0290875	1	1	NA
ENSG00000255337	2.22582	-4.52263e-06	0.00144269	-2.1817	0.029132	1	1	LOC101928424
ENSG00000119922	1439.96	8.23033e-06	0.00144269	2.18013	0.0292478	1	1	IFIT2
ENSG00000260859	5.37243	3.96411e-06	0.00144269	2.17997	0.02926	1	1	NA
ENSG00000053900	612.878	-5.1968e-05	0.00144294	-2.17959	0.029288	1	1	ANAPC4
ENSG00000257495	25.7814	-6.17884e-06	0.00144269	-2.1787	0.0293538	1	1	KRT73-AS1
ENSG00000256030	2.15089	2.64319e-06	0.00144269	2.17819	0.0293921	1	1.36403	NA
ENSG00000250644	233.378	6.36361e-06	0.00144269	2.17681	0.0294951	1	0.388696	NA
ENSG00000213468	49.5418	-1.50687e-05	0.00144267	-2.17668	0.0295041	1	1	FIRRE
ENSG00000280239	16.0546	1.35651e-05	0.00144268	2.17606	0.029551	1	1	NA
ENSG00000207110	3.00764	-5.28275e-06	0.00144269	-2.17571	0.0295773	1	1	NA
ENSG00000118492	3.6729	-2.3512e-06	0.00144269	-2.17533	0.0296057	1	1	ADGB
ENSG00000105339	6400.87	1.24586e-05	0.00144268	2.17487	0.0296399	1	1	DENND3
ENSG00000279792	65.2243	1.41721e-05	0.00144268	2.17412	0.0296962	1	1.3887	NA
ENSG00000267119	5.96344	3.66235e-06	0.00144269	2.17386	0.0297155	1	1	NA
ENSG00000164116	141.107	-1.15372e-05	0.00144268	-2.17281	0.0297947	1	1.36403	GUCY1A1
ENSG00000242611	2.42681	-3.52893e-06	0.00144269	-2.17255	0.0298145	1	1	NA
ENSG00000187790	261.147	1.84978e-05	0.00144266	2.16824	0.0301403	1	0.364027	FANCM
ENSG00000110844	46.5419	-1.26693e-05	0.00144267	-2.16788	0.0301681	1	1.3887	PRPF40B
ENSG00000164484	16.1978	-4.85611e-06	0.00144269	-2.16679	0.0302507	1	1	TMEM200A
ENSG00000283122	27.8232	8.28756e-06	0.00144269	2.16669	0.0302582	1	1	HYMAI
ENSG00000124491	5814.18	-1.08315e-05	0.00144268	-2.16648	0.0302744	1	1	F13A1
ENSG00000258512	19.045	-8.85768e-06	0.00144269	-2.16612	0.0303018	1	1	LINC00239
ENSG00000197928	67.6282	-1.23944e-05	0.00144268	-2.1628	0.0305565	1	1	ZNF677
ENSG00000164663	224.647	1.89261e-05	0.00144265	2.16223	0.0306006	1	0.388696	USP49
ENSG00000146530	23.1468	-3.93708e-06	0.00144269	-2.16161	0.0306484	1	1.3887	VWDE
ENSG00000178404	296.771	6.75813e-06	0.00144269	2.16159	0.0306498	1	1	CEP295NL
ENSG00000225051	3.03168	-4.98881e-06	0.00144269	-2.1612	0.0306799	1	1	NA
ENSG00000175161	11.792	-3.50234e-06	0.00144269	-2.1601	0.0307649	1	1	CADM2
ENSG00000115112	62.4626	-7.6991e-06	0.00144269	-2.15972	0.0307941	1	1	TFCP2L1
ENSG00000071794	187.441	-1.96204e-05	0.00144265	-2.15932	0.0308256	1	0.388696	HLTF
ENSG00000185271	6.57165	-4.38509e-06	0.00144269	-2.15922	0.0308334	1	1	KLHL33
ENSG00000196724	82.4605	-1.65745e-05	0.00144268	-2.1575	0.0309666	1	1	ZNF418
ENSG00000275888	432.098	7.15262e-06	0.00144269	2.1563	0.0310604	1	0.388696	NA
ENSG00000283486	8.15392	-6.04119e-06	0.00144269	-2.15512	0.0311522	1	1.36403	FAM95C
ENSG00000261542	48.1244	5.91677e-06	0.00144267	2.15381	0.0312547	1	1	NA
ENSG00000115825	2043.33	2.49344e-05	0.00144262	2.15296	0.031322	1	0.364027	PRKD3
ENSG00000171462	3.49141	-4.0819e-06	0.00144269	-2.15284	0.0313311	1	1	DLK2
ENSG00000285382	4.82981	1.68656e-05	0.00144273	2.15192	0.031404	1	1	COMMD7
ENSG00000142583	36.7536	-9.14999e-06	0.00144268	-2.15079	0.0314926	1	1	SLC2A5
ENSG00000248905	473.558	5.14138e-06	0.00144269	2.15041	0.0315231	1	0.388696	FMN1
ENSG00000268903	18.7205	4.68128e-06	0.00144269	2.14955	0.0315906	1	1	NA
ENSG00000266288	8.97708	5.14859e-06	0.00144269	2.14851	0.0316734	1	1	NA
ENSG00000221838	90.7938	-1.87911e-05	0.00144264	-2.14809	0.0317067	1	1	AP4M1
ENSG00000240143	54.8986	0.000170399	0.00144771	2.14798	0.0317151	1	1	NA
ENSG00000145908	109.009	-1.33448e-05	0.00144267	-2.14797	0.0317163	1	1	ZNF300
ENSG00000147408	659.895	-1.45965e-05	0.00144267	-2.14675	0.0318129	1	1	CSGALNACT1
ENSG00000263874	92.4771	1.49432e-05	0.00144265	2.14498	0.0319546	1	1.3887	LINC00672
ENSG00000238243	20.5474	-8.48113e-06	0.00144269	-2.14483	0.0319667	1	1	OR2W3
ENSG00000250348	14.1396	-6.66146e-06	0.00144269	-2.14402	0.032031	1	1.3887	NA
ENSG00000160145	72.8687	-9.72617e-06	0.00144268	-2.14392	0.0320392	1	1	KALRN
ENSG00000264743	14.0693	8.57505e-06	0.00144269	2.14244	0.032158	1	1	DPRXP4
ENSG00000124678	2.59499	-2.63427e-06	0.00144269	-2.14214	0.032182	1	1.3887	TCP11
ENSG00000240720	2.03774	-2.99145e-06	0.00144269	-2.1417	0.0322179	1	1	LRRD1
ENSG00000254484	15.9299	6.7614e-06	0.00144269	2.14157	0.032228	1	1	NA
ENSG00000064886	100.997	-1.01938e-05	0.00144268	-2.14098	0.0322757	1	1	CHI3L2
ENSG00000207965	10.9376	5.67919e-06	0.00144269	2.14061	0.0323057	1	1	MIR629
HLA-DRB3	218.737	-2.71793e-06	0.00144269	-2.14014	0.0323435	1	1	NA
ENSG00000104524	24.0807	-9.6816e-06	0.00144268	-2.14012	0.0323453	1	1	PYCR3
ENSG00000270259	5.37761	6.48072e-06	0.00144269	2.13998	0.0323564	1	1	NA
ENSG00000100330	3914.13	2.15601e-05	0.00144264	2.13961	0.0323862	1	0.364027	MTMR3
ENSG00000207181	46.6579	1.31589e-05	0.00144267	2.13895	0.0324396	1	1	SNORA14B
ENSG00000251467	8.4933	6.1342e-06	0.00144269	2.13783	0.0325308	1	1.3887	NA
ENSG00000228873	7.59009	6.75255e-06	0.00144269	2.1373	0.0325739	1	1	NA
ENSG00000273221	31.3382	-1.27832e-05	0.00144269	-2.13684	0.0326111	1	1.36403	NA
ENSG00000251432	28.4526	-1.20949e-05	0.00144268	-2.1356	0.0327118	1	1	LINC02615
ENSG00000267260	2.71213	-4.17206e-06	0.00144269	-2.13518	0.0327464	1	1.36403	LOC728485
ENSG00000148943	1109.27	-2.44649e-05	0.00144253	-2.13509	0.0327535	1	0.388696	LIN7C
ENSG00000224805	12.8441	-8.52146e-06	0.00144269	-2.1346	0.0327935	1	1.3887	LINC00853
ENSG00000184863	4172.25	4.65417e-05	0.00144293	2.13436	0.0328135	1	1	RBM33
ENSG00000169239	590.348	1.96165e-06	0.00144261	-2.13203	0.0330041	1	0.388696	CA5B
ENSG00000213700	10.2163	5.38743e-06	0.00144269	2.13145	0.033052	1	1.3887	NA
ENSG00000153071	445.617	9.07855e-05	0.00144408	-2.13135	0.0330602	1	1	DAB2
ENSG00000144468	740.381	-3.48665e-05	0.00144253	-2.13038	0.03314	1	1	RHBDD1
ENSG00000236447	3.47544	5.34908e-06	0.00144269	2.12989	0.0331803	1	1.36403	NA
ENSG00000253848	1.79251	-3.6379e-06	0.00144269	-2.12903	0.0332516	1	1.36403	NA
ENSG00000180957	774.86	2.66572e-05	0.00144255	2.1286	0.0332873	1	1	PITPNB
ENSG00000213024	771.622	2.32837e-05	0.00144262	2.1277	0.0333623	1	1	NUP62
ENSG00000164756	2.57196	-2.44753e-06	0.00144269	-2.12763	0.0333675	1	1.36403	SLC30A8
ENSG00000178385	767.864	2.40118e-05	0.0014426	2.12736	0.0333899	1	0.364027	PLEKHM3
ENSG00000108175	2714.87	-1.20346e-05	0.00144267	2.12724	0.0334004	1	1	ZMIZ1
ENSG00000278757	1.75173	1.38416e-06	0.00144269	2.12686	0.0334318	1	1	NA
ENSG00000169989	2.20201	-4.46799e-06	0.00144269	-2.12658	0.0334553	1	1.36403	TIGD4
ENSG00000250673	24.2983	7.51725e-06	0.00144269	2.12598	0.0335047	1	1.3887	REELD1
ENSG00000079931	10.6244	-6.50709e-06	0.00144269	-2.12593	0.0335091	1	1	MOXD1
ENSG00000113263	3710.93	-1.72764e-05	0.00144265	-2.12552	0.0335434	1	0.364027	ITK
ENSG00000285018	2.46727	-4.48933e-06	0.00144269	-2.12535	0.0335572	1	1	NA
ENSG00000156345	47.5604	-1.11817e-05	0.00144265	-2.12465	0.0336161	1	1	CDK20
ENSG00000151376	67.536	-1.06262e-05	0.00144267	-2.12463	0.0336178	1	1.3887	ME3
ENSG00000197989	290.417	1.5099	0.14633	-2.12444	0.0336338	1	0.364027	SNHG12
ENSG00000163754	906.939	2.03868e-05	0.00144268	2.12315	0.0337409	1	1	GYG1
ENSG00000187862	48.2501	8.34605e-06	0.00144269	2.12311	0.0337443	1	1	TTC24
ENSG00000011105	138.812	-9.22458e-06	0.00144268	-2.12283	0.0337681	1	1.3887	TSPAN9
ENSG00000169071	11.5901	4.54061e-06	0.00144269	2.1228	0.0337704	1	1	ROR2
ENSG00000253943	6.59042	6.41672e-06	0.00144269	2.12245	0.0337997	1	1	NA
ENSG00000231185	2.24108	-8.90867e-07	0.00144269	-2.12242	0.0338021	1	1.3887	SPRY4-AS1
ENSG00000141279	1465.62	2.56748e-05	0.00144261	2.12149	0.0338808	1	1	NPEPPS
ENSG00000139990	2152.83	0.000253896	0.00145387	2.12088	0.0339316	1	0.364027	DCAF5
ENSG00000275162	10.298	5.92744e-06	0.00144269	2.11987	0.0340172	1	1	NA
ENSG00000161642	1072.56	1.12817e-05	0.00144268	2.11914	0.0340788	1	1	ZNF385A
ENSG00000254681	80.7392	2.38783e-06	0.00144269	2.11901	0.0340893	1	1.3887	PKD1P5-LOC105376752
ENSG00000092847	2727.58	1.78884e-05	0.00144265	2.11777	0.0341944	1	0.388696	AGO1
ENSG00000145335	247.327	-8.14951e-06	0.00144269	-2.11767	0.0342031	1	1	SNCA
ENSG00000260997	302.803	8.67558e-06	0.00144268	2.11661	0.0342928	1	1	NA
ENSG00000276166	1.84676	-4.13397e-06	0.00144269	-2.11655	0.0342984	1	1.36403	NA
ENSG00000173198	369.453	-1.3017e-05	0.00144267	-2.11643	0.0343083	1	1	CYSLTR1
ENSG00000233837	1.95506	-4.50506e-06	0.00144269	-2.11603	0.0343426	1	1.3887	NA
ENSG00000237039	7.53793	7.63322e-06	0.00144269	2.11544	0.0343927	1	1	NA
ENSG00000198453	102.631	-1.54788e-05	0.00144266	-2.11526	0.034408	1	1.36403	ZNF568
ENSG00000166716	2194.21	2.47215e-05	0.00144262	2.1148	0.0344467	1	1	ZNF592
ENSG00000224687	2.09773	-2.56704e-06	0.00144269	-2.1122	0.0346695	1	1.36403	RASAL2-AS1
ENSG00000253200	138.253	1.35604e-05	0.00144267	2.11201	0.0346853	1	1.3887	NA
ENSG00000138668	2984.93	8.74705e-05	0.00144378	2.11159	0.0347214	1	1	HNRNPD
ENSG00000159247	7.00379	3.77171e-06	0.00144269	2.11114	0.0347606	1	1	NA
ENSG00000120509	71.1115	-1.77774e-05	0.00144266	-2.10958	0.0348941	1	1.36403	PDZD11
ENSG00000175106	137.543	2.51883e-05	0.00144261	2.10832	0.0350031	1	1	TVP23C
ENSG00000226853	1.98807	-4.28838e-06	0.00144269	-2.10801	0.0350299	1	1.3887	NA
ENSG00000127920	718.553	-8.69913e-06	0.00144268	-2.10797	0.0350333	1	1	GNG11
ENSG00000182446	2179.5	2.82815e-05	0.00144259	2.10752	0.0350723	1	1	NPLOC4
ENSG00000278959	2.69715	-5.04913e-06	0.00144269	-2.10638	0.0351712	1	1	NA
ENSG00000161911	368.958	-1.27807e-05	0.0014427	-2.10401	0.0353778	1	0.388696	TREML1
ENSG00000163138	104.934	-2.24795e-05	0.00144262	-2.10401	0.035378	1	1	PACRGL
ENSG00000067445	15.7775	-8.30858e-06	0.00144269	-2.10395	0.0353824	1	1.36403	TRO
ENSG00000116017	488.438	1.46288e-05	0.00144267	2.10376	0.0353993	1	0.388696	ARID3A
ENSG00000168137	1932.88	1.95987e-05	0.00144264	2.10376	0.0353996	1	1	SETD5
ENSG00000160218	3677.45	3.35198e-05	0.00144264	2.10372	0.035403	1	1	TRAPPC10
ENSG00000185010	70.204	-1.03875e-05	0.00144268	-2.10356	0.0354172	1	1	F8
ENSG00000144677	341.405	-9.39851e-06	0.00144268	-2.10351	0.035421	1	1	CTDSPL
ENSG00000154639	7.16588	-5.72238e-06	0.00144269	-2.10316	0.0354516	1	1	CXADR
ENSG00000227962	3.89872	4.55444e-06	0.00144269	2.103	0.0354654	1	1	NA
ENSG00000207967	10.4668	7.58235e-06	0.00144269	2.10225	0.0355316	1	1.3887	MIR620
ENSG00000100678	43.8781	-7.10346e-06	0.00144269	-2.10223	0.0355329	1	1	SLC8A3
ENSG00000123384	12837	1.26292e-05	0.00144267	2.10108	0.0356336	1	1	LRP1
ENSG00000186854	1770.34	-1.35253e-05	0.00144267	-2.09912	0.0358067	1	0.364027	TRABD2A
ENSG00000226155	9.61904	7.14306e-06	0.00144269	2.09865	0.0358474	1	1	NA
ENSG00000285269	15.541	-9.38623e-06	0.00144268	-2.09849	0.0358618	1	1	SLC35D2
ENSG00000144278	2.48803	-2.2494e-06	0.00144269	-2.0976	0.0359406	1	1.3887	GALNT13
ENSG00000128908	1692.35	6.21835e-05	0.00144285	2.09739	0.0359593	1	1	INO80
ENSG00000251023	26.7734	9.58906e-06	0.00144268	2.09632	0.0360536	1	1	NA
ENSG00000152223	2866.76	2.7997e-05	0.00144274	2.09578	0.0361014	1	1	EPG5
ENSG00000250462	67.5389	1.69749e-05	0.00144266	2.09448	0.0362172	1	1.36403	NA
ENSG00000218510	165.917	-1.56881e-05	0.00144266	-2.0943	0.0362329	1	1	LINC00339
ENSG00000235619	9.1105	4.50954e-06	0.00144269	2.0942	0.0362419	1	1.3887	NA
ENSG00000279416	109.555	1.10837e-05	0.00144268	2.09411	0.0362498	1	1.3887	NA
ENSG00000136770	482.634	2.71593e-05	0.00144258	2.09388	0.0362709	1	1	DNAJC1
ENSG00000085733	607.558	-9.32324e-06	0.00144268	-2.09326	0.036326	1	1	CTTN
ENSG00000176148	283.862	1.19165e-05	0.00144257	2.09326	0.0363264	1	0.388696	TCP11L1
ENSG00000146242	11.1707	-4.72501e-06	0.00144269	-2.09268	0.0363775	1	1.3887	TPBG
ENSG00000106823	2.93552	-2.98644e-06	0.00144269	-2.08906	0.0367024	1	1.36403	ECM2
ENSG00000227811	38.4038	-8.14463e-06	0.00144268	-2.08905	0.0367035	1	1.36403	INKA2-AS1
ENSG00000128203	159.231	1.20634e-05	0.00144264	2.08825	0.0367752	1	1.3887	ASPHD2
ENSG00000064313	1016.93	2.42556e-05	0.00144261	2.08807	0.0367911	1	1	TAF2
ENSG00000238835	15.0091	1.05649e-05	0.00144268	2.08772	0.0368229	1	1.3887	SCARNA18
ENSG00000055732	16.3257	-7.87857e-06	0.00144269	-2.0877	0.036825	1	1.36403	MCOLN3
ENSG00000229393	1.78811	-3.48851e-06	0.00144269	-2.08751	0.0368423	1	1	NA
ENSG00000085563	560.851	-1.40826e-05	0.0014427	2.08579	0.0369975	1	1	ABCB1
ENSG00000183337	1892.62	1.23904e-05	0.00144267	2.08414	0.0371478	1	1	BCOR
ENSG00000262514	27.5029	1.23991e-05	0.00144267	2.08409	0.0371524	1	1	NA
ENSG00000165917	20.0597	7.76003e-06	0.00144269	2.08301	0.0372501	1	1	RAPSN
ENSG00000140022	661.717	-1.1529e-05	0.00144268	-2.08282	0.0372679	1	0.364027	STON2
ENSG00000160799	879.289	1.78027e-05	0.00144265	2.08136	0.0374013	1	1	CCDC12
ENSG00000079385	16.4758	-5.83893e-06	0.00144269	-2.08111	0.0374239	1	1	CEACAM1
ENSG00000240382	17.6242	8.58608e-06	0.00144269	2.07782	0.0377256	1	1.3887	NA
ENSG00000256050	6.94607	-4.72333e-06	0.00144269	-2.07759	0.0377471	1	1.36403	NA
ENSG00000175445	15.4583	-5.3873e-06	0.00144269	-2.07689	0.0378118	1	1	LPL
ENSG00000156011	110.171	-9.94637e-06	0.00144268	-2.07649	0.0378483	1	1	PSD3
ENSG00000214063	220.58	9.25207e-06	0.00144268	2.07489	0.0379963	1	0.364027	TSPAN4
ENSG00000251399	4.24465	-3.90333e-06	0.00144269	-2.07372	0.0381049	1	1	NA
ENSG00000135919	62.2845	-7.47565e-06	0.00144269	-2.07319	0.038155	1	1.36403	SERPINE2
ENSG00000222724	92.5005	-8.13888e-06	0.00144268	-2.07191	0.0382737	1	1	NA
ENSG00000183336	2.05554	3.5557e-06	0.00144269	2.07162	0.038301	1	1	BOLA2
ENSG00000237742	1.93792	2.42564e-06	0.00144269	2.07132	0.0383292	1	1.3887	NA
ENSG00000278705	477.385	-1.60207e-05	0.00144265	-2.07019	0.0384345	1	0.388696	H4C2
ENSG00000261324	115.639	-1.72614e-05	0.00144268	-2.06953	0.0384964	1	1.36403	NA
ENSG00000100490	81.9142	-8.07839e-06	0.00144264	-2.06918	0.0385291	1	1.36403	CDKL1
ENSG00000221676	37.47	1.12732e-05	0.00144268	2.06852	0.0385914	1	1.3887	RNU6ATAC
ENSG00000186283	720.16	2.10592e-05	0.00144263	2.06846	0.0385963	1	1	TOR3A
ENSG00000226191	2.82846	-4.29122e-06	0.00144269	-2.06789	0.0386504	1	1.36403	NA
ENSG00000213214	5.52536	-5.62905e-06	0.00144269	-2.06696	0.0387376	1	1	ARHGEF35
ENSG00000223284	2.26746	-4.62473e-06	0.00144269	-2.0666	0.0387716	1	1	NA
ENSG00000233230	15.0746	-8.63936e-06	0.00144268	-2.06596	0.0388326	1	1	NA
ENSG00000137198	121.661	-2.72715e-05	0.00144278	-2.06592	0.0388362	1	1	GMPR
ENSG00000249242	2.87428	-2.6789e-06	0.00144269	-2.0645	0.0389707	1	1.3887	TMEM150C
ENSG00000242539	16.3536	9.12391e-06	0.00144268	2.06388	0.039029	1	1.36403	NA
ENSG00000106683	647.051	1.62632e-05	0.00144265	2.06318	0.0390951	1	0.388696	LIMK1
ENSG00000171502	59.8495	-1.44769e-05	0.00144267	-2.06288	0.0391242	1	1.36403	COL24A1
ENSG00000176386	116.471	-1.93868e-05	0.00144264	-2.06085	0.039317	1	1	CDC26
ENSG00000177302	634.554	1.56926e-05	0.00144258	2.06068	0.0393333	1	0.364027	TOP3A
ENSG00000100139	535.32	1.20189e-05	0.00144263	2.06066	0.0393357	1	1	MICALL1
ENSG00000157322	9.85432	5.66087e-06	0.00144269	2.05985	0.0394124	1	1.3887	CLEC18A
ENSG00000244040	2.53019	-2.01162e-06	0.00144269	-2.05961	0.0394359	1	1	IL12A-AS1
ENSG00000242516	1.69879	-2.83163e-06	0.00144269	-2.05956	0.0394403	1	1.3887	LINC00960
ENSG00000241230	5.7136	4.99395e-06	0.00144269	2.05955	0.0394417	1	1	NA
ENSG00000242251	7.10586	7.4661e-06	0.00144269	2.0594	0.0394559	1	1.3887	NA
ENSG00000185829	39.6118	-7.46121e-06	0.00144269	-2.05922	0.0394736	1	1.36403	ARL17A
ENSG00000091879	2.63565	-1.52749e-06	0.00144269	-2.05721	0.0396663	1	1.36403	ANGPT2
ENSG00000062524	151.508	8.04888e-06	0.00144269	2.05703	0.0396832	1	1	LTK
ENSG00000279827	4.40985	4.68139e-06	0.00144269	2.05394	0.0399818	1	1	NA
ENSG00000177469	5.6539	-6.36424e-06	0.00144269	-2.05393	0.0399829	1	1	CAVIN1
ENSG00000196628	853.163	-3.34146e-05	0.00144265	-2.05356	0.0400181	1	1	TCF4
ENSG00000276302	1.72244	3.73452e-06	0.00144269	2.05255	0.0401163	1	1	NA
ENSG00000201047	2.01021	3.6447e-06	0.00144269	2.05149	0.0402195	1	1.3887	NA
ENSG00000236914	2.68076	-4.54596e-06	0.00144269	-2.05141	0.0402274	1	1.36403	LINC01852
ENSG00000174500	94.8169	-8.81417e-06	0.00144268	-2.05099	0.0402676	1	1	GCSAM
ENSG00000264314	5.87792	5.278e-06	0.00144269	2.0509	0.0402765	1	1	MIR548AT
ENSG00000272469	8.54961	6.76431e-06	0.00144269	2.0506	0.0403059	1	1	NA
ENSG00000171132	910.322	1.95352e-05	0.00144262	2.04976	0.0403874	1	0.364027	PRKCE
ENSG00000136715	901.416	2.3007e-05	0.00144261	2.04885	0.0404768	1	1	SAP130
ENSG00000198876	357.142	-8.53332e-06	0.00144268	-2.04739	0.0406197	1	0.388696	DCAF12
ENSG00000205089	21.9256	-1.57814e-05	0.00144269	-2.0463	0.0407267	1	1	CCNI2
ENSG00000211895	846.055	6.25046e-06	0.00144269	2.04573	0.0407828	1	0.364027	NA
HLA-T	4.99144	6.15797e-06	0.00144269	2.04539	0.0408164	1	1	NA
ENSG00000108387	41.9976	-1.16139e-05	0.00144269	-2.04504	0.0408504	1	1	SEPTIN4
ENSG00000260032	6788.81	-2.29289e-05	0.00144261	-2.04374	0.0409797	1	1	NORAD
ENSG00000211803	19.7505	-7.88587e-06	0.00144269	-2.04283	0.0410696	1	1.3887	NA
ENSG00000187017	18.6557	5.43792e-06	0.00144269	2.04279	0.0410736	1	1	ESPN
ENSG00000151164	18.3749	-8.07684e-06	0.00144268	-2.04244	0.0411076	1	1	RAD9B
ENSG00000273245	42.2005	1.26394e-05	0.00144267	2.04239	0.0411125	1	1	NA
ENSG00000124107	3.30683	-2.99563e-06	0.00144269	-2.0413	0.0412206	1	1.36403	SLPI
ENSG00000174004	1009	-1.2555e-05	0.00144266	2.04125	0.0412257	1	1	NRROS
ENSG00000228280	21.1626	7.1528e-06	0.00144269	2.03898	0.0414522	1	1.36403	NA
ENSG00000167173	4115.56	1.14231e-05	0.00144267	2.03818	0.0415319	1	0.364027	C15orf39
ENSG00000223599	160.227	7.42732e-06	0.00144268	2.03804	0.0415461	1	1	NA
ENSG00000138688	7908.36	2.93551e-05	0.00144256	2.03737	0.0416132	1	1	KIAA1109
ENSG00000260924	25.3236	-1.26248e-05	0.00144267	-2.03715	0.041635	1	1	NA
ENSG00000274370	162.258	-2.87697e-05	0.00144282	2.03568	0.0417827	1	1	NA
ENSG00000142168	1235.69	-2.30805e-05	0.0014425	-2.03558	0.0417928	1	1	SOD1
ENSG00000208036	3.06758	4.85956e-06	0.00144269	2.03552	0.0417987	1	1	MIR106B
ENSG00000278530	6.29822	-4.88028e-06	0.00144269	-2.03481	0.0418697	1	1.36403	CHMP1B2P
ENSG00000242276	14.24	-9.14291e-06	0.00144268	-2.03401	0.0419508	1	1	NA
ENSG00000275759	11.4747	7.69503e-06	0.00144268	2.03363	0.0419891	1	1	NA
ENSG00000267060	4.30533	-5.58815e-06	0.00144269	-2.03296	0.0420565	1	1.3887	PTGES3L
ENSG00000166012	1886.04	8.38285e-07	0.00144256	-2.03152	0.0422023	1	1	TAF1D
ENSG00000165702	252.523	-1.04848e-05	0.00144268	-2.03093	0.0422619	1	1	GFI1B
ENSG00000239855	11.3203	6.61402e-06	0.00144269	2.03029	0.0423273	1	1.3887	NA
ENSG00000104611	2.89562	-3.20249e-06	0.00144269	-2.02897	0.0424612	1	1	SH2D4A
ENSG00000267263	17.2302	7.12738e-06	0.00144269	2.02869	0.0424896	1	1	NA
ENSG00000033800	2863.15	2.89187e-05	0.00144256	2.02658	0.0427049	1	1	PIAS1
ENSG00000200354	148.884	1.04121e-05	0.00144268	2.02578	0.0427872	1	1	SNORA71D
ENSG00000198796	55.1564	-7.53312e-06	0.00144269	-2.02564	0.0428012	1	1	ALPK2
ENSG00000228474	1534.46	0.000140011	0.00144597	-2.02423	0.0429461	1	0.388696	OST4
ENSG00000279500	114.559	1.18735e-05	0.00144267	2.02333	0.0430396	1	1	NA
ENSG00000264940	11.8337	6.45171e-06	0.00144269	2.02257	0.0431172	1	1.3887	SNORD3C
ENSG00000279608	250.394	9.00973e-06	0.00144268	2.02238	0.0431371	1	0.388696	NA
ENSG00000164512	82.1365	-6.58316e-06	0.00144269	-2.02198	0.0431786	1	1	ANKRD55
ENSG00000253953	3.03876	-4.53661e-06	0.00144269	-2.02182	0.0431944	1	1	PCDHGB4
ENSG00000005339	5494.33	1.98532e-05	0.00144263	2.02182	0.0431949	1	1	CREBBP
ENSG00000267320	1.95151	-2.22479e-06	0.00144269	-2.02162	0.0432155	1	1	NA
ENSG00000197258	58.7282	-2.01318e-05	0.0014427	-2.02084	0.0432966	1	1	NA
ENSG00000197385	27.557	-7.83216e-06	0.00144269	-2.02032	0.0433506	1	1	ZNF860
ENSG00000132604	397.527	2.3547e-05	0.00144261	2.01971	0.0434134	1	0.388696	TERF2
ENSG00000164649	302.339	-1.32105e-05	0.00144267	-2.01935	0.0434506	1	1	CDCA7L
ENSG00000248936	14.2288	7.47333e-06	0.00144268	2.01836	0.0435541	1	1	NA
ENSG00000168268	55.764	1.05835e-05	0.00144268	2.01786	0.0436062	1	1	NT5DC2
ENSG00000110079	63.0485	-1.8576e-05	0.00144274	-2.01753	0.0436398	1	1	MS4A4A
ENSG00000280333	3.6428	4.38951e-06	0.00144269	2.01721	0.0436739	1	1	NA
ENSG00000227145	2.81634	-3.72504e-06	0.00144269	-2.01452	0.0439551	1	1	IL21-AS1
ENSG00000183813	953.187	-1.04775e-05	0.00144268	-2.01382	0.0440281	1	1	CCR4
ENSG00000172264	77.7888	-5.02179e-06	0.00144268	-2.0131	0.044104	1	1	MACROD2
ENSG00000252614	14.1115	-9.9161e-06	0.00144268	-2.01186	0.0442348	1	1	NA
ENSG00000244073	10.2215	-7.62922e-06	0.00144268	-2.01178	0.044243	1	1	NA
ENSG00000175003	15.2347	7.88788e-06	0.00144268	2.0095	0.0444846	1	1	SLC22A1
ENSG00000146221	34.4543	1.03826e-05	0.00144268	2.00879	0.0445592	1	1	TCTE1
ENSG00000277911	14.9147	7.87759e-06	0.00144268	2.0077	0.0446748	1	1	NA
ENSG00000156414	118.509	4.01038e-06	0.00144268	2.00767	0.0446782	1	1.3887	TDRD9
ENSG00000233885	6.95865	6.31342e-06	0.00144269	2.0071	0.0447392	1	1	NA
ENSG00000261864	1.86781	-3.81995e-06	0.00144269	-2.00676	0.0447748	1	1.36403	NA
ENSG00000244480	23.0234	-1.1947e-05	0.00144267	-2.00669	0.0447823	1	1.3887	NA
ENSG00000226086	2.4161	-4.55085e-06	0.00144269	-2.00577	0.0448807	1	1.36403	NA
ENSG00000167182	231.454	1.71068e-05	0.00144265	2.00476	0.0449886	1	1	SP2
ENSG00000130338	1719.93	7.65775e-07	0.00144236	2.00457	0.0450086	1	1	TULP4
ENSG00000133661	17.9785	-8.50617e-06	0.00144268	-2.00451	0.0450156	1	1	SFTPD
ENSG00000013016	397.65	2.87799e-05	0.00144278	-2.00437	0.0450306	1	1	EHD3
ENSG00000244642	11.1635	8.34594e-06	0.00144268	2.00405	0.0450649	1	1	NA
ENSG00000187097	169.005	-1.65654e-05	0.00144263	-2.0038	0.0450913	1	1	ENTPD5
ENSG00000148926	383.835	5.40741e-06	0.00144269	2.00374	0.0450974	1	1	ADM
ENSG00000087085	21.8747	5.82641e-06	0.00144269	2.00349	0.0451252	1	1	ACHE
ENSG00000224546	169.966	-1.08337e-05	0.00144264	-2.00337	0.0451377	1	0.364027	NA
ENSG00000146555	15.1436	-6.11106e-06	0.00144269	-2.00252	0.0452288	1	1.36403	SDK1
ENSG00000114446	704.861	-2.86123e-05	0.00144256	-2.00167	0.0453199	1	0.388696	IFT57
ENSG00000257169	63.6735	7.00127e-06	0.00144269	2.00147	0.0453413	1	1	NA
ENSG00000123191	26.2695	-1.00111e-05	0.00144268	-2.00111	0.0453804	1	1	ATP7B
ENSG00000130479	652.538	6.2906e-06	0.00144268	2.00086	0.0454074	1	0.364027	MAP1S
ENSG00000166068	120.181	-9.55795e-06	0.00144268	-2.00002	0.0454984	1	1	SPRED1
ENSG00000136848	12.2236	4.58713e-06	0.00144269	1.99999	0.0455015	1	1	DAB2IP
ENSG00000183117	27.5512	2.15972e-06	0.00144269	1.99987	0.0455138	1	1.36403	CSMD1
ENSG00000176142	851.838	2.04801e-05	0.00144262	1.99977	0.0455256	1	0.364027	TMEM39A
ENSG00000279328	12.5822	6.61997e-06	0.00144269	1.99958	0.045546	1	1.36403	NA
ENSG00000101162	5891.68	-9.60085e-06	0.00144268	-1.99892	0.0456169	1	1	TUBB1
ENSG00000234473	10.4241	6.77508e-06	0.00144269	1.99861	0.0456511	1	1.3887	NA
ENSG00000124782	3387.16	1.49255e-05	0.00144266	1.99835	0.0456787	1	1	RREB1
ENSG00000214960	38.3582	-1.219e-05	0.00144267	-1.99671	0.0458563	1	1	CRPPA
ENSG00000163293	2.66804	-4.6107e-06	0.00144269	-1.99626	0.045906	1	1	NIPAL1
ENSG00000137266	150.003	-1.08562e-05	0.00144267	-1.99611	0.0459222	1	1.3887	SLC22A23
ENSG00000275413	26.3943	1.4594e-05	0.0014427	1.996	0.045934	1	1	NA
ENSG00000278475	28.1464	8.75815e-06	0.00144268	1.99592	0.0459427	1	1	NA
ENSG00000260417	154.384	8.19511e-06	0.00144268	1.99576	0.0459605	1	1	NA
ENSG00000117475	267.16	-2.11684e-05	0.00144264	-1.99555	0.045983	1	1	BLZF1
ENSG00000133316	1442.32	-1.22333e-05	0.00144267	-1.9945	0.0460979	1	1	WDR74
ENSG00000224041	1.89049	2.92634e-06	0.00144269	1.99435	0.0461142	1	1.36403	NA
ENSG00000211816	12.3045	-7.31541e-06	0.00144269	-1.99402	0.0461503	1	1.3887	NA
ENSG00000249846	9.6265	-7.27082e-06	0.00144269	-1.99372	0.0461826	1	1	LINC02021
ENSG00000169314	4.19025	-5.69524e-06	0.00144269	-1.99357	0.0461986	1	1	C22orf15
ENSG00000257556	7.46273	-6.98119e-06	0.00144269	-1.99351	0.0462058	1	1	NA
ENSG00000181751	67.4493	-2.01643e-05	0.00144269	-1.99294	0.0462675	1	1.3887	C5orf30
ENSG00000228224	3.9048	-5.27301e-06	0.00144269	-1.99289	0.0462733	1	1.36403	NACA4P
ENSG00000266235	4.07253	4.74558e-06	0.00144269	1.99247	0.0463191	1	1	MIR3176
ENSG00000263327	29.4467	-3.12871e-06	0.00144266	-1.99214	0.0463553	1	1	TAPT1-AS1
ENSG00000114270	94.7019	7.64347e-06	0.00144269	1.99166	0.0464081	1	1	COL7A1
ENSG00000167202	1706.38	1.8944e-05	0.00144264	1.99163	0.0464122	1	1	TBC1D2B
ENSG00000211752	41.0161	-9.08834e-06	0.00144268	-1.99143	0.0464332	1	1.3887	NA
ENSG00000156983	1714.67	2.16306e-05	0.00144262	1.99111	0.046469	1	1	BRPF1
ENSG00000269958	173.056	1.24318e-05	0.00144267	1.99068	0.0465162	1	1	NA
ENSG00000074356	1409.65	4.76147e-05	0.00144279	1.99024	0.0465641	1	0.388696	NCBP3
ENSG00000120685	750.634	1.66663e-05	0.00144265	1.9898	0.0466128	1	1	PROSER1
ENSG00000163435	84.0551	9.30569e-06	0.00144268	1.98909	0.0466909	1	1.3887	ELF3
ENSG00000272372	1.70059	-3.26188e-06	0.00144269	-1.98857	0.0467492	1	1	NA
ENSG00000115756	785.628	1.48665e-05	0.00144266	1.98787	0.0468261	1	1	HPCAL1
ENSG00000002746	4.60688	-2.06064e-06	0.00144269	-1.98772	0.0468429	1	1	HECW1
ENSG00000116698	1331.82	2.23791e-05	0.00144261	1.9877	0.0468445	1	1	SMG7
ENSG00000207493	14.8568	9.08699e-06	0.00144268	1.98761	0.0468545	1	1.36403	SNORA46
ENSG00000100351	1988.56	-0.000243831	0.00145318	-1.98696	0.0469263	1	0.388696	GRAP2
ENSG00000106537	133.205	-1.14365e-05	0.00144267	-1.9865	0.0469777	1	1.3887	TSPAN13
ENSG00000249086	6.20933	3.86161e-06	0.00144269	1.98649	0.0469785	1	1	NA
ENSG00000200394	60.7383	6.51216e-06	0.00144269	1.98648	0.0469804	1	1	SNORA38B
ENSG00000239801	10.8189	3.76137e-06	0.00144268	1.98579	0.0470568	1	1	NA
ENSG00000120915	299.825	-1.1129e-05	0.00144267	-1.98538	0.047102	1	0.388696	EPHX2
ENSG00000134853	9.93217	-4.09046e-06	0.00144269	-1.9852	0.0471222	1	1	PDGFRA
ENSG00000272509	8.72103	7.21574e-06	0.00144269	1.98446	0.0472047	1	1	NA
ENSG00000264745	16.9402	-7.15077e-06	0.00144269	-1.98432	0.0472196	1	1.36403	TTC39C-AS1
ENSG00000073464	80.6751	-9.193e-06	0.00144268	-1.98429	0.0472236	1	1	CLCN4
ENSG00000264230	1.95702	-2.62261e-06	0.00144269	-1.98284	0.0473849	1	1	ANXA8L1
ENSG00000156030	4202.36	1.59841e-05	0.00144265	1.98284	0.0473859	1	1	ELMSAN1
ENSG00000157349	442.299	2.55461e-05	0.00144258	1.98188	0.0474925	1	1	DDX19B
ENSG00000251748	12.8009	5.13151e-06	0.00144269	1.98105	0.047586	1	1.3887	NA
ENSG00000242607	13.8388	5.35724e-06	0.00144269	1.98007	0.0476955	1	1.36403	NA
ENSG00000198963	9.7333	-5.0545e-06	0.00144269	-1.97905	0.0478108	1	1	RORB
ENSG00000283063	40.6042	-7.08682e-06	0.00144269	-1.97902	0.0478137	1	1	NA
ENSG00000274717	13.685	7.1714e-06	0.00144269	1.97768	0.0479644	1	1.36403	NA
ENSG00000100393	7391.42	1.91637e-05	0.00144263	1.97713	0.0480275	1	1	EP300
ENSG00000007968	212.213	-9.48468e-06	0.00144268	-1.97679	0.0480652	1	0.388696	E2F2
ENSG00000283078	23.6771	-3.31516e-06	0.00144265	-1.97676	0.0480684	1	1.36403	NA
ENSG00000279656	7.82434	-7.21522e-06	0.00144269	-1.97603	0.0481519	1	1.3887	NA
ENSG00000227773	3.24349	4.42667e-06	0.00144269	1.97587	0.0481695	1	1	NA
ENSG00000143776	71.3378	-1.33328e-05	0.00144268	-1.97559	0.048201	1	1.3887	CDC42BPA
ENSG00000240654	6.52591	5.83499e-06	0.00144269	1.9748	0.0482908	1	1	C1QTNF9
ENSG00000133019	6.65361	-4.00697e-06	0.00144269	-1.97473	0.0482992	1	1.36403	CHRM3
ENSG00000215284	20.6181	6.43663e-06	0.00144269	1.97421	0.0483575	1	1	NA
ENSG00000151693	240.289	-9.71558e-06	0.00144268	-1.97421	0.0483577	1	0.364027	ASAP2
ENSG00000170921	766.448	2.1196e-05	0.00144267	1.97419	0.0483598	1	0.388696	TANC2
ENSG00000279923	7.85433	7.15224e-06	0.00144269	1.97339	0.0484512	1	1.36403	NA
ENSG00000006607	712.784	2.06915e-05	0.0014426	1.97268	0.0485316	1	1	FARP2
ENSG00000165895	54.0308	-8.14559e-06	0.00144268	-1.97257	0.0485451	1	1.36403	ARHGAP42
ENSG00000157315	3.90672	5.31899e-06	0.00144269	1.97246	0.0485576	1	1.36403	TMED6
ENSG00000159140	11942.5	2.2905e-05	0.0014426	1.9714	0.0486778	1	0.364027	SON
ENSG00000267346	7.38747	-1.01715e-05	0.0014427	1.97112	0.0487103	1	1.3887	NA
ENSG00000277534	9.68066	-6.10779e-06	0.00144268	-1.97096	0.0487288	1	1.36403	NA
ENSG00000176731	552.286	-1.62716e-05	0.00144258	-1.96981	0.0488598	1	1	RBIS
ENSG00000234066	10.0504	5.74446e-06	0.00144269	1.96977	0.0488651	1	1.3887	NA
ENSG00000074660	236.934	9.09169e-06	0.00144268	1.96969	0.0488741	1	0.388696	SCARF1
ENSG00000092978	354.405	-8.62983e-05	0.00144369	-1.96726	0.049153	1	0.364027	GPATCH2
ENSG00000266777	47.8798	8.3108e-06	0.00144268	1.96534	0.0493745	1	1	NA
ENSG00000186566	2336.08	1.23281e-05	0.00144258	1.96522	0.0493892	1	0.364027	GPATCH8
ENSG00000235688	6.53662	-4.60159e-06	0.00144269	-1.96335	0.0496058	1	1	NA
ENSG00000207475	14.4099	8.51891e-06	0.00144268	1.96322	0.0496201	1	1	SNORA80E
ENSG00000283930	15.0629	-8.02305e-06	0.00144269	-1.96304	0.0496419	1	1.3887	NA
ENSG00000284600	3.84176	-2.47119e-06	0.00144269	-1.96285	0.0496639	1	1.3887	NA
ENSG00000179455	30.1497	-6.71361e-06	0.00144269	-1.96282	0.0496676	1	1	MKRN3
ENSG00000211890	183.127	2.38673e-06	0.00144269	1.96201	0.0497616	1	0.364027	NA
ENSG00000225447	26.8158	9.64484e-06	0.00144268	1.96176	0.0497905	1	1.36403	NA
ENSG00000236279	14.3102	-6.41166e-06	0.00144269	-1.96169	0.0497987	1	1.36403	CLEC2L
ENSG00000167548	5852.66	1.15255e-05	0.00144267	1.96123	0.0498519	1	1	KMT2D
ENSG00000167566	991.671	1.04977e-05	0.00144268	1.9609	0.0498907	1	1	NCKAP5L
ENSG00000160584	2412.95	2.27526e-05	0.0014426	1.96022	0.0499703	1	0.388696	SIK3
ENSG00000166377	1268.02	1.85575e-05	0.00144263	1.95979	0.0500205	1	0.388696	ATP9B
ENSG00000118298	2.69361	-1.83189e-06	0.00144269	-1.95956	0.0500477	1	1	CA14
ENSG00000047617	15.0947	-1.63588e-06	0.00144269	-1.95875	0.0501423	1	1	ANO2
ENSG00000102145	31.5744	-1.21431e-05	0.0014427	-1.95733	0.0503083	1	1	GATA1
ENSG00000037637	1416.62	2.72796e-05	0.00144271	1.9569	0.0503597	1	1	FBXO42
ENSG00000141526	4109.39	6.68864e-06	0.00144269	1.95527	0.050551	1	0.388696	SLC16A3
ENSG00000237943	699.913	-1.17893e-05	0.00144267	-1.95525	0.0505536	1	0.388696	PRKCQ-AS1
ENSG00000212916	47.4343	-7.3113e-06	0.00144264	-1.9537	0.0507366	1	1	MAP10
ENSG00000282870	5.69642	-4.03148e-06	0.00144269	-1.95368	0.0507389	1	1.3887	NA
ENSG00000272398	71.337	-5.68919e-06	0.00144269	-1.95351	0.0507595	1	1	CD24
ENSG00000226423	6.14882	5.14867e-06	0.00144269	1.95348	0.0507625	1	1.36403	NA
ENSG00000132164	2.87719	-1.65945e-06	0.00144269	-1.95327	0.0507876	1	1	SLC6A11
ENSG00000237065	72.342	8.64937e-06	0.00144268	1.95256	0.0508721	1	1	NA
ENSG00000037280	99.5605	7.61222e-06	0.00144268	1.95239	0.0508914	1	1	FLT4
HCG27	53.4095	-1.13005e-05	0.00144267	-1.95235	0.0508961	1	1	NA
ENSG00000232788	19.6929	-1.22427e-05	0.00144268	-1.95147	0.0510014	1	1	ITGA6-AS1
ENSG00000110693	12.7129	-2.48631e-06	0.00144269	-1.9513	0.0510217	1	1	SOX6
ENSG00000169313	197.237	-9.11547e-06	0.00144268	-1.95102	0.0510545	1	0.364027	P2RY12
ENSG00000179348	78.2146	-4.4544e-06	0.00144268	-1.95091	0.0510681	1	1.3887	GATA2
ENSG00000162746	9.26025	-5.92759e-06	0.00144269	-1.95072	0.0510901	1	1	FCRLB
ENSG00000211896	386.42	5.84347e-06	0.00144269	1.94919	0.0512729	1	1	NA
ENSG00000255495	4.33292	-4.22149e-06	0.00144269	-1.94894	0.0513021	1	1.3887	NA
ENSG00000112599	26.7596	7.09169e-06	0.00144266	1.9489	0.0513068	1	1.36403	GUCA1B
ENSG00000176623	339.852	-2.15849e-05	0.00144265	-1.94797	0.0514184	1	1	RMDN1
ENSG00000187957	6.62976	-2.99339e-06	0.00144269	-1.94643	0.0516026	1	1.36403	DNER
ENSG00000103769	1744.32	-1.71351e-05	0.00144262	-1.94587	0.0516705	1	1	RAB11A
ENSG00000167264	289.961	2.39305e-05	0.00144258	1.94542	0.0517241	1	0.364027	DUS2
ENSG00000239736	7.59478	-4.35613e-06	0.00144269	-1.94489	0.0517883	1	1.36403	NA
ENSG00000225091	87.8343	1.29508e-05	0.00144266	1.94461	0.0518215	1	1	SNORA71A
ENSG00000259316	9.65038	6.25464e-06	0.00144269	1.94381	0.0519183	1	1.36403	NA
ENSG00000115290	23.4065	-6.31046e-06	0.00144269	-1.94366	0.0519366	1	1	GRB14
ENSG00000110497	1118.44	1.57044e-05	0.00144265	1.94347	0.0519589	1	1	AMBRA1
ENSG00000100523	2066.58	2.00522e-05	0.00144262	1.94293	0.052025	1	1	DDHD1
ENSG00000237149	2.69554	3.81294e-06	0.00144269	1.94264	0.0520591	1	1.36403	ZNF503-AS2
ENSG00000274452	18.7337	5.58336e-06	0.00144269	1.94226	0.0521058	1	1	NA
ENSG00000109654	52.0179	-1.03394e-05	0.00144267	-1.94204	0.0521318	1	1	TRIM2
ENSG00000148483	4.6011	-5.27659e-06	0.00144269	-1.9402	0.0523559	1	1	TMEM236
ENSG00000149131	44.9786	2.79738e-06	0.00144268	1.93958	0.0524307	1	1	SERPING1
ENSG00000260912	29.1006	-1.05485e-05	0.00144267	-1.93919	0.0524787	1	1	NA
ENSG00000049323	674.068	-7.66615e-06	0.00144268	-1.93908	0.0524915	1	0.388696	LTBP1
ENSG00000166444	13.0322	-4.99881e-06	0.00144269	-1.93907	0.0524925	1	1.3887	DENND2B
ENSG00000189164	154.829	-1.99565e-05	0.00144262	-1.93858	0.0525528	1	1.36403	ZNF527
ENSG00000130584	86.8668	9.14968e-06	0.00144268	1.93654	0.0528011	1	1	ZBTB46
ENSG00000226942	19.6262	1.73254e-06	0.00144268	1.93653	0.0528029	1	1	NA
ENSG00000167207	1715.78	1.02268e-05	0.00144267	1.93569	0.0529061	1	0.364027	NOD2
ENSG00000269292	3.56565	-4.22984e-06	0.00144269	-1.93551	0.0529278	1	1	NA
ENSG00000139428	94.0999	-1.09793e-05	0.00144262	-1.9355	0.0529285	1	1	MMAB
ENSG00000111879	36.5535	-7.57774e-06	0.00144268	-1.93548	0.052931	1	1.3887	FAM184A
ENSG00000223553	16.6732	-3.85215e-06	0.00144269	-1.9341	0.0531008	1	1.36403	NA
ENSG00000061918	254.655	-9.20791e-06	0.00144268	-1.93398	0.053116	1	0.388696	GUCY1B1
ENSG00000260778	7.24385	-6.33957e-06	0.00144269	-1.93392	0.0531235	1	1.3887	LOC106660606
ENSG00000148700	5029.18	-0.000123245	0.00144519	-1.93246	0.0533031	1	0.388696	ADD3
ENSG00000119616	355.354	-2.8673e-05	0.00144262	-1.93154	0.0534162	1	1	FCF1
ENSG00000211728	26.95	-1.80971e-05	0.0014427	-1.9315	0.0534211	1	1	NA
ENSG00000253230	2.48859	1.15154e-06	0.00144269	1.93101	0.0534812	1	1.3887	LINC00599
ENSG00000108846	629.699	-9.65141e-06	0.00144267	-1.93069	0.0535216	1	1	ABCC3
ENSG00000197561	3.9842	-2.75013e-06	0.00144269	-1.93065	0.0535258	1	1	ELANE
ENSG00000137747	48.4807	-1.13911e-05	0.00144266	-1.93012	0.0535916	1	1.36403	TMPRSS13
ENSG00000274211	608.787	2.10789e-05	0.00144247	1.92876	0.0537603	1	1	SOCS7
ZFP57	22.293	-2.31329e-06	0.00144269	-1.92828	0.0538197	1	1	NA
ENSG00000125386	948.286	2.33295e-05	0.00144258	1.92772	0.0538894	1	1	FAM193A
OR2J3	2.35073	-1.69234e-06	0.00144269	-1.92692	0.0539898	1	1	NA
ENSG00000221855	5.79785	5.5534e-06	0.00144269	1.92682	0.0540023	1	1.36403	TAS2R41
ENSG00000269899	31.2047	8.00916e-06	0.00144268	1.92681	0.0540033	1	1	NA
ENSG00000257954	5.8262	6.20029e-06	0.00144269	1.92679	0.054006	1	1	NA
ENSG00000137274	53.9569	-1.33022e-05	0.00144266	-1.92579	0.0541304	1	1	BPHL
ENSG00000284734	8.22119	-6.89425e-06	0.00144269	-1.92561	0.0541533	1	1	NA
ENSG00000265195	14.8822	1.00438e-05	0.00144269	1.92527	0.0541962	1	1	MIR4312
ENSG00000247624	16.7272	-7.00929e-06	0.00144268	-1.92438	0.054307	1	1.3887	CPEB2-DT
ENSG00000255723	2.93422	2.85438e-06	0.00144269	1.92429	0.0543176	1	1	NA
ENSG00000115993	1379.85	-2.57226e-05	0.00144256	-1.92419	0.0543309	1	0.364027	TRAK2
ENSG00000106991	452.878	8.17035e-06	0.00144268	1.92391	0.0543654	1	1	ENG
ENSG00000229245	2.29607	-2.24305e-06	0.00144269	-1.92365	0.0543982	1	1.36403	NA
ENSG00000101849	1068.33	1.78063e-05	0.00144265	1.92302	0.0544771	1	1	TBL1X
ENSG00000260583	7.23379	6.22735e-06	0.00144269	1.92191	0.0546169	1	1	LINC00515
ENSG00000171552	612.248	-1.45986e-05	0.00144265	-1.92128	0.054697	1	1	BCL2L1
ENSG00000261242	11.9748	-7.65563e-06	0.00144268	-1.9207	0.0547691	1	1	NA
ENSG00000152782	21.0976	-5.66173e-06	0.00144269	-1.92065	0.054776	1	1	PANK1
ENSG00000140104	12.7003	-5.8125e-06	0.00144269	-1.91901	0.0549833	1	1	CLBA1
ENSG00000110492	27.7827	9.93148e-06	0.00144268	1.91806	0.055104	1	1	MDK
ENSG00000107104	254.43	-2.10295e-05	0.00144276	-1.91743	0.0551827	1	1	KANK1
ENSG00000205593	175.068	1.12534e-05	0.00144267	1.91707	0.055229	1	1	DENND6B
ENSG00000213512	6.87643	4.07866e-06	0.00144269	1.91639	0.0553154	1	1	GBP7
ENSG00000205746	68.7418	4.7393e-06	0.00144269	1.91626	0.0553317	1	1	NA
ENSG00000125821	156.078	3.07913e-05	0.00144259	1.91498	0.0554947	1	1	DTD1
ENSG00000160094	418.934	1.83731e-05	0.00144263	1.91342	0.0556943	1	1	ZNF362
ENSG00000227028	5.81769	-1.75933e-06	0.00144269	-1.91315	0.055729	1	1	SLC8A1-AS1
ENSG00000070018	79.9837	-2.64986e-06	0.00144267	-1.91307	0.0557391	1	1.3887	LRP6
ENSG00000199562	2.77294	2.50475e-06	0.00144269	1.9112	0.0559795	1	1.36403	NA
ENSG00000204852	103.605	-7.36635e-06	0.00144265	-1.91076	0.0560348	1	1.3887	TCTN1
ENSG00000145349	1488.45	3.57159e-06	0.00144246	-1.91064	0.0560506	1	0.388696	CAMK2D
ENSG00000081181	50.5502	-7.58573e-06	0.00144268	-1.90985	0.0561522	1	1	ARG2
ENSG00000219665	414.016	1.38893e-05	0.00144266	1.90984	0.056154	1	0.388696	ZNF433-AS1
ENSG00000160113	31.6861	7.87562e-06	0.00144268	1.9091	0.0562486	1	1.3887	NR2F6
ENSG00000185666	11.7779	-4.5686e-06	0.00144269	-1.90909	0.0562507	1	1	SYN3
ENSG00000079156	8.45872	-4.27597e-06	0.00144269	-1.90885	0.0562809	1	1.36403	OSBPL6
ENSG00000135365	1305.02	2.4365e-05	0.00144257	1.90857	0.0563178	1	1	PHF21A
ENSG00000102096	2633.05	-1.42385e-05	0.00144265	-1.90811	0.0563771	1	1	PIM2
ENSG00000134548	79.6082	-6.07927e-06	0.00144269	-1.90808	0.0563811	1	1	SPX
ENSG00000169047	128.505	-1.54198e-05	0.00144264	-1.9074	0.0564683	1	1.3887	IRS1
ENSG00000230099	33.1687	-8.19844e-06	0.00144268	-1.90738	0.0564708	1	1.36403	NA
ENSG00000225528	126.286	-1.10091e-05	0.00144267	-1.90731	0.0564798	1	1.36403	NA
ENSG00000114405	18.9046	-9.56769e-06	0.00144269	-1.90715	0.0565007	1	1	C3orf14
XXbac-BPG248L24.1	5.06649	-4.70538e-06	0.00144269	-1.90671	0.0565581	1	1	NA
ENSG00000278576	30.7922	8.51184e-06	0.00144268	1.906	0.0566498	1	1.3887	NA
ENSG00000276334	120.641	8.03803e-06	0.00144267	1.90586	0.0566679	1	1	NA
ENSG00000155158	760.113	-1.12441e-05	0.00144267	-1.90579	0.0566771	1	0.388696	TTC39B
ENSG00000005249	1990.19	-8.74722e-06	0.00144268	-1.90561	0.0567003	1	0.364027	PRKAR2B
ENSG00000224227	4.47948	-5.14827e-06	0.00144269	-1.90436	0.0568639	1	1.36403	OR2L1P
ENSG00000139610	11.3112	-5.67981e-06	0.00144268	-1.90418	0.0568868	1	1.3887	CELA1
ENSG00000241458	4.30677	3.66873e-06	0.00144269	1.90375	0.0569425	1	1	NA
ENSG00000196498	2891.53	1.03552e-05	0.00144267	1.90366	0.0569546	1	1	NCOR2
ENSG00000264448	3.99257	4.85498e-06	0.00144269	1.90333	0.0569977	1	1	NA
ENSG00000101294	1402.29	1.90436e-05	0.0014426	1.90256	0.0570974	1	1	HM13
ENSG00000232450	3.85553	3.99562e-06	0.00144269	1.90239	0.0571201	1	1	NA
ENSG00000122970	22.7202	-7.34839e-06	0.00144268	-1.90236	0.0571241	1	1	IFT81
ENSG00000218502	1.59837	-2.8606e-06	0.00144269	-1.90118	0.0572779	1	1.3887	NA
ENSG00000255200	28.4492	-9.38281e-06	0.00144268	-1.90063	0.0573499	1	1.3887	NA
ENSG00000256139	12.2936	1.16845e-05	0.00144269	1.90049	0.0573685	1	1	NA
ENSG00000100629	291.207	2.21262e-05	0.00144266	1.90007	0.0574235	1	1	CEP128
ENSG00000258337	69.1547	7.392e-06	0.00144268	1.89958	0.0574882	1	1	NA
ENSG00000260107	1.93068	3.28452e-06	0.00144269	1.89819	0.0576716	1	1.3887	NA
ENSG00000111237	814.619	-1.90289e-05	0.0014426	-1.89807	0.0576871	1	1	VPS29
ENSG00000228393	65.9896	1.51744e-05	0.00144265	1.89792	0.057706	1	1.36403	NA
ENSG00000236324	5.15594	-3.9974e-06	0.00144269	-1.89674	0.0578618	1	1.3887	NA
ENSG00000198270	200.692	-1.75078e-05	0.00144263	-1.89658	0.0578835	1	1	TMEM116
ENSG00000204685	54.3445	1.59298e-05	0.00144264	1.89558	0.0580161	1	1	NA
ENSG00000202400	7.41099	-4.30431e-06	0.00144268	-1.89455	0.0581523	1	1	SNORD82
ENSG00000243708	32.7494	9.28267e-06	0.00144268	1.89296	0.058363	1	1.36403	PLA2G4B
ENSG00000270028	5.0871	-5.03548e-06	0.00144269	-1.89232	0.0584488	1	1	NA
ENSG00000285042	3.31501	-4.70906e-06	0.00144269	-1.89222	0.0584613	1	1	NA
ENSG00000271425	258.547	1.3548e-05	0.00144265	1.89184	0.0585129	1	1	NBPF10
ENSG00000259762	4.63011	3.89816e-06	0.00144269	1.89181	0.0585157	1	1.36403	NA
ENSG00000277246	3.82175	-4.38964e-06	0.00144269	-1.89176	0.058523	1	1.36403	NA
ENSG00000183386	421.859	8.13499e-06	0.00144268	1.89159	0.058545	1	0.364027	FHL3
ENSG00000129749	11.3566	6.40913e-06	0.00144269	1.8912	0.0585971	1	1.3887	CHRNA10
ENSG00000279679	48.7723	8.06818e-06	0.00144268	1.89112	0.0586084	1	1.3887	NA
ENSG00000140750	1325.38	1.57673e-05	0.00144265	1.89061	0.0586767	1	1	ARHGAP17
ENSG00000104885	1239.26	9.22837e-06	0.00144268	1.89014	0.058739	1	0.388696	DOT1L
ENSG00000273674	4.27812	-5.63861e-06	0.00144269	-1.88985	0.0587785	1	1	NA
ENSG00000170627	19.7766	-6.93213e-06	0.00144269	-1.8898	0.0587848	1	1	GTSF1
ENSG00000144115	28.338	-4.34776e-06	0.00144269	-1.8897	0.058798	1	1.3887	THNSL2
ENSG00000185842	33.4884	-7.24799e-06	0.00144268	-1.88939	0.0588394	1	1	DNAH14
ENSG00000197993	6.91795	-7.99346e-06	0.0014427	-1.88796	0.0590309	1	1	KEL
ENSG00000162006	2.14374	3.70983e-06	0.00144269	1.88748	0.0590955	1	1	NA
ENSG00000224183	4.03716	3.88305e-06	0.00144269	1.88691	0.0591721	1	1	NA
ENSG00000156265	1194.5	-8.76248e-06	0.00144268	-1.88689	0.0591758	1	1	MAP3K7CL
ENSG00000166860	757.253	1.85002e-05	0.00144262	1.88669	0.0592024	1	0.388696	ZBTB39
ENSG00000113716	1501.61	1.87609e-05	0.00144262	1.88648	0.0592304	1	1	HMGXB3
ENSG00000115760	9344.75	2.45813e-05	0.00144257	1.88618	0.0592707	1	1	BIRC6
ENSG00000212567	7.32158	5.70511e-06	0.00144269	1.88592	0.0593055	1	1.3887	NA
ENSG00000266852	12.4519	-1.08284e-05	0.00144269	-1.88548	0.0593648	1	1.36403	MIR4482
ENSG00000172236	1.90726	-1.53941e-06	0.00144269	-1.88511	0.0594156	1	1	TPSAB1
ENSG00000188897	179.834	5.79319e-06	0.00144269	1.88397	0.0595685	1	1	LOC400499
ENSG00000279481	17.978	5.70115e-06	0.00144269	1.88373	0.0596011	1	1	NA
ENSG00000255717	2932.57	-1.44989e-05	0.00144265	-1.8836	0.0596192	1	0.364027	SNHG1
ENSG00000197386	4281.26	-0.000366878	0.00146729	1.88301	0.0596984	1	0.388696	HTT
ENSG00000106459	625.845	9.86358e-06	0.0014426	1.88286	0.0597197	1	1	NRF1
ENSG00000151025	2.36971	-1.44217e-06	0.00144269	-1.88234	0.0597895	1	1	GPR158
ENSG00000246273	36.9754	-1.04924e-05	0.00144267	-1.88198	0.0598388	1	1	SBF2-AS1
ENSG00000141027	4428.54	-0.000158108	0.00144689	1.8819	0.0598493	1	1	NCOR1
ENSG00000147145	6.13092	-4.92299e-06	0.00144269	-1.88188	0.0598528	1	1.36403	LPAR4
ENSG00000266245	6.81667	5.57529e-06	0.00144269	1.88186	0.0598552	1	1	MIR4644
ENSG00000138111	73.9332	1.42403e-05	0.00144266	1.88145	0.0599102	1	1	MFSD13A
ENSG00000133739	70.345	-9.45403e-06	0.00144267	-1.88099	0.0599732	1	1	LRRCC1
ENSG00000267757	27.1485	6.21557e-06	0.00144269	1.88082	0.0599963	1	1.36403	EML2-AS1
ENSG00000122481	46.7767	1.20346e-05	0.00144267	1.88055	0.0600325	1	1	RWDD3
ENSG00000006459	3684.5	1.75511e-05	0.00144263	1.87958	0.0601648	1	0.364027	KDM7A
ENSG00000235795	13.638	8.62953e-06	0.00144268	1.87905	0.0602372	1	1	NA
ENSG00000207308	4.88413	3.9595e-06	0.00144269	1.87768	0.0604253	1	1	NA
ENSG00000157106	6237.22	0.000243993	0.00145308	1.8776	0.0604365	1	0.364027	SMG1
ENSG00000142528	78.04	-1.00758e-05	0.00144267	-1.87648	0.0605887	1	1.3887	ZNF473
ENSG00000163393	340.162	9.7639e-06	0.00144267	1.87367	0.0609753	1	1	SLC22A15
ENSG00000160563	245.937	2.24927e-05	0.00144247	1.87351	0.0609982	1	1	MED27
ENSG00000243696	44.1051	-9.48764e-06	0.00144268	-1.87319	0.0610425	1	1	NA
ENSG00000145700	26.016	-9.07471e-06	0.00144268	-1.87305	0.0610618	1	1	ANKRD31
ENSG00000171953	327.236	2.3522e-05	0.00144262	1.87241	0.0611494	1	0.388696	ATPAF2
ENSG00000243414	5.90911	5.82393e-06	0.00144269	1.87164	0.0612559	1	1	TICAM2
ENSG00000226266	24.5725	-9.54856e-06	0.00144265	-1.87156	0.0612678	1	1.3887	BAZ2B
ENSG00000210127	5.86127	-5.4966e-06	0.00144269	-1.87155	0.0612695	1	1	NA
ENSG00000254207	13.5857	7.69749e-06	0.00144268	1.87149	0.0612775	1	1	NA
ENSG00000167889	3.97297	-3.6383e-06	0.00144269	-1.87088	0.0613615	1	1.3887	MGAT5B
ENSG00000123360	444.746	1.10256e-06	0.00144264	1.87081	0.0613713	1	1	PDE1B
ENSG00000169857	108.846	-2.0237e-05	0.00144266	-1.87061	0.0613991	1	1.3887	AVEN
ENSG00000169641	1701.28	1.56893e-05	0.00144264	1.8704	0.0614278	1	0.388696	LUZP1
ENSG00000172785	224.574	1.66234e-05	0.00144263	1.87032	0.0614394	1	0.364027	CBWD1
ENSG00000197622	11045.2	0.000320977	0.00146099	-1.86952	0.0615501	1	1	CDC42SE1
ENSG00000129167	25.0054	-9.53476e-06	0.00144268	-1.86888	0.0616389	1	1.36403	TPH1
ENSG00000015153	1641.64	1.74667e-05	0.00144266	1.86792	0.0617728	1	1	YAF2
ENSG00000275426	3.82488	4.87911e-06	0.00144269	1.86764	0.0618116	1	1.3887	NA
ENSG00000226233	2.81983	-3.95954e-06	0.00144269	-1.86724	0.0618684	1	1	NA
ENSG00000108510	4836.03	2.52281e-05	0.00144255	1.86631	0.0619978	1	0.388696	MED13
ENSG00000277558	29.831	9.70952e-06	0.00144267	1.86628	0.0620024	1	1	NA
ENSG00000203497	90.031	-1.63584e-05	0.00144263	-1.8657	0.062084	1	1	NA
ENSG00000228451	29.6616	-1.06611e-05	0.00144267	-1.8646	0.0622378	1	1	SDAD1P1
ENSG00000180287	3.39728	-2.82624e-06	0.00144269	-1.86432	0.0622762	1	1.36403	PLD5
ENSG00000197312	1185.79	1.35129e-05	0.00144265	1.86417	0.062298	1	0.364027	DDI2
ENSG00000134825	438.766	-2.27867e-05	0.00144256	-1.86394	0.0623302	1	1	TMEM258
ENSG00000213557	13.1631	4.6666e-06	0.00144269	1.86388	0.062338	1	1	NA
ENSG00000249140	14.3015	6.49312e-06	0.00144268	1.86324	0.0624286	1	1	NA
ENSG00000058404	2.85593	-2.27926e-06	0.00144269	-1.86257	0.0625222	1	1.36403	CAMK2B
ENSG00000137648	4.49581	1.87691e-06	0.00144269	1.86194	0.0626116	1	1.3887	TMPRSS4
ENSG00000163681	1725.92	2.12748e-05	0.00144257	1.86188	0.0626196	1	1	SLMAP
ENSG00000165948	50.5285	-2.22944e-05	0.00144267	-1.86154	0.0626679	1	1	IFI27L1
ENSG00000178631	4.9147	5.90124e-06	0.00144269	1.86085	0.062765	1	1.36403	NA
ENSG00000188000	3.58159	1.486e-06	0.00144269	1.86082	0.0627697	1	1	OR7D2
ENSG00000267586	10.945	-4.59278e-06	0.00144269	-1.86078	0.0627758	1	1.3887	LINC00907
ENSG00000230580	2.02197	2.94193e-06	0.00144269	1.86019	0.0628582	1	1	NA
ENSG00000186354	283.203	6.77594e-06	0.00144268	1.85995	0.0628921	1	0.364027	NA
ENSG00000267062	14.4009	-5.92654e-06	0.00144269	-1.85953	0.0629526	1	1	NA
ENSG00000064393	2077.02	2.12008e-05	0.0014426	1.85911	0.0630109	1	1	HIPK2
ENSG00000187134	33.0437	-1.22182e-05	0.00144269	-1.85902	0.063025	1	1	AKR1C1
ENSG00000262089	27.1389	-1.01176e-05	0.00144267	-1.85867	0.0630746	1	1	NA
ENSG00000227161	19.9457	1.03251e-05	0.00144267	1.85853	0.0630943	1	1	NA
ENSG00000265491	1268.25	2.62388e-05	0.00144264	1.85833	0.0631218	1	1	RNF115
ENSG00000231728	10.3954	7.35206e-06	0.00144268	1.85801	0.0631678	1	1.36403	TMSB15B-AS1
ENSG00000162341	1117.12	9.86004e-06	0.00144267	1.85759	0.0632273	1	1	TPCN2
ENSG00000267534	224.089	8.59722e-06	0.00144268	1.85713	0.0632926	1	0.388696	S1PR2
ENSG00000214456	17.5674	5.92156e-06	0.00144269	1.85704	0.0633048	1	1	PLIN5
ENSG00000196668	39.3995	9.63081e-06	0.00144267	1.85634	0.063405	1	1	LINC00173
ENSG00000163794	7.48382	6.62075e-06	0.00144269	1.85624	0.0634187	1	1	UCN
ENSG00000132185	106.213	-5.45235e-06	0.00144269	-1.85605	0.0634464	1	1.3887	FCRLA
ENSG00000258430	10.512	6.55785e-06	0.00144269	1.85568	0.0634994	1	1.3887	NA
ENSG00000275842	1.97405	2.00454e-06	0.00144269	1.8555	0.0635246	1	1	MIR941-5
ENSG00000221808	3.28627	3.19753e-06	0.00144269	1.85544	0.0635328	1	1	MIR1256
ENSG00000157954	2173.05	1.66135e-05	0.00144263	1.85482	0.0636218	1	1	WIPI2
HSPA1A	599.524	1.56785e-07	0.00144269	1.85453	0.0636637	1	1	NA
ENSG00000172954	167.921	-1.98967e-05	0.0014427	-1.85441	0.0636802	1	1	LCLAT1
ENSG00000143207	1509.69	2.14131e-05	0.00144244	1.85341	0.0638233	1	1	COP1
ENSG00000156206	51.3484	-2.9059e-06	0.00144268	-1.85314	0.0638618	1	1.3887	CFAP161
ENSG00000119865	3.33595	-2.77438e-06	0.00144269	-1.85307	0.0638716	1	1.3887	CNRIP1
ENSG00000166770	17.3855	-5.49307e-06	0.00144269	-1.85304	0.0638763	1	1	ZNF667-AS1
ENSG00000231476	2.06683	-3.57578e-06	0.00144269	-1.85262	0.0639369	1	1	NA
ENSG00000137275	1124.8	5.93348e-06	0.00144258	1.85249	0.0639561	1	0.388696	RIPK1
ENSG00000163702	59.9184	1.00174e-05	0.00144267	1.85244	0.0639633	1	1.36403	IL17RC
ENSG00000284707	52.7266	-1.01846e-05	0.00144267	-1.8519	0.0640397	1	1	NA
ENSG00000170374	1.97715	-2.1005e-06	0.00144269	-1.85104	0.0641636	1	1.3887	SP7
ENSG00000233623	9.9853	5.56362e-06	0.00144269	1.85084	0.0641923	1	1	NA
ENSG00000278873	7.77718	6.04949e-06	0.00144269	1.85034	0.0642648	1	1.36403	PRO1804
ENSG00000169599	204.992	2.67218e-05	0.00144252	1.85017	0.0642887	1	1	NFU1
ENSG00000116604	5972.9	1.17825e-05	0.00144266	1.84956	0.0643765	1	1	MEF2D
ENSG00000229427	10.1455	5.70874e-06	0.00144269	1.84942	0.0643978	1	1	NA
ENSG00000152601	15909.6	1.43996e-05	0.00144255	-1.84912	0.064441	1	0.388696	MBNL1
ENSG00000165078	2.62259	-3.24071e-06	0.00144269	-1.84836	0.0645504	1	1	CPA6
ENSG00000175779	28.8534	-9.20251e-06	0.00144266	-1.84743	0.0646843	1	1	NA
ENSG00000168502	26.6551	-8.78428e-06	0.00144267	-1.84734	0.0646985	1	1	MTCL1
ENSG00000263968	23.2795	1.21851e-05	0.00144268	1.84708	0.0647356	1	1.36403	NA
ENSG00000162139	645.773	1.88917e-05	0.00144262	1.84628	0.0648513	1	0.364027	NEU3
ENSG00000160404	373.839	-6.99538e-06	0.00144261	1.84571	0.0649343	1	0.364027	TOR2A
ENSG00000037042	61.7374	-1.41451e-05	0.00144265	-1.84549	0.0649665	1	1.36403	TUBG2
ENSG00000242060	8.1041	-7.05779e-06	0.00144268	-1.84532	0.0649916	1	1	NA
ENSG00000131507	2589.01	-5.64398e-06	0.0014426	-1.84518	0.0650109	1	1	NDFIP1
ENSG00000260244	29.3598	-5.53768e-06	0.00144268	-1.8445	0.0651105	1	1	NA
ENSG00000111796	1379.45	1.07335e-05	0.00144267	1.84427	0.0651432	1	0.388696	KLRB1
ENSG00000262714	14.4127	-5.44275e-06	0.00144269	-1.84427	0.0651434	1	1	NA
ENSG00000120049	38.4707	-7.9206e-06	0.00144268	-1.84425	0.065147	1	1	KCNIP2
ENSG00000127328	208.274	-2.80982e-05	0.00144267	-1.84422	0.0651508	1	0.388696	RAB3IP
ENSG00000261072	26.8206	7.06833e-06	0.00144268	1.84392	0.0651947	1	1	NA
ENSG00000178026	30.6702	9.29576e-06	0.00144267	1.84387	0.0652014	1	1	LRRC75B
ENSG00000179909	160.612	-8.21552e-06	0.00144268	-1.84358	0.0652437	1	1	ZNF154
ENSG00000160256	81.2201	1.19911e-05	0.00144266	1.84358	0.0652446	1	1.36403	FAM207A
ENSG00000206688	12.0027	-3.14902e-06	0.00144269	-1.84313	0.06531	1	1.36403	SNORD116-18
ENSG00000255358	14.9527	4.53172e-06	0.00144268	1.84303	0.0653246	1	1	NA
ENSG00000166262	37.5532	-9.12289e-06	0.00144267	-1.8426	0.0653871	1	1	FAM227B
ENSG00000272630	34.1406	7.03675e-06	0.00144268	1.84181	0.0655026	1	1	NA
ENSG00000235947	2.56167	-3.80092e-06	0.00144269	-1.84163	0.0655292	1	1	EGOT
ENSG00000249138	250.01	6.72403e-06	0.00144268	1.84061	0.0656791	1	1	SLED1
ENSG00000253368	38.9466	-9.81006e-06	0.00144267	-1.84043	0.0657055	1	1.3887	TRNP1
ENSG00000228701	5.45697	-6.38715e-06	0.00144269	-1.83946	0.0658475	1	1	TNKS2-AS1
ENSG00000160307	91.4489	2.98503e-06	0.00144269	1.83927	0.0658749	1	1.36403	S100B
ENSG00000106399	181.175	-1.82223e-05	0.00144261	-1.83898	0.0659181	1	1	RPA3
ENSG00000243547	15.015	-8.10231e-06	0.00144268	-1.83881	0.0659428	1	1	NA
ENSG00000265727	24.9848	8.15886e-06	0.00144268	1.83816	0.066039	1	1	NA
ENSG00000153046	749.734	2.71295e-05	0.00144252	1.83757	0.0661265	1	1	CDYL
ENSG00000249816	11.2637	-4.10373e-06	0.00144269	-1.83703	0.0662061	1	1.36403	LINC00964
ENSG00000248318	2.64207	-2.43297e-06	0.00144269	-1.83677	0.0662442	1	1	LOC101927543
ENSG00000173210	187.83	-6.9979e-06	0.00144268	-1.8365	0.0662834	1	0.388696	ABLIM3
ENSG00000272894	29.4242	-2.8864e-05	0.00144279	-1.83608	0.0663465	1	1.36403	NA
ENSG00000083642	1819.68	2.96318e-05	0.00144265	1.83528	0.0664649	1	0.364027	PDS5B
ENSG00000103472	57.2556	1.11272e-05	0.00144267	1.83481	0.0665333	1	1	RRN3P2
ENSG00000263494	3.53119	4.36117e-06	0.00144269	1.83475	0.0665427	1	1	NA
ENSG00000137764	223.115	2.15517e-05	0.00144259	1.83332	0.0667546	1	1	MAP2K5
ENSG00000222872	1.97841	3.72065e-06	0.00144269	1.8333	0.0667583	1	1	NA
ENSG00000119681	34.3881	7.88647e-06	0.00144267	1.83225	0.0669137	1	1	LTBP2
ENSG00000273742	27.5983	5.73558e-06	0.00144269	1.83196	0.0669581	1	1.36403	MIR6075
ENSG00000120159	296.631	1.69503e-05	0.00144258	1.8319	0.0669656	1	1	CAAP1
ENSG00000207574	7.48585	4.87019e-06	0.00144269	1.83187	0.0669701	1	1.36403	MIR661
ENSG00000187391	17.8785	-4.92053e-06	0.00144269	-1.83094	0.0671096	1	1	MAGI2
ENSG00000279372	8.99043	-6.63344e-06	0.00144268	-1.83048	0.0671789	1	1	NA
ENSG00000116254	18.1302	-7.78523e-06	0.00144268	-1.8304	0.0671898	1	1	CHD5
ENSG00000130164	869.818	-7.59967e-06	0.00144268	-1.8303	0.0672049	1	1	LDLR
ENSG00000180488	737.692	2.00133e-05	0.0014426	1.83016	0.0672262	1	0.388696	MIGA1
ENSG00000149488	2.9447	-1.96536e-06	0.00144269	-1.82994	0.0672591	1	1	TMC2
ENSG00000149243	6.30192	-4.43686e-06	0.00144269	-1.82894	0.0674091	1	1.3887	KLHL35
ENSG00000171848	23.8896	-8.58089e-06	0.00144268	-1.8288	0.0674303	1	1.36403	RRM2
ENSG00000104783	327.458	1.01256e-05	0.00144266	1.82842	0.0674858	1	1	KCNN4
ENSG00000147206	4.75245	-2.6894e-06	0.00144269	-1.82825	0.0675117	1	1.36403	NXF3
ENSG00000196329	271.181	-9.49259e-06	0.00144267	-1.82789	0.0675667	1	0.364027	GIMAP5
ENSG00000284697	9.59198	-7.1409e-06	0.00144268	-1.82758	0.067613	1	1.3887	NA
ENSG00000088854	469.066	2.09205e-05	0.00144263	1.82715	0.0676767	1	1	C20orf194
ENSG00000204271	121.039	-1.0084e-05	0.00144267	-1.82677	0.0677345	1	1	SPIN3
ENSG00000169247	113.192	-7.53237e-06	0.00144268	-1.82674	0.067739	1	1	SH3TC2
ENSG00000254226	3.58124	-3.11719e-06	0.00144269	-1.82616	0.0678255	1	1	LINC01933
ENSG00000165682	122.959	-6.92794e-06	0.00144268	-1.82612	0.0678317	1	1	CLEC1B
ENSG00000139044	19.9868	-6.84057e-06	0.00144268	-1.82592	0.067863	1	1.36403	B4GALNT3
ENSG00000171843	847.642	-8.06596e-06	0.00144265	-1.82582	0.0678766	1	1	MLLT3
ENSG00000116791	105.533	-1.16467e-05	0.00144269	-1.8251	0.0679864	1	1.3887	CRYZ
ENSG00000181433	4.03897	5.27075e-07	0.00144269	1.82451	0.0680756	1	1	SAGE1
ENSG00000109047	22.2787	8.21275e-06	0.00144268	1.82427	0.0681112	1	1	RCVRN
ENSG00000173372	106.621	-1.00036e-05	0.0014427	-1.82411	0.0681354	1	1.36403	C1QA
ENSG00000102174	48.084	-7.12159e-06	0.00144267	-1.82382	0.0681796	1	1.3887	PHEX
ENSG00000232807	14.4112	9.67973e-06	0.00144268	1.82353	0.0682227	1	1	NA
ENSG00000198948	858.506	-8.21997e-06	0.00144268	-1.82337	0.0682477	1	1	MFAP3L
ENSG00000145012	3180.4	2.14678e-05	0.00144258	1.8231	0.068288	1	1	LPP
ENSG00000083750	161.947	-1.5836e-05	0.00144263	-1.82259	0.0683657	1	0.364027	RRAGB
ENSG00000132793	5.35391	-5.0595e-06	0.00144269	-1.82255	0.0683723	1	1.36403	LPIN3
ENSG00000163558	430.046	-1.20862e-05	0.00144261	1.82189	0.068472	1	0.388696	PRKCI
ENSG00000182814	2.16994	1.93576e-06	0.00144269	1.82169	0.0685019	1	1	NA
ENSG00000154783	4.40268	-3.17935e-06	0.00144269	-1.82169	0.0685026	1	1.3887	FGD5
ENSG00000204745	32.9081	5.8918e-06	0.00144269	1.8211	0.0685914	1	1	NA
ENSG00000225931	13.8438	9.30343e-06	0.00144268	1.8206	0.0686675	1	1	NA
ENSG00000260517	56.7839	7.68471e-06	0.00144268	1.8204	0.0686979	1	1.3887	NA
ENSG00000263897	14.018	5.12593e-06	0.00144269	1.81891	0.0689251	1	1.3887	MIR4669
ENSG00000166347	91.2607	-1.05766e-05	0.00144267	-1.81885	0.0689342	1	1.36403	CYB5A
ENSG00000260806	5.42571	-4.6062e-06	0.00144269	-1.81882	0.0689396	1	1	NA
ENSG00000273007	1.87911	-2.5722e-06	0.00144269	-1.81819	0.0690353	1	1.36403	NA
ENSG00000117115	684.488	6.69439e-06	0.00144268	1.81818	0.0690361	1	1	PADI2
MYL8P	5.08091	5.77448e-06	0.00144269	1.81779	0.0690969	1	1.36403	NA
ENSG00000166153	4.03431	-4.72829e-06	0.00144269	-1.81761	0.0691238	1	1	DEPDC4
ENSG00000271383	1397.37	1.22101e-05	0.00144266	1.81749	0.0691423	1	0.364027	NBPF19
ENSG00000266472	563.038	-2.26775e-05	0.00144257	-1.81597	0.069375	1	1	MRPS21
ENSG00000165626	7.84466	-3.73289e-06	0.00144269	-1.81592	0.069383	1	1.36403	BEND7
ENSG00000261553	5.01277	-4.80305e-06	0.00144269	-1.81506	0.0695153	1	1.3887	NA
ENSG00000137166	455.14	7.36573e-06	0.00144268	1.81457	0.0695901	1	0.364027	FOXP4
ENSG00000119650	70.264	-1.56924e-05	0.00144263	-1.81437	0.069621	1	1.3887	IFT43
ENSG00000115602	14.7835	-5.02766e-06	0.00144269	-1.81363	0.0697348	1	1.36403	IL1RL1
ENSG00000063245	1208.82	3.68919e-05	0.00144288	1.81285	0.0698551	1	1	EPN1
ENSG00000185499	12.8248	6.95483e-06	0.00144268	1.81258	0.0698968	1	1	MUC1
ENSG00000238961	64.4862	9.10893e-06	0.00144268	1.81226	0.0699466	1	1.3887	SNORA47
ENSG00000178440	15.9228	7.00181e-06	0.00144268	1.81206	0.0699769	1	1	LINC00843
ENSG00000112972	790.749	-3.06279e-05	0.00144272	-1.81203	0.0699811	1	1	HMGCS1
ENSG00000206077	69.8157	-5.72624e-06	0.00144269	-1.81201	0.0699854	1	1	ZDHHC11B
ENSG00000128482	11.8049	-5.64352e-06	0.00144269	-1.81159	0.0700493	1	1	RNF112
ENSG00000035720	157.798	-1.11509e-05	0.00144267	-1.81133	0.0700898	1	1	STAP1
ENSG00000134184	40.7394	-1.38792e-06	0.00144269	-1.81106	0.070131	1	1	GSTM1
ENSG00000271607	2.96002	3.49187e-06	0.00144269	1.8099	0.0703109	1	1	NA
ENSG00000157110	6.22075	-2.48758e-06	0.00144269	-1.80979	0.0703288	1	1.36403	RBPMS
ENSG00000082269	334.603	2.40001e-05	0.00144264	1.80927	0.0704086	1	1	FAM135A
ENSG00000112290	25.8296	-9.73703e-06	0.00144267	-1.80909	0.0704365	1	1.36403	WASF1
ENSG00000267990	8.17518	5.87309e-06	0.00144269	1.80901	0.07045	1	1.36403	NA
ENSG00000100599	2763.06	5.80621e-05	0.0014432	1.80898	0.0704535	1	1	RIN3
HLA-A	16236.7	1.53833e-05	0.00144264	1.80891	0.0704646	1	0.364027	NA
ENSG00000172867	16.1975	-4.97434e-06	0.00144269	-1.80834	0.070554	1	1.3887	KRT2
ENSG00000240449	9.14265	-6.68516e-06	0.00144268	-1.80801	0.0706048	1	1	NA
ENSG00000257599	78.1808	-4.06812e-06	0.00144269	-1.80777	0.0706425	1	1	OVCH1-AS1
ENSG00000072415	321.422	1.94802e-05	0.0014426	1.80767	0.0706586	1	1	MPP5
ENSG00000280274	7.27019	5.85434e-06	0.00144269	1.80742	0.0706964	1	1	NA
ENSG00000273428	58.1166	-8.08413e-06	0.00144268	-1.80736	0.0707061	1	1	NA
ENSG00000134057	31.2771	-1.04399e-05	0.00144268	-1.80636	0.0708616	1	1	CCNB1
ENSG00000263628	14.5226	5.15956e-06	0.00144269	1.80584	0.0709432	1	1.3887	MIR3155A
ENSG00000249601	3.78068	-3.30562e-06	0.00144269	-1.8056	0.070981	1	1.36403	NA
ENSG00000226856	2.54836	-2.57732e-06	0.00144269	-1.80544	0.0710053	1	1	THORLNC
ENSG00000126351	1290.73	1.3536e-05	0.00144265	1.80537	0.0710165	1	0.364027	THRA
ENSG00000143409	336.702	-1.25517e-05	0.00144265	-1.80469	0.0711229	1	0.388696	MINDY1
ENSG00000188779	32.8261	4.26631e-06	0.00144265	1.80465	0.0711296	1	1.3887	SKOR1
ENSG00000046647	128.76	-2.28302e-05	0.00144257	-1.80392	0.0712434	1	1	GEMIN8
ENSG00000284690	88.223	-5.75092e-06	0.00144269	-1.80368	0.071282	1	1.36403	CD300H
ENSG00000196581	11.7998	-3.78579e-06	0.00144269	-1.80363	0.0712897	1	1	AJAP1
ENSG00000198939	7.88281	-5.60644e-06	0.00144269	-1.80361	0.0712918	1	1.36403	ZFP2
ENSG00000115761	685.86	3.811e-05	0.00144266	1.80265	0.0714432	1	1	NOL10
ENSG00000132972	8.82144	-1.28424e-06	0.00144269	-1.80258	0.071455	1	1.3887	RNF17
ENSG00000274173	6.92047	-5.92667e-06	0.00144269	-1.8012	0.0716719	1	1	NA
ENSG00000156599	1692.59	2.38311e-05	0.00144254	1.80118	0.0716744	1	1	ZDHHC5
ENSG00000163050	1520.45	1.36529e-05	0.00144265	1.80107	0.0716911	1	0.388696	COQ8A
ENSG00000101493	1288.68	5.4434e-05	0.00144312	1.80105	0.0716957	1	1	ZNF516
ENSG00000139835	8.98492	-4.66684e-06	0.00144269	-1.80098	0.0717064	1	1.3887	GRTP1
ENSG00000274383	1.92347	2.39539e-06	0.00144269	1.80094	0.0717127	1	1	NA
ENSG00000110002	140.417	-1.38471e-05	0.00144264	-1.80081	0.0717335	1	1	VWA5A
ENSG00000107593	4.75449	-3.16298e-06	0.00144269	-1.80059	0.0717673	1	1	PKD2L1
ENSG00000197705	61.9769	-1.10332e-05	0.00144269	-1.80053	0.0717774	1	1	KLHL14
ENSG00000251450	3.19234	4.68468e-07	0.00144269	-1.80043	0.0717926	1	1	RASGRF2-AS1
ENSG00000116260	2237.53	9.58385e-06	0.00144267	1.80042	0.071795	1	0.364027	QSOX1
ENSG00000231128	2.74289	-3.0189e-06	0.00144269	-1.80041	0.0717958	1	1	NA
ENSG00000146453	4.1222	-2.71243e-06	0.00144269	-1.80029	0.0718153	1	1.3887	PNLDC1
ENSG00000180385	112.188	1.3783e-05	0.00144265	1.79933	0.0719669	1	1.3887	NA
ENSG00000136682	301.736	-1.81978e-05	0.00144259	-1.79925	0.0719786	1	1	CBWD2
ENSG00000259658	19.284	-1.13062e-05	0.00144267	-1.79829	0.0721304	1	1	LOC100128108
ENSG00000054523	1324.15	1.27116e-05	0.00144265	1.79692	0.072348	1	1	KIF1B
TNXB	78.6375	1.14186e-05	0.00144266	1.79603	0.0724896	1	1	NA
ENSG00000176438	2659.13	1.81845e-05	0.00144263	1.79593	0.0725055	1	1	SYNE3
ENSG00000255561	29.3882	-1.22605e-05	0.00144267	-1.7954	0.0725905	1	1	FDXACB1
ENSG00000273306	32.7476	1.29382e-05	0.00144268	1.79534	0.0725995	1	1.3887	NA
ENSG00000231890	27.5199	9.9187e-06	0.00144267	1.79488	0.0726736	1	1.36403	DARS-AS1
ENSG00000202347	7.66301	1.67281e-05	0.00144273	1.79469	0.0727033	1	1	NA
ENSG00000127589	4.68745	-4.3157e-06	0.00144269	-1.79454	0.0727278	1	1	NA
ENSG00000273123	3.24988	-4.14683e-06	0.00144269	-1.79415	0.0727889	1	1.36403	NA
ENSG00000137709	5.07211	-2.69044e-06	0.00144269	-1.79383	0.0728408	1	1.3887	POU2F3
ENSG00000187627	16.1644	5.83321e-06	0.00144269	1.79382	0.0728413	1	1	RGPD1
ENSG00000224812	2.76345	3.441e-06	0.00144269	1.79341	0.0729075	1	1.36403	TMEM72-AS1
ENSG00000105792	6.32764	-3.46838e-06	0.00144269	-1.79327	0.0729295	1	1.36403	CFAP69
ENSG00000279086	121.507	-1.25085e-05	0.00144265	-1.79306	0.0729641	1	1.36403	NA
ENSG00000275772	4.41511	-4.01933e-06	0.00144269	-1.7924	0.0730695	1	1	NA
ENSG00000224315	4.99872	4.68705e-06	0.00144269	1.79235	0.0730766	1	1	NA
ENSG00000126003	906.384	1.33307e-05	0.00144263	1.79194	0.073142	1	0.388696	PLAGL2
ENSG00000138735	943.161	-9.04856e-06	0.00144267	-1.79178	0.0731684	1	1	PDE5A
ENSG00000114739	184.886	-1.08518e-05	0.00144267	-1.79175	0.0731731	1	1	ACVR2B
ENSG00000201564	8.49691	5.35736e-06	0.00144269	1.79097	0.0732981	1	1	NA
ENSG00000240661	5.61464	1.8095e-06	0.00144269	1.79053	0.0733689	1	1	NA
ENSG00000158882	522.63	9.61971e-06	0.00144266	1.79019	0.073424	1	0.364027	TOMM40L
ENSG00000099954	17.8726	-1.10441e-05	0.0014427	-1.79015	0.0734301	1	1	CECR2
ENSG00000196172	91.3648	-1.20188e-05	0.00144267	-1.79014	0.073431	1	1	ZNF681
ENSG00000278571	55.0976	1.1746e-05	0.00144267	1.78982	0.0734825	1	1.36403	MIR7161
ENSG00000110455	286.141	-7.6538e-06	0.00144268	-1.78939	0.0735518	1	0.388696	ACCS
ENSG00000147465	3.34583	3.20198e-06	0.00144269	1.78892	0.0736274	1	1.3887	STAR
ENSG00000255284	27.6564	-8.22788e-06	0.00144268	-1.78888	0.0736349	1	1.3887	LOC171391
ENSG00000138463	697.196	8.23671e-06	0.00144266	1.78789	0.0737941	1	1	SLC49A4
ENSG00000134363	11.3865	1.83407	1.08869	1.78721	0.073903	1	1	FST
ENSG00000089057	1486.35	1.39133e-05	0.00144265	1.78718	0.0739079	1	1	SLC23A2
ENSG00000164744	1.99545	-2.80945e-06	0.00144269	-1.7868	0.0739702	1	1	SUN3
ENSG00000204936	3.05358	-1.86255e-06	0.00144269	-1.78671	0.073984	1	1	CD177
ENSG00000228217	4.5077	4.70311e-06	0.00144269	1.78636	0.074041	1	1	NA
ENSG00000205085	28.1095	6.44925e-06	0.00144267	1.78533	0.074207	1	1.3887	FAM71F2
ENSG00000144868	3.44305	2.30898e-06	0.00144269	-1.78519	0.0742299	1	1	TMEM108
ENSG00000262050	1.89657	-3.41004e-06	0.00144269	-1.78439	0.0743606	1	1	LOC105371592
ENSG00000206828	132.498	-9.51689e-05	0.00144424	-1.7843	0.0743745	1	1.36403	RNVU1-30
ENSG00000005189	17.005	-8.27242e-06	0.00144267	-1.78319	0.0745562	1	1	REXO5
ENSG00000247679	66.6536	1.24271e-05	0.00144266	1.78316	0.07456	1	1.3887	NA
RF00026	2.60103	3.84391e-06	0.00144269	1.78313	0.0745658	1	1	NA
ENSG00000177640	3.12359	-2.53918e-06	0.00144269	-1.78279	0.0746205	1	1	CASC2
ENSG00000136514	58.238	1.0242e-05	0.00144267	1.78269	0.0746362	1	1	RTP4
ENSG00000110841	50.7812	-8.0144e-06	0.00144268	-1.7821	0.0747333	1	1.36403	PPFIBP1
ENSG00000179598	41.18	-1.14177e-05	0.00144266	-1.782	0.0747493	1	1	PLD6
ENSG00000281530	25.3991	1.06449e-05	0.00144267	1.78165	0.0748065	1	1.36403	NA
ENSG00000243964	39.8398	-1.11154e-05	0.00144265	-1.78068	0.074965	1	1.36403	NA
ENSG00000227051	30.595	-5.22611e-06	0.00144269	-1.78019	0.0750447	1	1	C14orf132
ENSG00000074755	4563.81	2.07448e-05	0.00144258	1.77986	0.0750991	1	0.388696	ZZEF1
ENSG00000035403	4784.59	-1.26356e-05	0.00144266	-1.77944	0.0751677	1	1	VCL
ENSG00000279513	28.0209	1.00223e-05	0.00144267	1.77912	0.0752197	1	1.36403	NA
ENSG00000186704	6.20833	5.5748e-06	0.00144269	1.77886	0.0752635	1	1.36403	NA
ENSG00000099194	228.084	7.39304e-06	0.00144268	1.77883	0.0752674	1	0.364027	SCD
ENSG00000076554	278.928	-1.53958e-05	0.00144264	-1.7786	0.0753053	1	1	TPD52
ENSG00000147687	192.07	-1.3008e-05	0.00144265	-1.77774	0.0754466	1	0.388696	TATDN1
ENSG00000240563	13.455	-3.71477e-06	0.00144269	-1.77707	0.0755563	1	1	L1TD1
ENSG00000165617	94.494	-5.82069e-06	0.00144269	-1.77701	0.0755664	1	1	DACT1
ENSG00000090061	1599.15	1.51989e-05	0.00144263	1.77694	0.0755784	1	1	CCNK
ENSG00000141380	1661.72	1.99923e-05	0.00144259	1.77692	0.075582	1	0.388696	SS18
ENSG00000183765	79.9832	-9.67394e-06	0.00144267	-1.77691	0.0755833	1	1	CHEK2
ENSG00000135324	2.01131	-2.97461e-06	0.00144269	-1.77669	0.0756187	1	1.3887	MRAP2
ENSG00000170271	388.345	-8.45839e-06	0.00144268	-1.77648	0.0756541	1	1	FAXDC2
ENSG00000197535	3404.81	2.41766e-05	0.00144254	1.77647	0.0756558	1	1	MYO5A
ENSG00000256029	11.2458	-5.13602e-06	0.00144269	-1.77611	0.0757144	1	1.36403	SNHG28
ENSG00000166949	3246.97	1.11675e-05	0.00144266	1.77603	0.0757272	1	1	SMAD3
ENSG00000163516	939.633	-4.01188e-05	0.00144288	-1.77601	0.0757321	1	1	ANKZF1
ENSG00000183662	35.0674	-1.1113e-05	0.00144266	-1.77548	0.075818	1	1.36403	TAFA1
ENSG00000196787	732.425	-1.65745e-05	0.00144268	-1.77543	0.0758266	1	0.364027	H2AC11
ENSG00000240322	15.867	7.95545e-06	0.00144268	1.7753	0.0758478	1	1	NA
ENSG00000230006	164.54	-7.36514e-06	0.00144268	-1.77503	0.0758931	1	1	ANKRD36BP2
ENSG00000235335	3.77717	-2.98684e-05	0.00144284	1.77497	0.075902	1	1.36403	B3GALT1-AS1
ENSG00000253399	15.4066	8.36679e-06	0.00144268	1.77409	0.0760482	1	1	NA
ENSG00000152455	35.9757	-1.21138e-05	0.00144264	-1.77406	0.0760534	1	1.3887	SUV39H2
ENSG00000238987	20.08	4.39782e-06	0.00144269	1.77356	0.0761365	1	1.3887	NA
ENSG00000084070	5071.48	-1.91998e-05	0.00144259	-1.77335	0.0761701	1	1	SMAP2
ENSG00000224452	3.84081	6.04866e-06	0.0014427	1.77293	0.0762398	1	1	NA
ENSG00000144791	1213.4	2.8809e-05	0.00144271	1.77219	0.0763638	1	1	LIMD1
ENSG00000074054	2378.08	2.40569e-05	0.00144254	1.77178	0.0764306	1	0.364027	CLASP1
ENSG00000166839	390.225	8.06097e-06	0.00144268	1.77156	0.0764669	1	1	ANKDD1A
ENSG00000131503	260.478	2.16038e-05	0.0014427	1.77112	0.0765411	1	0.364027	ANKHD1
ENSG00000246203	27.3407	1.00975e-05	0.00144266	1.77015	0.0767022	1	1	NA
ENSG00000222179	5.79446	4.02955e-06	0.00144269	1.76979	0.0767625	1	1	NA
ENSG00000243069	3.40079	-2.5259e-06	0.00144269	-1.76969	0.0767782	1	1	ARHGEF26-AS1
ENSG00000153714	4.01562	-3.50109e-06	0.00144269	-1.76939	0.0768282	1	1.36403	LURAP1L
ENSG00000146918	164.912	-6.17976e-07	0.00144266	-1.76908	0.0768797	1	0.388696	NCAPG2
ENSG00000151461	1164.96	5.75827e-05	0.00144279	1.76901	0.0768918	1	0.388696	UPF2
ENSG00000274979	16.7218	-7.53393e-06	0.00144268	-1.7687	0.0769438	1	1	NA
ENSG00000167625	173.935	1.41493e-05	0.00144264	1.76778	0.077097	1	1	ZNF526
ENSG00000210117	156.826	-8.54579e-06	0.00144268	-1.76777	0.0770992	1	1	NA
ENSG00000173809	9.8343	-3.70249e-06	0.00144269	-1.76772	0.0771079	1	1	TDRD12
ENSG00000243836	40.1081	-7.10671e-06	0.00144268	-1.7671	0.077211	1	1	WDR86-AS1
ENSG00000272984	3.61577	3.94922e-06	0.00144269	1.7671	0.0772115	1	1	NA
ENSG00000232389	1.79241	-3.3954e-06	0.00144269	-1.7668	0.0772612	1	1	NA
ENSG00000121390	1603.21	2.4255e-05	0.00144252	1.76677	0.0772663	1	1	PSPC1
ENSG00000130513	8.45203	5.06641e-06	0.00144269	1.76646	0.0773185	1	1	GDF15
ENSG00000180801	5.68289	3.23694e-06	0.00144269	1.76642	0.0773259	1	1	ARSJ
ENSG00000267598	12.6559	4.58656e-06	0.00144269	1.76611	0.0773773	1	1	NA
ENSG00000274885	32.9603	1.12224e-05	0.00144266	1.76603	0.0773908	1	1	NA
ENSG00000268093	3.82209	-4.22115e-06	0.00144269	-1.76571	0.0774438	1	1	NA
ENSG00000225138	179.505	5.96313e-06	0.00144269	1.76556	0.0774705	1	1	NA
ENSG00000279527	43.7353	5.93363e-06	0.00144269	1.76528	0.0775164	1	1	NA
ENSG00000131951	3.13067	-2.2687e-06	0.00144269	-1.76521	0.0775281	1	1	LRRC9
ENSG00000183340	80.7421	-5.55385e-06	0.00144263	-1.76435	0.0776731	1	1	JRKL
ENSG00000141391	3.51197	-2.92899e-06	0.00144269	-1.7641	0.0777154	1	1.3887	PRELID3A
ENSG00000160191	52.4604	-9.03471e-06	0.00144268	-1.76402	0.0777287	1	1.36403	PDE9A
ENSG00000256053	105.796	2.46878e-05	0.00144265	1.76377	0.0777706	1	1	COA8
ENSG00000102362	113.124	-5.04894e-06	0.00144267	-1.76373	0.0777779	1	1	SYTL4
ENSG00000223262	16.3821	5.50359e-06	0.00144268	1.76371	0.0777805	1	1	NA
ENSG00000121570	22.3308	-4.74859e-06	0.00144268	-1.76361	0.0777979	1	1	DPPA4
ENSG00000199436	20.6084	1.11415e-05	0.00144267	1.7635	0.0778157	1	1	SNORD9
ENSG00000174384	1.91319	2.91727e-06	0.00144269	1.76348	0.0778189	1	1.3887	NA
ENSG00000095303	1836.79	-1.0644e-05	0.00144267	-1.76335	0.0778416	1	0.364027	PTGS1
ENSG00000140526	3742.47	0.000134289	0.00144578	1.76316	0.0778733	1	0.388696	ABHD2
ENSG00000109016	110.408	1.66799e-05	0.00144257	1.763	0.0779002	1	1	DHRS7B
ENSG00000107854	3593.64	1.82768e-05	0.00144261	1.76242	0.0779984	1	1	TNKS2
ENSG00000226751	3.97014	-3.78543e-06	0.00144269	-1.7623	0.078018	1	1	NA
ENSG00000246323	5.90454	-4.71541e-06	0.00144268	-1.76222	0.0780315	1	1	NA
ENSG00000198046	55.4945	-5.8767e-06	0.00144269	-1.76205	0.0780615	1	1	ZNF667
ENSG00000201581	30.4157	7.02404e-06	0.00144268	1.76185	0.0780952	1	1.3887	NA
ENSG00000223776	5.71293	5.95613e-06	0.00144269	1.76143	0.078165	1	1.3887	LGALS8-AS1
ENSG00000230732	106.494	8.86942e-06	0.00144268	1.76139	0.0781719	1	1.36403	NA
ENSG00000224781	1.74031	-2.96987e-06	0.00144269	-1.76084	0.078265	1	1	NA
ENSG00000066044	569.722	1.35329e-05	0.00144246	1.76044	0.078334	1	1	ELAVL1
ENSG00000161202	735.635	1.78097e-05	0.00144261	1.76028	0.078361	1	0.388696	DVL3
ENSG00000215883	38.9031	-9.23101e-06	0.00144268	-1.76024	0.0783677	1	1	CYB5RL
ENSG00000197763	15.7354	-8.48261e-06	0.00144268	-1.76023	0.0783691	1	1.36403	TXNRD3
ENSG00000111863	209.217	-6.00096e-06	0.00144267	-1.75997	0.0784121	1	1	ADTRP
ENSG00000233716	3.35773	3.98615e-06	0.00144269	1.75992	0.0784222	1	1	NA
ENSG00000126214	887.967	1.0877e-05	0.00144267	1.75945	0.0785014	1	0.364027	KLC1
ENSG00000198853	567.298	1.24483e-05	0.00144267	1.75905	0.0785695	1	1	RUSC2
ENSG00000118965	147.091	-1.31955e-05	0.00144266	-1.7588	0.0786117	1	1	WDR35
ENSG00000164190	4748.3	1.91711e-05	0.00144259	1.75857	0.0786509	1	1	NIPBL
ENSG00000278384	13.7386	-2.99482e-06	0.00144269	-1.75848	0.0786653	1	1	NA
ENSG00000137270	9.38036	-5.37892e-06	0.00144269	-1.75808	0.0787335	1	1	GCM1
ENSG00000282988	43.5218	-6.16933e-06	0.00144267	-1.75782	0.0787774	1	1.36403	NA
ENSG00000213047	1115.72	2.1217e-05	0.00144257	1.75779	0.0787834	1	0.364027	DENND1B
ENSG00000173171	241.056	-2.33402e-05	0.00144255	-1.75765	0.0788076	1	1	MTX1
ENSG00000103671	233.001	2.45316e-05	0.00144261	1.75736	0.0788564	1	1	TRIP4
ENSG00000124615	9.96285	-5.00271e-06	0.00144269	-1.75685	0.0789442	1	1	MOCS1
ENSG00000253006	53.0907	5.42396e-06	0.00144269	1.75666	0.0789757	1	1	NA
ENSG00000225578	26.2712	6.44014e-06	0.00144268	1.75644	0.0790129	1	1.3887	NA
ENSG00000178999	13.4572	-7.81171e-06	0.00144268	-1.75615	0.0790629	1	1.3887	AURKB
ENSG00000106560	1133.82	-1.16151e-05	0.00144265	-1.75592	0.0791019	1	0.388696	GIMAP2
ENSG00000214773	23.7938	7.89774e-06	0.00144268	1.75591	0.0791043	1	1	NA
ENSG00000163214	554.946	1.89388e-05	0.00144257	1.75582	0.0791192	1	1	DHX57
ENSG00000104290	213.622	1.32027e-05	0.00144265	1.75548	0.0791776	1	1	FZD3
ENSG00000126814	68.3251	-1.36463e-05	0.00144267	-1.755	0.0792601	1	1.36403	TRMT5
ENSG00000197892	1554.83	2.74764e-05	0.00144257	1.75478	0.0792967	1	1	KIF13B
ENSG00000124507	46.9126	-3.75951e-05	0.00144289	1.75468	0.0793137	1	1.36403	PACSIN1
ENSG00000180914	27.3698	-5.72856e-06	0.00144268	-1.75424	0.0793892	1	1	OXTR
ENSG00000198478	1130.4	-7.6181e-06	0.00144268	-1.75376	0.0794724	1	1	SH3BGRL2
ENSG00000167693	8.08108	-5.71074e-06	0.00144269	-1.75311	0.0795825	1	1.36403	NXN
ENSG00000225830	879.954	2.27136e-05	0.00144256	1.75311	0.0795829	1	1	ERCC6
ENSG00000196542	5.5275	-3.4524e-06	0.00144269	-1.75299	0.0796038	1	1.36403	SPTSSB
ENSG00000035115	554.675	3.47401e-05	0.00144286	1.75295	0.0796103	1	0.364027	SH3YL1
ENSG00000070182	143.821	-2.61156e-06	0.00144268	-1.75261	0.0796698	1	1.3887	SPTB
ENSG00000177556	289.468	1.45915e-05	0.00144264	1.75223	0.0797351	1	1	ATOX1
ENSG00000242371	4.6151	3.3301e-06	0.00144269	1.7515	0.0798605	1	1.3887	NA
ENSG00000199781	2.27705	3.41089e-06	0.00144269	1.75082	0.0799767	1	1.3887	NA
ENSG00000185630	174.687	-7.64649e-06	0.00144268	-1.75079	0.0799822	1	1	PBX1
ENSG00000245008	9.0044	-4.07108e-06	0.00144269	-1.75023	0.0800791	1	1	LOC101929538
ENSG00000198010	4.60916	-1.65016e-06	0.00144269	-1.74976	0.0801594	1	1.3887	DLGAP2
ENSG00000133985	255.531	-1.10098e-05	0.00144265	-1.74958	0.0801913	1	1	TTC9
ENSG00000267457	36.3936	7.42169e-06	0.00144268	1.74956	0.0801944	1	1	NA
ENSG00000136231	183.848	-8.40991e-06	0.00144267	-1.74915	0.0802647	1	0.364027	IGF2BP3
ENSG00000180628	3096.49	-2.088e-05	0.00144257	-1.74833	0.080407	1	1	PCGF5
ENSG00000149218	731.95	-3.82463e-05	0.0014429	-1.74798	0.0804674	1	0.364027	ENDOD1
ENSG00000180422	28.9029	6.20694e-06	0.00144268	1.74791	0.0804791	1	1.36403	LINC00304
ENSG00000185532	49.1046	-5.88233e-06	0.00144268	-1.74783	0.0804929	1	1.3887	PRKG1
ENSG00000100558	4.52043	-4.18045e-06	0.00144269	-1.74696	0.0806446	1	1	PLEK2
ENSG00000140416	301.431	-3.51402e-06	0.00144265	-1.74656	0.0807128	1	1	TPM1
ENSG00000279354	11.5898	6.48045e-06	0.00144268	1.74654	0.0807176	1	1	NA
ENSG00000166471	442.416	-2.50873e-05	0.00144275	1.74646	0.0807306	1	0.364027	TMEM41B
ENSG00000174944	43.1961	-7.01181e-06	0.00144268	-1.74644	0.0807351	1	1	P2RY14
ENSG00000131788	320.019	9.26053e-06	0.00144251	1.74606	0.0808001	1	0.388696	PIAS3
ENSG00000156463	12.4492	-3.73045e-06	0.00144269	-1.74557	0.0808849	1	1	SH3RF2
ENSG00000176723	2.54751	-4.3601e-07	0.00144269	-1.74547	0.0809028	1	1.36403	ZNF843
ENSG00000276097	9.35064	-4.77785e-06	0.00144269	-1.74531	0.0809309	1	1	NA
ENSG00000170312	26.3049	-1.02285e-05	0.00144266	-1.74512	0.0809648	1	1.3887	CDK1
ENSG00000237781	125.709	6.92704e-06	0.00144268	1.74512	0.0809648	1	1.36403	NA
ENSG00000144451	42.3944	-1.22356e-05	0.00144266	-1.74489	0.0810046	1	1	SPAG16
ENSG00000272054	30.6779	1.07834e-05	0.00144266	1.74457	0.0810604	1	1.36403	NA
ENSG00000157193	386.412	1.61949e-05	0.00144265	1.74448	0.081075	1	1	LRP8
ENSG00000248278	2.80498	-3.00993e-06	0.00144269	-1.74419	0.0811265	1	1.3887	LOC105371814
ENSG00000122786	117.854	-6.19159e-06	0.00144268	-1.74223	0.0814678	1	1.36403	CALD1
ENSG00000066468	8.83481	-3.92982e-06	0.00144269	-1.74195	0.0815163	1	1	FGFR2
ENSG00000137875	1.70278	2.77537e-06	0.00144269	1.7417	0.0815606	1	1.3887	BCL2L10
ENSG00000082781	353.348	-6.04756e-06	0.00144268	-1.74146	0.0816029	1	1	ITGB5
ENSG00000269918	20.1854	-7.6875e-06	0.00144268	-1.74093	0.0816964	1	1	NA
ENSG00000102805	227.979	-1.02437e-05	0.00144262	-1.7409	0.0817006	1	1	CLN5
ENSG00000140682	27.8112	-6.39945e-06	0.00144268	-1.7407	0.081736	1	1	TGFB1I1
ENSG00000131941	7.67354	-4.76545e-06	0.00144269	-1.73989	0.081878	1	1	RHPN2
ENSG00000279672	23.6597	-6.34362e-06	0.00144268	-1.73976	0.0819016	1	1	NA
ENSG00000245869	27.9972	6.74399e-06	0.00144267	1.73956	0.0819368	1	1	NA
ENSG00000169129	37.4402	-7.0598e-06	0.00144268	-1.73933	0.0819769	1	1	AFAP1L2
ENSG00000096063	892.721	2.71565e-05	0.0014425	1.73931	0.081981	1	0.364027	SRPK1
ENSG00000200882	15.6813	6.05088e-06	0.00144268	1.73903	0.0820297	1	1	NA
ENSG00000184349	11.7847	-4.12314e-06	0.00144269	-1.73802	0.0822076	1	1.3887	EFNA5
ENSG00000166323	8.91557	-2.2229e-06	0.00144268	-1.738	0.0822107	1	1.36403	C11orf65
ENSG00000152291	7057.39	9.6164e-06	0.00144242	1.73752	0.0822952	1	0.388696	TGOLN2
ENSG00000124406	3084.58	1.58485e-05	0.00144262	1.73749	0.0823009	1	0.364027	ATP8A1
ENSG00000276517	336.63	1.09547e-05	0.00144266	1.73632	0.0825072	1	0.388696	NA
ENSG00000229955	22.7566	7.75019e-06	0.00144268	1.73631	0.0825088	1	1	NA
ENSG00000276075	4.5624	4.5992e-06	0.00144269	1.73624	0.0825214	1	1.3887	NA
ENSG00000165810	14.5279	4.93279e-06	0.00144269	1.73604	0.0825566	1	1.36403	BTNL9
ENSG00000157827	110.019	-6.16964e-06	0.00144268	-1.73483	0.0827716	1	1	FMNL2
ENSG00000213137	36.3621	5.82028e-06	0.00144269	1.73473	0.0827882	1	1	NA
ENSG00000197415	64.4441	-6.56732e-06	0.00144268	-1.73464	0.082804	1	1	VEPH1
ENSG00000240435	8.15868	6.00096e-06	0.00144269	1.73462	0.0828081	1	1	NA
ENSG00000229766	3.6028	-3.64323e-06	0.00144269	-1.73429	0.0828667	1	1.36403	NA
ENSG00000072422	226.823	-8.42558e-06	0.00144267	-1.73421	0.0828809	1	0.388696	RHOBTB1
ENSG00000266320	37.9346	7.67291e-06	0.00144269	1.734	0.0829187	1	1	MIR3909
ENSG00000114737	271.805	8.31417e-06	0.00144266	1.73399	0.0829192	1	0.388696	CISH
ENSG00000229497	5.39444	4.40787e-06	0.00144269	1.73315	0.0830697	1	1.36403	NA
ENSG00000187109	11811.1	-2.007e-05	0.00144258	-1.73313	0.0830721	1	0.364027	NAP1L1
ENSG00000248283	73.1019	7.34143e-06	0.00144268	1.73289	0.0831153	1	1.3887	NA
ENSG00000127957	228.466	1.77522e-05	0.00144261	1.73242	0.0831982	1	1	PMS2P3
ENSG00000117322	57.9575	-6.38103e-06	0.00144268	-1.73149	0.0833637	1	1	CR2
ENSG00000118096	68.1011	-1.57085e-05	0.00144262	-1.73129	0.0834001	1	1.3887	IFT46
ENSG00000127191	191.658	1.04572e-05	0.00144266	1.7309	0.0834694	1	0.388696	TRAF2
ENSG00000135870	3374.28	1.7247e-05	0.00144261	1.73072	0.0835022	1	0.364027	RC3H1
ENSG00000197165	18.4888	3.9212e-06	0.00144269	1.73027	0.0835821	1	1	SULT1A2
ENSG00000163743	985.805	1.45758e-05	0.00144263	1.73024	0.0835868	1	1	RCHY1
ENSG00000111877	1050.09	5.23631e-05	0.00144288	1.72979	0.0836678	1	0.364027	MCM9
ENSG00000023902	3230.48	1.77397e-05	0.0014426	1.72918	0.0837777	1	1	PLEKHO1
ENSG00000185864	168.411	8.7405e-06	0.00144267	1.72883	0.0838388	1	0.388696	NPIPB4
ENSG00000071282	10.9067	-5.16044e-06	0.00144269	-1.72879	0.0838459	1	1.36403	LMCD1
ENSG00000207997	21.0466	7.72042e-06	0.00144268	1.72845	0.0839077	1	1	MIR644A
ENSG00000100079	444.435	-3.72599e-06	0.00144269	-1.728	0.0839888	1	0.364027	LGALS2
ENSG00000164120	107.887	-7.57224e-06	0.00144268	-1.7278	0.0840249	1	1	HPGD
ENSG00000011405	1732.43	1.34927e-05	0.00144261	1.72731	0.0841126	1	1	PIK3C2A
ENSG00000231652	9.12431	-4.53483e-06	0.00144269	-1.72711	0.0841488	1	1	LOC101928489
ENSG00000251682	245.333	8.56499e-06	0.00144269	1.72686	0.0841936	1	0.364027	NA
ENSG00000168497	3952	-4.19294e-05	0.00144297	-1.72678	0.0842069	1	1	CAVIN2
ENSG00000156976	12180	-1.86261e-05	0.00144259	-1.72671	0.0842192	1	1	EIF4A2
ENSG00000064270	4.14671	-1.95685e-06	0.00144269	-1.72664	0.0842319	1	1.3887	ATP2C2
ENSG00000183831	2.01026	-2.19586e-06	0.00144269	-1.72641	0.0842744	1	1	ANKRD45
ENSG00000164251	107.855	8.14801e-06	0.00144268	1.72636	0.0842819	1	1	F2RL1
VARS2	338.233	1.16784e-05	0.00144266	1.72568	0.0844047	1	1	NA
ENSG00000196502	657.142	-7.79333e-06	0.00144268	-1.72544	0.0844479	1	0.364027	SULT1A1
ENSG00000251273	2.29456	-2.3268e-06	0.00144269	-1.72483	0.0845575	1	1	NA
ENSG00000271816	3.19225	-2.66819e-06	0.00144269	-1.72474	0.0845736	1	1.36403	BMS1P4
ENSG00000272663	4.7653	-4.44187e-06	0.00144269	-1.72472	0.0845778	1	1	NA
ENSG00000148219	39.4148	-1.97188e-05	0.00144272	-1.72447	0.0846236	1	1.3887	ASTN2
ENSG00000157020	1236.77	2.56266e-05	0.00144238	1.72437	0.0846415	1	0.364027	SEC13
ENSG00000251259	20.8069	8.19265e-06	0.00144268	1.724	0.0847083	1	1	NA
ENSG00000005471	85.2498	-8.40449e-06	0.00144267	-1.72359	0.0847818	1	1.36403	ABCB4
ENSG00000172771	64.7963	1.05318e-05	0.00144267	1.72343	0.0848101	1	1	EFCAB12
ENSG00000267080	108.929	-1.20007e-05	0.00144264	-1.72305	0.0848796	1	1.3887	ASB16-AS1
ENSG00000111644	363.811	-1.01436e-05	0.00144266	-1.72302	0.0848843	1	1	ACRBP
ENSG00000055332	2220.57	1.29062e-05	0.00144265	1.72295	0.0848979	1	1	EIF2AK2
ENSG00000234912	104.574	-1.1816e-05	0.00144266	-1.72274	0.0849359	1	1.36403	SNHG20
ENSG00000263934	76.399	4.10909e-06	0.00144269	1.72243	0.084991	1	1.3887	SNORD3A
ENSG00000215417	152.026	-7.46409e-06	0.00144264	-1.72224	0.0850256	1	1.3887	MIR17HG
ENSG00000110811	35.7371	6.96315e-06	0.00144268	1.72179	0.0851068	1	1	P3H3
ENSG00000101335	272.596	-5.49161e-06	0.00144269	-1.72122	0.0852101	1	1	MYL9
ENSG00000276641	3.63397	3.92481e-06	0.00144269	1.71988	0.0854544	1	1	MIR6769A
ENSG00000011243	1621.5	1.28354e-05	0.0014425	1.71951	0.0855222	1	0.388696	AKAP8L
ENSG00000055609	10668.9	1.32727e-05	0.00144264	1.71913	0.0855903	1	1	KMT2C
ENSG00000068615	11.0186	-2.53633e-06	0.00144269	-1.71869	0.0856717	1	1	REEP1
ENSG00000179051	3027.27	1.38164e-05	0.00144264	1.71857	0.0856921	1	1	RCC2
ENSG00000077782	268.771	-7.86639e-06	0.00144268	-1.717	0.0859797	1	1	FGFR1
ENSG00000119328	127.91	-1.70749e-05	0.00144264	-1.71657	0.0860573	1	1	ABITRAM
ENSG00000141622	74.7652	7.845e-06	0.00144267	1.71636	0.0860958	1	1	RNF165
ENSG00000279106	39.3107	6.60812e-06	0.00144268	1.71626	0.086114	1	1.36403	NA
ENSG00000264653	82.2977	9.39375e-06	0.00144269	1.71615	0.0861353	1	1.3887	MIR5194
ENSG00000114529	12.5124	-4.68248e-06	0.00144269	-1.71542	0.0862675	1	1	C3orf52
ENSG00000260526	26.4082	-1.30931e-05	0.00144266	-1.71445	0.0864452	1	1	NA
ENSG00000106133	181.305	5.11794e-07	0.00144266	-1.71439	0.0864576	1	1	NSUN5P2
ENSG00000273888	3.98277	-5.33896e-06	0.00144269	-1.71402	0.0865244	1	1	FRMD6-AS1
ENSG00000171812	67.1166	5.8656e-06	0.00144266	1.71393	0.0865416	1	1.3887	COL8A2
ENSG00000275839	2.47957	-6.77933e-06	0.0014427	-1.71353	0.0866152	1	1	NA
ENSG00000225614	198.744	8.44678e-06	0.00144267	1.71345	0.0866293	1	1	ZNF469
ENSG00000249685	12.1878	5.56624e-06	0.00144269	1.71319	0.0866767	1	1.3887	NA
ENSG00000167554	9.30723	-5.68045e-06	0.00144268	-1.71282	0.0867451	1	1	ZNF610
ENSG00000217094	6.09665	4.7497e-06	0.00144269	1.71254	0.0867971	1	1.36403	NA
ENSG00000104081	2076.04	-3.29234e-05	0.00144283	1.7122	0.0868598	1	1	BMF
ENSG00000127220	95.4621	9.96384e-06	0.00144266	1.71157	0.086976	1	1.3887	ABHD8
ENSG00000172458	2.35285	3.35166e-06	0.00144269	1.71137	0.0870125	1	1.3887	IL17D
ENSG00000223621	4.68445	5.17038e-06	0.00144269	1.71127	0.0870314	1	1.3887	NA
ENSG00000106069	102.471	8.3077e-06	0.00144265	1.71107	0.0870678	1	1	CHN2
ENSG00000236953	6.61429	5.21935e-06	0.00144269	1.71075	0.0871269	1	1	NA
ENSG00000166947	6.39688	-9.57814e-07	0.00144269	-1.71051	0.0871712	1	1.3887	EPB42
ENSG00000235088	16.6825	5.42377e-06	0.00144269	1.70971	0.0873191	1	1	NA
ENSG00000082641	1339.67	1.88605e-05	0.00144259	1.70907	0.087438	1	1	NFE2L1
ENSG00000172818	2.00774	2.16007e-06	0.00144269	1.70896	0.0874584	1	1	OVOL1
ENSG00000264429	1.85038	2.62264e-06	0.00144269	1.70845	0.0875525	1	1.36403	MIR3183
ENSG00000258376	8.43409	-4.89695e-06	0.00144269	-1.70841	0.0875602	1	1	NA
ENSG00000055917	3349.97	2.19789e-05	0.00144255	1.70766	0.0876996	1	1	PUM2
ENSG00000131398	134.2	1.03512e-05	0.00144266	1.70748	0.0877338	1	1	KCNC3
ENSG00000177614	6.49283	-3.41532e-06	0.00144269	-1.70725	0.087775	1	1	PGBD5
ENSG00000198947	35.6011	-5.72925e-06	0.00144268	-1.70725	0.0877756	1	1	DMD
ENSG00000138443	409.12	-1.82907e-05	0.00144262	-1.70703	0.0878167	1	1	ABI2
ENSG00000266921	2.47034	-2.65193e-06	0.00144269	-1.70685	0.0878492	1	1.3887	LOC101928063
ENSG00000228624	10.5648	-4.25057e-06	0.00144269	-1.70662	0.0878929	1	1.3887	HDAC2-AS2
ENSG00000256940	7.17723	-5.75675e-06	0.00144269	-1.70653	0.0879088	1	1.3887	PPP1R14B-AS1
ENSG00000210195	66.8672	-7.25045e-06	0.00144268	-1.70629	0.0879538	1	1.36403	NA
ENSG00000123219	122.405	-6.14561e-06	0.00144268	-1.70627	0.0879579	1	1	CENPK
ENSG00000131462	80.8456	1.36407e-05	0.00144263	1.70567	0.0880688	1	1	TUBG1
ENSG00000139218	5195.5	0.000399255	0.00147194	1.70539	0.0881218	1	0.364027	SCAF11
ENSG00000283064	17.724	-9.58037e-06	0.00144267	-1.70539	0.0881224	1	1	NA
ENSG00000204949	2.5189	2.83244e-06	0.00144269	1.70506	0.0881832	1	1	FAM83A-AS1
ENSG00000229816	17.2373	5.97427e-06	0.00144268	1.70505	0.0881843	1	1.3887	NA
ENSG00000272144	5.80098	-4.64201e-06	0.00144269	-1.70465	0.0882598	1	1	NA
ENSG00000010803	390.145	3.03402e-05	0.00144249	1.7045	0.0882879	1	0.388696	SCMH1
ENSG00000199121	28.9449	7.13142e-06	0.00144268	1.70431	0.0883235	1	1	MIR26B
ENSG00000244044	8.60702	2.59431e-06	0.00144268	1.70414	0.0883545	1	1.3887	NA
ENSG00000197465	6.44337	-5.13912e-06	0.00144269	-1.70409	0.0883643	1	1	GYPE
ENSG00000164114	169.316	-1.29636e-05	0.00144265	-1.70399	0.0883821	1	0.388696	MAP9
ENSG00000133059	1266.88	1.3299e-05	0.00144264	1.7039	0.0883997	1	1	DSTYK
ENSG00000115604	286.926	1.06798e-05	0.00144266	1.70376	0.0884252	1	0.388696	IL18R1
ENSG00000196715	155.452	-9.47628e-06	0.00144267	-1.70356	0.0884626	1	1.3887	VKORC1L1
ENSG00000111834	25.9855	8.41298e-06	0.00144267	1.70353	0.0884694	1	1.36403	RSPH4A
ENSG00000230148	32.7177	-8.38029e-06	0.00144267	-1.70327	0.0885177	1	1	HOXB-AS1
ENSG00000183833	9.23151	-3.18476e-06	0.00144269	-1.70324	0.0885238	1	1	MAATS1
ENSG00000187699	997.09	-7.02205e-06	0.00144268	-1.70321	0.0885283	1	0.388696	C2orf88
ENSG00000180279	4.57937	-3.33974e-06	0.00144269	-1.70282	0.0886015	1	1	LINC01869
ENSG00000157514	22979.2	-0.000109652	0.00144474	-1.70281	0.088603	1	1	TSC22D3
ENSG00000258511	4.77018	-4.22957e-06	0.00144269	-1.7024	0.088681	1	1	NA
ENSG00000138798	234.142	-5.18221e-06	0.00144268	-1.70235	0.0886894	1	1	EGF
ENSG00000262979	5.08637	3.70374e-06	0.00144269	1.70225	0.0887084	1	1	NA
ENSG00000167676	20.7587	3.2496e-06	0.00144269	1.70221	0.0887159	1	1.36403	PLIN4
ENSG00000236283	9.28753	-5.0004e-06	0.00144269	-1.70177	0.088798	1	1	NA
ENSG00000119714	103.239	9.087e-06	0.00144267	1.70155	0.0888392	1	1	GPR68
MOG	5.19023	-4.65904e-06	0.00144269	-1.70151	0.0888476	1	1.3887	NA
ENSG00000029534	206.814	-8.87622e-06	0.00144267	-1.70151	0.0888477	1	0.388696	ANK1
ENSG00000262097	3.04527	-2.3283e-06	0.00144269	-1.70148	0.088853	1	1	NA
ENSG00000103184	109.011	-5.8344e-06	0.00144268	-1.70136	0.0888761	1	1.3887	SEC14L5
ENSG00000226029	165.561	1.06444e-05	0.00144266	1.70108	0.0889283	1	1	LINC01772
ENSG00000131711	23.2702	3.56855e-06	0.00144269	1.70078	0.0889843	1	1	MAP1B
ENSG00000233585	3.11008	-3.18065e-06	0.00144269	-1.70062	0.0890144	1	1	NA
ENSG00000258111	75.9016	7.06672e-06	0.00144268	1.70053	0.0890318	1	1	NA
ENSG00000211745	42.0295	-4.41328e-06	0.00144269	-1.70028	0.0890777	1	1	NA
ENSG00000255491	19.426	-6.47301e-06	0.00144269	-1.70012	0.0891086	1	1.3887	LOC105375743
ENSG00000120725	323.867	1.6732e-05	0.00144264	1.69989	0.0891522	1	0.364027	SIL1
ENSG00000212978	20.4756	-5.71458e-06	0.00144268	-1.69964	0.0891981	1	1	LOC339803
ENSG00000265692	10.135	8.1169e-06	0.00144269	1.69853	0.0894084	1	1.3887	LINC01970
ENSG00000091409	1420.59	-1.16797e-05	0.00144265	-1.69853	0.0894085	1	0.364027	ITGA6
ENSG00000081377	297.601	-9.37217e-06	0.00144267	-1.69814	0.0894806	1	0.388696	CDC14B
ZDHHC20P1	3.43329	-3.64014e-06	0.00144269	-1.69779	0.0895481	1	1.3887	NA
ENSG00000204147	46.6959	8.12045e-06	0.00144267	1.69774	0.0895573	1	1	ASAH2B
ENSG00000258224	2.02697	-2.86606e-06	0.00144269	-1.69726	0.089648	1	1.36403	NA
ENSG00000080986	96.7444	-1.31346e-05	0.00144264	-1.69713	0.0896716	1	1	NDC80
ENSG00000060642	155.739	0.000184914	0.00144853	1.696	0.089886	1	1.3887	PIGV
ENSG00000128917	6.2988	5.80998e-06	0.00144269	1.69519	0.09004	1	1	DLL4
ENSG00000252361	22.4933	-1.00588e-05	0.00144266	-1.69496	0.0900837	1	1	NA
ENSG00000170935	4.15361	-3.51437e-06	0.00144269	-1.69468	0.0901359	1	1.3887	NCBP2L
ENSG00000115267	824.896	1.97153e-05	0.00144262	1.69468	0.0901368	1	1	IFIH1
ENSG00000215845	181.099	-1.34866e-05	0.00144264	-1.6946	0.0901513	1	0.388696	TSTD1
ENSG00000275345	2.0302	3.1882e-06	0.00144269	1.69367	0.0903271	1	1.3887	NA
ENSG00000025796	1321.1	1.86795e-05	0.00144259	1.69324	0.0904102	1	0.364027	SEC63
ENSG00000122257	3792.83	2.19309e-05	0.00144255	1.69301	0.0904527	1	1	RBBP6
ENSG00000223508	32.6521	-9.98061e-06	0.00144266	-1.69235	0.090579	1	1	NA
ENSG00000105655	175.745	6.66052e-06	0.00144268	1.69195	0.0906561	1	1	ISYNA1
ENSG00000047648	200.493	-8.23282e-06	0.00144267	-1.69183	0.090678	1	0.388696	ARHGAP6
ENSG00000253764	4.32868	-4.28307e-06	0.00144269	-1.69147	0.0907464	1	1	LOC101928058
ENSG00000263711	2.51992	5.7034e-07	0.00144269	1.69146	0.0907497	1	1.3887	LINC02864
ENSG00000124713	53.4221	8.67885e-06	0.00144267	1.69144	0.0907531	1	1	GNMT
ENSG00000213252	2.19584	-3.32022e-06	0.00144269	-1.69108	0.0908213	1	1	NA
ENSG00000272672	2.96548	3.68838e-06	0.00144269	1.6904	0.0909506	1	1.36403	NA
ENSG00000184361	4.95151	-4.89102e-06	0.00144269	-1.6904	0.090951	1	1.3887	SPATA32
ENSG00000181404	192.799	6.00377e-06	0.00144268	1.69014	0.0910003	1	1	WASHC1
ENSG00000264468	2.20596	-3.39487e-06	0.00144269	-1.68993	0.0910411	1	1.3887	MIR4520-1
ENSG00000132334	7930.5	1.17857e-05	0.00144265	1.68969	0.0910876	1	0.388696	PTPRE
ENSG00000215529	27.6495	1.09987e-05	0.00144266	1.68957	0.0911103	1	1.3887	EFCAB8
ENSG00000153721	11.3397	-3.1389e-06	0.00144269	-1.68955	0.0911144	1	1	CNKSR3
ENSG00000159217	2.4183	-1.21878e-06	0.00144269	-1.6893	0.0911614	1	1	IGF2BP1
ENSG00000183873	7.08887	-2.8783e-06	0.00144269	-1.68843	0.0913288	1	1	SCN5A
ENSG00000120256	13.3556	-4.88081e-06	0.00144269	-1.68785	0.0914403	1	1	LRP11
ENSG00000197712	39.5352	9.93123e-06	0.00144268	1.68759	0.0914901	1	1	FAM114A1
ENSG00000231131	2.83259	-1.78289e-06	0.00144269	-1.68669	0.0916625	1	1	LNCAROD
ENSG00000168899	161.288	1.03131e-05	0.00144266	1.68585	0.0918242	1	1	VAMP5
ENSG00000163322	487.569	-1.48013e-05	0.00144262	-1.68558	0.0918765	1	0.388696	ABRAXAS1
ENSG00000133794	2176.39	1.03611e-05	0.00144266	1.68558	0.0918773	1	1	ARNTL
ENSG00000116525	396.879	1.40893e-05	0.00144263	1.68513	0.0919627	1	1	TRIM62
ENSG00000157017	35.0707	9.3451e-06	0.00144267	1.68464	0.0920589	1	1	GHRL
ENSG00000164953	68.2719	-8.08283e-06	0.00144265	-1.68434	0.0921158	1	1	TMEM67
ENSG00000206588	2.56667	2.82e-06	0.00144269	1.68425	0.0921339	1	1	NA
ENSG00000189057	74.1283	5.06608e-06	0.00144268	-1.68419	0.0921447	1	1.36403	FAM111B
ENSG00000073417	866.721	7.19258e-06	0.00144257	1.68417	0.092148	1	0.388696	PDE8A
ENSG00000214331	271.554	4.03176e-05	0.00144288	1.68412	0.0921593	1	1	LOC283922
ENSG00000181555	6074.35	1.84292e-05	0.00144259	1.68408	0.0921666	1	1	SETD2
ENSG00000109089	9.67907	-5.60312e-06	0.00144268	-1.68406	0.0921706	1	1	CDR2L
ENSG00000160993	133.871	1.03459e-05	0.00144267	1.68387	0.0922064	1	1	ALKBH4
ENSG00000269937	2.10637	-2.74402e-06	0.00144269	-1.68383	0.0922146	1	1.3887	NA
ENSG00000159708	11.1156	-6.49883e-06	0.00144268	-1.68337	0.0923026	1	1.3887	LRRC36
ENSG00000279623	28.5553	2.49245e-06	0.00144267	1.68271	0.092431	1	1	NA
ENSG00000257743	7.33746	-3.40303e-06	0.00144269	-1.68267	0.0924393	1	1	MGAM2
ENSG00000113555	11.9745	-3.2274e-06	0.00144269	-1.68185	0.0925977	1	1.36403	PCDH12
ENSG00000239571	1.66303	2.4465e-06	0.00144269	1.68133	0.0926981	1	1.36403	NA
ENSG00000224843	2.71861	-1.90939e-06	0.00144269	-1.68114	0.0927363	1	1	LINC00240
ENSG00000100147	261.507	1.35378e-05	0.00144264	1.68072	0.0928178	1	1	CCDC134
ENSG00000268204	26.5668	-9.63796e-06	0.00144267	-1.68064	0.0928327	1	1	NA
ENSG00000256223	233.505	-9.61523e-06	0.00144266	-1.68052	0.0928555	1	0.364027	ZNF10
ENSG00000078018	22.6199	-5.4968e-06	0.00144268	-1.68052	0.0928564	1	1	MAP2
ENSG00000039523	1131.43	9.0706e-06	0.00144267	1.68024	0.0929104	1	0.388696	RIPOR1
ENSG00000223573	24.6207	7.61781e-06	0.00144268	1.67995	0.0929662	1	1.3887	TINCR
ENSG00000259065	11.2692	4.28092e-06	0.00144269	1.67979	0.0929985	1	1	NA
ENSG00000159348	605.362	-2.52373e-05	0.00144253	-1.67944	0.0930668	1	0.364027	CYB5R1
ENSG00000134323	2.47812	-2.98983e-06	0.00144269	-1.67899	0.0931536	1	1	MYCN
ENSG00000107537	151.511	-2.43657e-05	0.00144263	-1.67833	0.0932825	1	1.3887	PHYH
ENSG00000141448	7.51428	-4.37425e-06	0.00144269	-1.67773	0.0933998	1	1	GATA6
ENSG00000089094	2011.4	1.48345e-05	0.00144262	1.67762	0.093422	1	1	KDM2B
ENSG00000136813	2914.67	-1.20665e-05	0.00144243	1.67714	0.0935149	1	1	ECPAS
ENSG00000241772	56.665	9.76181e-06	0.00144267	1.67691	0.0935598	1	1	NA
ENSG00000269981	26.9528	3.64699e-06	0.00144269	1.67663	0.0936151	1	1	NA
ENSG00000240875	11.884	-4.82424e-06	0.00144269	-1.67632	0.093675	1	1.3887	LINC00886
ENSG00000100426	1198.28	1.5952e-05	0.00144262	1.67626	0.0936877	1	1	ZBED4
ENSG00000125733	91.1964	7.09985e-06	0.00144268	1.67614	0.0937108	1	1.3887	TRIP10
ENSG00000280190	22.3085	5.79634e-06	0.00144269	1.67578	0.0937804	1	1	NA
ENSG00000254750	16.9553	-6.27832e-06	0.00144268	-1.67484	0.0939648	1	1	NA
ENSG00000169925	741.202	1.89324e-05	0.00144258	1.67442	0.0940486	1	0.388696	BRD3
ENSG00000099999	129.676	1.64521e-05	0.00144262	1.67432	0.094068	1	1.36403	RNF215
ENSG00000165731	15.3417	-5.07172e-06	0.00144269	-1.67365	0.0941996	1	1	RET
ENSG00000124191	26.6759	5.96672e-06	0.00144268	1.67349	0.0942315	1	1	TOX2
ENSG00000231133	9.21227	5.76135e-06	0.00144268	1.67342	0.0942456	1	1	HAR1B
ENSG00000172403	21.6995	-9.74264e-06	0.00144269	-1.67204	0.0945155	1	1	SYNPO2
ENSG00000198547	6.33013	5.02959e-06	0.00144269	1.67204	0.0945172	1	1	C20orf203
ENSG00000176208	245.038	-1.02906e-05	0.00144249	1.67202	0.0945196	1	1	ATAD5
ENSG00000165996	9.26791	-6.30463e-06	0.00144268	-1.67077	0.0947679	1	1	HACD1
ENSG00000143486	800.374	-2.19832e-05	0.00144231	-1.67073	0.0947745	1	1	EIF2D
ENSG00000183454	6.19165	-1.65766e-06	0.00144269	-1.67051	0.0948176	1	1	GRIN2A
ENSG00000148248	3430.71	1.64337e-05	0.0014426	1.67051	0.0948187	1	1	SURF4
ENSG00000085276	7.34775	-4.04642e-06	0.00144269	-1.67035	0.0948499	1	1.3887	MECOM
ENSG00000272175	7.95291	5.07693e-06	0.00144269	1.67012	0.0948962	1	1.36403	NA
ENSG00000215973	16.3795	6.06855e-06	0.00144268	1.67011	0.0948977	1	1	MIR933
ENSG00000166987	499.055	1.07842e-05	0.00144266	1.66968	0.0949825	1	0.364027	MBD6
ENSG00000112742	20.2335	-1.29101e-05	0.00144268	-1.66959	0.095001	1	1	TTK
ENSG00000174106	1693.11	2.22034e-05	0.00144254	1.66957	0.0950054	1	0.364027	LEMD3
ENSG00000254996	81.5739	1.01542e-05	0.00144267	1.66916	0.0950863	1	1	ANKHD1-EIF4EBP3
ENSG00000176769	5.21405	-2.87029e-06	0.00144269	-1.669	0.0951169	1	1.3887	TCERG1L
PPP1R18	3072.64	1.56857e-05	0.00144261	1.66895	0.0951276	1	1	NA
ENSG00000281100	30.2275	7.24108e-06	0.00144267	1.66891	0.0951345	1	1	NA
ENSG00000213901	4.01601	-3.88648e-06	0.00144269	-1.66845	0.095226	1	1	SLC23A3
ENSG00000120549	5.14924	1.96025e-06	0.00144269	1.66779	0.0953565	1	1.36403	KIAA1217
ENSG00000258479	3.38934	-3.93825e-06	0.00144269	-1.66732	0.0954504	1	1.3887	NA
ENSG00000263858	3.93571	3.40159e-06	0.00144269	1.66721	0.0954725	1	1	MIR4769
ENSG00000243704	41.972	5.28158e-06	0.00144268	1.66702	0.0955114	1	1	NA
ENSG00000157554	9.99447	-1.51986e-05	0.00144272	-1.66698	0.0955191	1	1	ERG
ENSG00000196132	4.79167	-2.54071e-06	0.00144269	-1.66675	0.0955634	1	1	MYT1
ENSG00000143297	241.565	-6.02852e-06	0.00144268	-1.6667	0.0955739	1	0.364027	FCRL5
ENSG00000120029	661.378	4.88782e-05	0.0014428	1.66659	0.0955951	1	0.364027	ARMH3
ENSG00000284691	162.35	-1.32441e-05	0.00144264	-1.66651	0.0956122	1	1	NA
ENSG00000145757	2.21306	-2.05728e-06	0.00144269	-1.66648	0.0956183	1	1.3887	SPATA9
ENSG00000205758	253.128	-2.44218e-05	0.0014425	-1.66643	0.0956271	1	1	CRYZL1
ENSG00000018869	35.8991	-1.16316e-05	0.00144265	-1.66608	0.0956977	1	1.3887	ZNF582
ENSG00000130770	413.004	-5.11548e-05	0.00144295	-1.66581	0.0957521	1	0.388696	ATP5IF1
ENSG00000165886	94.2378	8.36178e-06	0.00144267	1.66555	0.0958032	1	1.36403	UBTD1
ENSG00000255129	2.40157	-1.30445e-06	0.00144269	-1.66549	0.0958144	1	1	NA
ENSG00000128656	78.5157	-7.43456e-06	0.00144268	-1.66541	0.0958319	1	1	CHN1
ENSG00000254598	1.79078	-3.37588e-06	0.00144269	-1.6654	0.0958324	1	1.36403	CSNK2A3
ENSG00000241878	759.664	1.46992e-05	0.00144263	1.66521	0.0958714	1	0.388696	PISD
ENSG00000007062	7.1031	-3.63522e-06	0.00144269	-1.6649	0.0959324	1	1.3887	PROM1
ENSG00000267374	1.87108	-2.51968e-06	0.00144269	-1.66441	0.0960303	1	1.3887	MIR924HG
ENSG00000171786	3.75936	-4.18571e-06	0.00144269	-1.66433	0.0960464	1	1	NHLH1
ENSG00000080166	9.1478	-4.69079e-06	0.00144269	-1.66413	0.0960865	1	1	DCT
ENSG00000213363	2.90336	-3.57565e-06	0.00144269	-1.66362	0.0961892	1	1	NA
ENSG00000177917	210.162	-1.36046e-05	0.00144263	-1.66343	0.0962258	1	1	ARL6IP6
ENSG00000068885	162.303	-1.09746e-05	0.00144266	-1.66329	0.0962547	1	0.388696	IFT80
ENSG00000267858	15.2185	-5.72857e-06	0.00144268	-1.66321	0.0962705	1	1	MZF1-AS1
ENSG00000197183	1519.49	2.06313e-05	0.00144256	1.66305	0.0963027	1	1	NOL4L
ENSG00000230724	39.4404	5.78934e-06	0.00144268	1.66249	0.0964151	1	1.3887	NA
ENSG00000199733	2.81164	2.8822e-06	0.00144269	1.66227	0.0964594	1	1	NA
ENSG00000124313	283.429	5.33088e-06	0.00144264	1.6618	0.0965519	1	1	IQSEC2
ENSG00000237940	60.3607	7.94014e-06	0.00144267	1.6618	0.0965534	1	1.3887	LINC01238
ENSG00000235961	1.93443	-3.12266e-06	0.00144269	-1.66164	0.096585	1	1.3887	PNMA6A
ENSG00000196345	14.5389	-6.23728e-06	0.00144268	-1.6616	0.096594	1	1.3887	ZKSCAN7
ENSG00000187912	87.6082	-7.42499e-06	0.00144268	-1.66116	0.096681	1	1.36403	CLEC17A
ENSG00000215030	317.157	-4.69033e-06	0.00144269	-1.66082	0.0967488	1	0.388696	NA
ENSG00000176845	2483.59	-2.62759e-06	0.00144266	1.65993	0.0969275	1	0.364027	METRNL
ENSG00000260528	212.936	8.12525e-06	0.00144267	1.65979	0.0969573	1	0.388696	NA
ENSG00000156697	287.76	-2.94104e-05	0.00144241	-1.65973	0.0969695	1	1	UTP14A
ENSG00000173207	44.8453	-1.42891e-05	0.0014427	-1.65945	0.0970251	1	1	CKS1B
ENSG00000234129	10.1184	-4.96354e-06	0.00144269	-1.65906	0.0971028	1	1.3887	NA
ENSG00000143878	2972.01	5.07331e-06	0.00144269	1.65817	0.0972837	1	1	RHOB
ENSG00000159202	1372.29	-4.5236e-06	0.00144238	1.65804	0.0973099	1	1	UBE2Z
ENSG00000157680	13.1303	-2.77517e-06	0.00144269	-1.65782	0.097354	1	1.36403	DGKI
ENSG00000235358	2.10021	1.45337e-06	0.00144269	1.65774	0.0973698	1	1	NA
ENSG00000215156	22.5668	3.60809e-06	0.00144269	1.65773	0.0973713	1	1	NA
ENSG00000213406	1.81894	-2.59957e-06	0.00144269	-1.6577	0.0973773	1	1	NA
ENSG00000279444	2.02451	-2.57533e-06	0.00144269	-1.65708	0.0975026	1	1	NA
ENSG00000184500	203.97	-6.65392e-06	0.00144268	-1.65691	0.0975378	1	1	PROS1
ENSG00000249786	9.23254	6.26926e-06	0.00144268	1.65691	0.0975382	1	1	NA
ENSG00000112561	602.033	7.87409e-06	0.00144263	1.6565	0.0976211	1	1	TFEB
ENSG00000213130	1.84809	-2.81609e-06	0.00144269	-1.6563	0.0976616	1	1	NA
ENSG00000144674	3947.39	1.66368e-05	0.00144261	1.65627	0.0976677	1	1	GOLGA4
ENSG00000253409	16.9607	-6.5172e-06	0.00144268	-1.65617	0.0976875	1	1	NA
ENSG00000225092	90.533	8.75138e-06	0.00144267	1.65572	0.097779	1	1	NA
ENSG00000206417	54.9518	6.41336e-06	0.00144268	1.65542	0.0978397	1	1	NA
ENSG00000229267	1.83939	-2.62165e-06	0.00144269	-1.65509	0.0979062	1	1.36403	SNHG31
ENSG00000163016	6.30747	-5.35447e-06	0.00144269	-1.65487	0.0979518	1	1.36403	ALMS1P1
ENSG00000227536	10.337	5.9014e-06	0.00144268	1.65471	0.0979832	1	1	NA
ENSG00000007545	262.781	2.38365e-05	0.0014426	1.65454	0.0980182	1	0.364027	CRAMP1
ENSG00000272636	22.5795	9.28648e-06	0.0014427	-1.65433	0.0980608	1	1.36403	DOC2B
ENSG00000121957	46.7443	-8.89217e-06	0.00144267	-1.65386	0.0981554	1	1.36403	GPSM2
ENSG00000138311	86.7855	-1.46e-05	0.00144271	-1.6538	0.0981678	1	1	ZNF365
ENSG00000235090	53.1363	6.77341e-06	0.00144268	1.65374	0.0981807	1	1.3887	NA
ENSG00000261716	109.349	-1.22314e-05	0.00144265	-1.65334	0.0982625	1	1.36403	H2BC20P
ENSG00000154153	250.981	-9.39668e-06	0.00144264	-1.6527	0.0983917	1	1	RETREG1
ENSG00000269800	13.9447	-6.84556e-06	0.00144268	-1.65238	0.0984561	1	1.36403	NA
ENSG00000179943	64.2561	-1.10176e-05	0.00144264	-1.65238	0.0984567	1	1	FIZ1
ENSG00000253586	37.4089	7.18867e-06	0.00144268	1.65238	0.0984574	1	1	NA
ENSG00000179299	26.8146	-6.49742e-06	0.00144268	-1.65216	0.0985027	1	1.36403	NSUN7
ENSG00000255710	10.2323	5.89334e-06	0.00144268	1.65158	0.09862	1	1.3887	NA
ENSG00000106404	115.484	-1.08972e-05	0.00144266	-1.65156	0.0986244	1	1.3887	CLDN15
ENSG00000214087	207.269	-6.89259e-06	0.00144258	-1.65109	0.0987208	1	0.364027	ARL16
ENSG00000163959	2.47643	-2.06671e-06	0.00144269	-1.65089	0.0987614	1	1	SLC51A
ENSG00000264773	100.032	1.38062e-05	0.00144264	1.65058	0.0988238	1	1.36403	MIR4420
ENSG00000211951	6.93562	4.9817e-06	0.00144269	1.65021	0.0988998	1	1.3887	NA
ENSG00000226777	278.796	-7.05876e-06	0.00144268	-1.65019	0.0989039	1	1	FAM30A
ENSG00000250130	14.7328	6.60951e-06	0.00144268	1.64982	0.0989803	1	1.3887	NA
ENSG00000145901	3558.41	1.49935e-05	0.00144262	1.64955	0.0990342	1	0.388696	TNIP1
ENSG00000163833	4.34114	-2.17866e-06	0.00144269	-1.64932	0.0990817	1	1	FBXO40
ENSG00000106829	2800.72	1.79799e-05	0.00144259	1.64871	0.0992063	1	1	TLE4
ENSG00000082293	297.398	1.99812e-05	0.00144275	-1.64864	0.0992219	1	1	COL19A1
ENSG00000197024	598.476	1.29927e-05	0.00144264	1.64746	0.0994626	1	1	ZNF398
ENSG00000235217	104.912	9.17984e-06	0.00144267	1.64721	0.0995144	1	1	TSPY26P
ENSG00000178607	2040.51	1.31877e-05	0.00144263	1.64634	0.0996945	1	1	ERN1
ENSG00000272825	17.4125	-5.88924e-06	0.00144268	-1.6461	0.0997441	1	1	NA
ENSG00000261055	10.6634	-3.79873e-06	0.00144268	-1.64599	0.0997664	1	1	NA
ENSG00000156650	2078.97	2.40098e-05	0.0014425	1.64584	0.0997975	1	1	KAT6B
ENSG00000281183	107.062	8.50679e-06	0.00144267	1.64562	0.099842	1	1.3887	NPTN-IT1
ENSG00000276326	4.14289	4.83672e-06	0.00144269	1.64556	0.0998547	1	1.3887	MIR2909
ENSG00000112941	1244.87	1.42704e-05	0.00144263	1.64519	0.0999312	1	1	TENT4A
ENSG00000252233	3.83208	2.74949e-06	0.00144269	1.64512	0.0999458	1	1	NA
ENSG00000101605	94.4248	2.61233e-06	0.00144265	-1.64466	0.10004	1	1.36403	MYOM1
ENSG00000250138	233.896	1.28422e-05	0.00144271	1.64413	0.100149	1	1	NA
ENSG00000278794	2.40934	3.46501e-06	0.00144269	1.64368	0.100242	1	1.36403	NA
ENSG00000235475	6.99693	5.35833e-06	0.00144268	1.64364	0.10025	1	1.3887	NA
ENSG00000147647	2.13827	-1.78476e-06	0.00144269	-1.64355	0.100269	1	1.36403	DPYS
ENSG00000138646	542.592	1.31542e-05	0.00144264	1.64351	0.100277	1	1	HERC5
ENSG00000279819	127.006	1.24818e-05	0.00144266	1.64349	0.100281	1	1	NA
ENSG00000140153	806.173	1.25112e-06	0.00144261	1.64333	0.100314	1	1	WDR20
ENSG00000231595	9.03002	6.16004e-06	0.00144268	1.64256	0.100474	1	1	NA
ENSG00000197061	810.249	-1.3308e-05	0.00144263	-1.64245	0.100497	1	0.364027	H4C3
ENSG00000280035	43.1784	4.01982e-06	0.00144269	1.64214	0.100561	1	1.3887	NA
ENSG00000024526	5.62414	-3.28062e-06	0.00144269	-1.64202	0.100586	1	1	DEPDC1
ENSG00000242941	2.02863	-3.25371e-06	0.00144269	-1.64175	0.100642	1	1	NA
ENSG00000110888	435.529	-1.04968e-05	0.0014426	-1.64157	0.100678	1	1	CAPRIN2
ENSG00000036565	8.89127	-2.53129e-06	0.00144269	-1.64149	0.100696	1	1.36403	SLC18A1
ENSG00000201662	35.9662	6.1872e-06	0.00144268	1.64132	0.10073	1	1	NA
ENSG00000258216	2.97748	-4.16744e-06	0.00144269	-1.64091	0.100815	1	1	NA
ENSG00000160588	534.31	9.61733e-06	0.00144266	1.64014	0.100977	1	1	MPZL3
ENSG00000154099	35.3748	4.5526e-06	0.00144269	1.63979	0.101049	1	1	DNAAF1
ENSG00000168734	101.535	-1.0591e-05	0.00144265	-1.63947	0.101115	1	1	PKIG
ENSG00000241983	18.17	4.91829e-06	0.00144269	1.6392	0.101171	1	1	NA
ENSG00000172301	81.6106	-4.45753e-06	0.00144261	-1.63915	0.101182	1	1	COPRS
ENSG00000259354	137.309	4.64697e-06	0.00144269	1.63902	0.101209	1	1	NA
ENSG00000176714	13.5532	-6.16083e-06	0.00144268	-1.63898	0.101217	1	1	CCDC121
ENSG00000138600	1278.63	-2.67601e-06	0.00144252	1.63865	0.101286	1	0.388696	SPPL2A
ENSG00000227383	50.9107	6.1003e-06	0.00144268	1.63865	0.101287	1	1.36403	NA
ENSG00000275793	3.1397	-4.68383e-06	0.00144269	-1.63848	0.101322	1	1.3887	RIMBP3
ENSG00000138085	796.035	-1.06867e-05	0.00144253	-1.63846	0.101325	1	0.364027	ATRAID
ENSG00000188580	3.26605	-2.25258e-06	0.00144269	-1.63833	0.101352	1	1	NKAIN2
ENSG00000255587	182.322	1.17901e-05	0.00144265	1.63789	0.101444	1	0.364027	RAB44
ENSG00000174238	1431.88	1.10967e-05	0.00144265	1.63754	0.101518	1	0.388696	PITPNA
ENSG00000068878	4368.7	1.12416e-05	0.00144265	1.63752	0.101521	1	1	PSME4
ENSG00000255446	2.73283	-3.03956e-06	0.00144269	-1.63729	0.101571	1	1	NA
ENSG00000235369	13.1889	6.74056e-06	0.00144268	1.63712	0.101606	1	1	NA
ENSG00000141655	48.6404	7.18215e-06	0.00144268	1.63689	0.101653	1	1	TNFRSF11A
ENSG00000179965	9.63704	-6.39176e-06	0.00144268	-1.63679	0.101675	1	1.36403	ZNF771
ENSG00000272533	156.335	9.8043e-07	0.00144258	-1.63617	0.101803	1	1	SNORA28
ENSG00000158006	367.931	5.54297e-05	0.00144315	1.63604	0.101832	1	0.364027	PAFAH2
ENSG00000249898	19.6709	-7.58177e-06	0.00144268	-1.63576	0.10189	1	1.36403	NA
ENSG00000254884	24.3095	6.68412e-06	0.00144269	1.63558	0.101927	1	1.36403	NA
ENSG00000164715	2110.42	1.20194e-05	0.00144265	1.63537	0.101972	1	0.388696	LMTK2
ENSG00000168785	76.1918	-7.64456e-06	0.00144268	-1.63514	0.10202	1	1	TSPAN5
ENSG00000260077	93.37	-1.14491e-05	0.00144265	-1.63507	0.102035	1	1.36403	NA
ENSG00000211777	33.0762	3.8961e-06	0.00144266	-1.63497	0.102055	1	1	NA
ENSG00000143190	1184.06	1.53651e-05	0.00144262	1.63491	0.102068	1	1	POU2F1
ENSG00000205611	5.21186	-2.3244e-06	0.00144269	-1.63367	0.102329	1	1.3887	LOC107985433
ENSG00000132646	272.348	-1.20735e-05	0.00144264	-1.63343	0.102378	1	1	PCNA
ENSG00000243280	10.3367	6.24241e-06	0.00144268	1.63339	0.102387	1	1	NA
ENSG00000226004	3.52584	2.09741e-06	0.00144269	1.63306	0.102456	1	1	LINC02528
ENSG00000097096	121.82	-8.63667e-06	0.00144267	-1.63276	0.102519	1	1	SYDE2
ENSG00000157303	195.361	-1.11969e-05	0.00144265	-1.63245	0.102586	1	0.388696	SUSD3
ENSG00000249274	4.91455	3.22339e-06	0.00144269	1.63203	0.102673	1	1	NA
ENSG00000003436	112.036	-5.89884e-06	0.00144268	-1.63197	0.102687	1	1	TFPI
ENSG00000207561	7.1724	7.09821e-06	0.00144268	1.63177	0.102728	1	1	MIR635
ENSG00000284719	22.6931	1.01329e-05	0.00144268	1.6317	0.102743	1	1.36403	NA
ENSG00000112183	6.08447	1.92933e-06	0.00144269	1.63114	0.102861	1	1.36403	RBM24
ENSG00000174652	1446.75	9.16577e-06	0.00144261	-1.63034	0.10303	1	1	ZNF266
ENSG00000144730	3.17538	-1.64807e-06	0.00144269	-1.63032	0.103034	1	1.36403	IL17RD
ENSG00000271938	27.9772	-6.48133e-06	0.00144268	-1.63027	0.103043	1	1	NA
ENSG00000270802	5.94369	3.92948e-06	0.00144268	1.62892	0.103331	1	1	NA
ENSG00000167524	99.6522	1.10977e-05	0.00144266	1.62839	0.103443	1	1	RSKR
ENSG00000076716	13.5841	-4.56168e-06	0.00144269	-1.62822	0.103478	1	1	GPC4
ENSG00000155744	1696.87	2.68739e-05	0.00144271	1.62817	0.103489	1	1	FAM126B
ENSG00000215297	2.00342	-5.01882e-06	0.00144269	-1.62802	0.103521	1	1.3887	NA
ENSG00000166532	256.085	-1.93459e-05	0.00144256	-1.62784	0.103558	1	1	RIMKLB
ENSG00000185112	130.722	9.09317e-06	0.00144268	1.62783	0.103561	1	1.36403	FAM43A
ENSG00000265396	12.0451	5.62192e-06	0.00144268	1.62724	0.103687	1	1	MIR3128
ENSG00000113621	343.222	1.22541e-05	0.00144262	1.6272	0.103695	1	0.364027	TXNDC15
ENSG00000258632	13.6379	6.36358e-06	0.00144268	1.62713	0.103709	1	1	NA
ENSG00000283341	16.4027	-1.19444e-05	0.00144269	-1.62668	0.103805	1	1	NA
ENSG00000134198	141.978	-6.37722e-06	0.00144268	-1.6266	0.103821	1	1	TSPAN2
ENSG00000248636	3.13961	-3.30517e-06	0.00144269	-1.62645	0.103855	1	1	LOC105370027
ENSG00000137842	441.597	1.87869e-05	0.00144257	1.62636	0.103873	1	1	TMEM62
ENSG00000169291	8.03441	-8.13219e-06	0.0014427	-1.62631	0.103884	1	1.3887	SHE
ENSG00000156639	1400.14	2.67046e-05	0.0014427	1.62624	0.103899	1	1	ZFAND3
ENSG00000240729	22.0121	8.57549e-06	0.00144267	1.62577	0.103999	1	1	NA
ENSG00000109339	24.3636	-2.81373e-06	0.00144269	-1.62557	0.10404	1	1	MAPK10
ENSG00000278060	2.48173	3.19961e-06	0.00144269	1.62553	0.10405	1	1.3887	NA
ENSG00000258499	4.24124	3.69369e-06	0.00144269	1.62533	0.104092	1	1.36403	LINC02287
ENSG00000265798	2.90272	-2.84566e-06	0.00144269	-1.6253	0.104099	1	1	NA
ENSG00000100601	139.755	2.26446e-05	0.0014427	1.62446	0.104277	1	1	ALKBH1
ENSG00000125618	12.0012	-2.56293e-06	0.00144269	-1.62421	0.104331	1	1	PAX8
ENSG00000185559	2.00524	-2.12318e-06	0.00144269	-1.62417	0.10434	1	1	DLK1
ENSG00000276961	45.4057	2.47442e-05	0.00144278	1.62404	0.104368	1	1	MIR7848
ENSG00000080802	765.942	-3.17089e-07	0.00144251	1.62397	0.104382	1	0.388696	CNOT4
ENSG00000277763	12.7652	-4.5465e-06	0.00144267	-1.62395	0.104386	1	1	NA
ENSG00000162367	569.904	-9.91005e-06	0.00144268	-1.6239	0.104397	1	0.364027	TAL1
ENSG00000079257	34.6608	-9.25219e-06	0.00144266	-1.6239	0.104398	1	1.3887	LXN
ENSG00000270987	1.64762	2.36245e-06	0.00144269	1.6236	0.104461	1	1	NA
ENSG00000104341	77.6614	-1.02622e-05	0.00144266	-1.62355	0.104472	1	1.3887	LAPTM4B
ENSG00000101457	249.823	1.42064e-05	0.00144265	1.62345	0.104493	1	1	DNTTIP1
ENSG00000166086	539.038	-7.36054e-06	0.00144268	-1.62305	0.104578	1	1	JAM3
ENSG00000257923	2868.52	0.00135785	0.00211351	1.62291	0.10461	1	1	CUX1
ENSG00000146416	219.937	-1.11517e-05	0.00144265	-1.62243	0.104711	1	1	AIG1
ENSG00000232838	17.8849	-7.58165e-06	0.00144267	-1.62229	0.10474	1	1.3887	PET117
ENSG00000254577	54.1964	4.685e-06	0.00144266	1.62225	0.10475	1	1	NA
ENSG00000206559	6.5099	-4.64767e-06	0.00144269	-1.62216	0.104768	1	1	ZCWPW2
ENSG00000207370	72.011	9.52257e-06	0.00144266	1.62181	0.104843	1	1.3887	NA
ENSG00000207622	9.99163	4.44544e-06	0.00144269	1.62154	0.104902	1	1.3887	MIR619
ENSG00000239470	2.07304	3.12871e-06	0.00144269	1.62089	0.105042	1	1.3887	NA
ENSG00000125875	857.777	2.34462e-05	0.0014425	1.62088	0.105043	1	1	TBC1D20
ENSG00000283162	2.19712	-1.78837e-06	0.00144269	-1.62046	0.105133	1	1	NA
ENSG00000259225	6.97358	-3.05115e-06	0.00144269	-1.62033	0.105162	1	1	LINC02345
ENSG00000262038	4.94295	3.61538e-06	0.00144269	1.6202	0.10519	1	1	NA
ENSG00000255165	2.39844	-3.59967e-06	0.00144269	-1.62009	0.105212	1	1	NA
ENSG00000237788	129.337	8.50836e-06	0.00144267	1.61972	0.105292	1	1	NA
ENSG00000229119	14.6616	5.57705e-06	0.00144268	1.6197	0.105296	1	1	NA
ENSG00000260979	9.97279	-5.98199e-06	0.00144268	-1.61961	0.105316	1	1	NA
ENSG00000223922	8.27913	2.80219e-06	0.00144268	1.61957	0.105325	1	1	NA
ENSG00000261218	7.44878	-5.91767e-06	0.00144269	-1.61913	0.105418	1	1.3887	NA
ENSG00000206052	13.5424	-2.38313e-06	0.00144269	-1.61892	0.105465	1	1	DOK6
ENSG00000264757	37.6502	5.40208e-06	0.00144268	1.61871	0.105511	1	1.3887	MIR3198-1
ENSG00000170448	336.723	1.3164e-05	0.00144263	1.61866	0.10552	1	0.388696	NFXL1
ENSG00000259138	4.14793	4.12611e-06	0.00144269	1.6186	0.105532	1	1.3887	NA
ENSG00000102996	7.53755	4.6195e-06	0.00144269	1.61845	0.105566	1	1	MMP15
ENSG00000171861	382.09	4.15031e-05	0.0014428	1.61802	0.105657	1	1	MRM3
ENSG00000171595	11.2503	-5.19221e-06	0.00144268	-1.61767	0.105734	1	1	DNAI2
ENSG00000213080	2.56424	-3.13063e-06	0.00144269	-1.61749	0.105773	1	1	NA
ENSG00000165807	3.19614	-3.02118e-06	0.00144269	-1.6173	0.105814	1	1.3887	PPP1R36
ENSG00000102900	1035.17	2.06517e-05	0.0014424	1.61725	0.105824	1	1	NUP93
ENSG00000125818	1211.24	3.1255e-05	0.00144248	1.61687	0.105907	1	1	PSMF1
ENSG00000176463	1095.74	1.47685e-05	0.00144262	1.61685	0.105911	1	0.364027	SLCO3A1
ENSG00000203581	7.26823	-4.21783e-06	0.00144269	-1.61671	0.105941	1	1	OR1F2P
ENSG00000284387	8.37205	3.99881e-06	0.00144269	1.61621	0.106049	1	1	MIR24-2
ENSG00000224707	27.3709	6.2112e-06	0.00144268	1.61599	0.106096	1	1	NA
ENSG00000116095	1186.06	2.18741e-05	0.00144263	1.6153	0.106246	1	1	PLEKHA3
ENSG00000172927	22.0197	-3.55458e-06	0.00144268	-1.61521	0.106265	1	1.3887	MYEOV
ENSG00000213071	25.1888	-6.56762e-06	0.00144268	-1.61519	0.10627	1	1	LPAL2
ENSG00000278034	16.3979	7.0499e-06	0.00144268	1.61509	0.106292	1	1	MIR6731
ENSG00000227297	2.26948	-2.42958e-06	0.00144269	-1.61496	0.10632	1	1	NA
ENSG00000269944	10.0556	5.10878e-06	0.00144269	1.61479	0.106357	1	1	NA
ENSG00000174175	399.974	-6.55329e-06	0.00144268	-1.61417	0.10649	1	0.364027	SELP
ENSG00000256981	80.1568	7.03172e-06	0.00144268	1.61391	0.106548	1	1.36403	NA
ENSG00000280169	2.1317	2.28834e-06	0.00144269	1.61384	0.106563	1	1.36403	NA
ENSG00000101400	98.1198	9.8766e-06	0.00144266	1.6133	0.10668	1	1	SNTA1
ENSG00000165185	232.623	-2.79084e-05	0.00144271	1.61311	0.106721	1	1	KIAA1958
ENSG00000212420	2.27063	-2.71969e-06	0.00144269	-1.61299	0.106748	1	1	NA
ENSG00000058262	3039.92	2.65113e-05	0.00144245	1.6127	0.10681	1	0.388696	SEC61A1
ENSG00000133460	84.5629	-1.05542e-05	0.00144265	-1.61257	0.106837	1	1	SLC2A11
ENSG00000204323	75.7706	-3.28984e-06	0.00144267	-1.61252	0.106848	1	1.36403	SMIM5
ENSG00000205683	30.7921	-5.60733e-06	0.00144268	-1.61202	0.106957	1	1.3887	DPF3
ENSG00000279246	4.60779	-4.71687e-06	0.00144269	-1.61195	0.106973	1	1.36403	NA
ENSG00000152684	254.623	1.26654e-05	0.00144264	1.61154	0.107062	1	1	PELO
ENSG00000186280	4.25095	4.32762e-06	0.00144269	1.61131	0.107112	1	1	KDM4D
ENSG00000278107	7.82072	-4.75521e-06	0.00144269	-1.61095	0.107191	1	1	NA
ENSG00000068724	3281.16	1.21127e-05	0.00144264	1.61086	0.107211	1	0.364027	TTC7A
ENSG00000118420	79.1624	-1.61065e-05	0.0014426	-1.61038	0.107314	1	1	UBE3D
ENSG00000128944	81.346	1.13382e-05	0.00144265	1.61023	0.107347	1	1.36403	KNSTRN
ENSG00000207484	9.13106	6.08389e-06	0.00144268	1.60997	0.107405	1	1.3887	NA
ENSG00000263676	6.62826	4.27231e-06	0.00144269	1.6097	0.107464	1	1	MIR4632
ENSG00000100722	732.675	2.42435e-05	0.00144251	1.60843	0.107741	1	0.388696	ZC3H14
ENSG00000022567	350.525	1.23924e-05	0.00144265	1.60832	0.107764	1	1	SLC45A4
ENSG00000269524	2.25844	2.7039e-06	0.00144269	1.60827	0.107776	1	1.36403	NA
ENSG00000198369	138.377	6.06219e-06	0.00144268	1.60764	0.107914	1	1	SPRED2
ENSG00000197496	2.4961	-2.02514e-06	0.00144269	-1.60753	0.107937	1	1	SLC2A10
ENSG00000136518	186.84	-8.20191e-06	0.0014426	-1.60749	0.107946	1	1	ACTL6A
ENSG00000197696	23.7791	5.21738e-06	0.00144266	1.60685	0.108088	1	1.3887	NMB
ENSG00000254783	48.0515	1.32292e-05	0.00144266	1.60679	0.1081	1	1	NA
ENSG00000223584	78.6245	3.79168e-06	0.00144269	1.60652	0.108159	1	1	NA
ENSG00000269940	126.491	8.56983e-06	0.00144267	1.60645	0.108175	1	1.3887	NA
ENSG00000254614	192.033	-8.21202e-06	0.00144267	-1.60593	0.108289	1	1	LOC728975
ENSG00000245662	2.17113	3.75741e-07	0.00144269	-1.60581	0.108316	1	1.36403	NA
ENSG00000122432	20.2259	-7.05998e-06	0.00144268	-1.6056	0.108361	1	1	SPATA1
ENSG00000081913	416.171	1.12238e-05	0.00144265	1.60557	0.108369	1	0.388696	PHLPP1
ENSG00000182836	3.92617	-1.29274e-06	0.00144269	-1.60551	0.108382	1	1	PLCXD3
ENSG00000155428	7.89651	6.66627e-06	0.00144269	1.60548	0.108388	1	1.36403	TRIM74
ENSG00000178409	67.662	2.05456e-05	0.00144271	1.60546	0.108393	1	1	BEND3
ENSG00000073849	1451.04	-9.46251e-06	0.00144266	-1.60538	0.108411	1	1	ST6GAL1
ENSG00000087053	372.262	1.90314e-05	0.00144256	1.60502	0.10849	1	0.388696	MTMR2
ENSG00000085117	1038.87	7.29472e-06	0.00144266	1.60465	0.10857	1	1	CD82
ENSG00000188459	1.81771	-2.57636e-06	0.00144269	-1.60463	0.108575	1	1	NA
ENSG00000259445	10.0652	-1.31724e-05	0.00144272	-1.60462	0.108578	1	1	NA
ENSG00000255158	2.22885	-2.96892e-06	0.00144269	-1.60432	0.108644	1	1.36403	NA
ENSG00000253475	29.4802	8.61821e-06	0.00144267	1.60408	0.108697	1	1.3887	NA
ENSG00000261026	50.8549	3.55719e-06	0.00144269	1.60396	0.108723	1	1	NA
ENSG00000103005	456.465	1.56018e-05	0.00144261	1.60396	0.108723	1	1	USB1
ENSG00000134954	10470.9	-1.20384e-05	0.00144264	-1.60356	0.108811	1	0.364027	ETS1
ENSG00000263786	16.2657	-3.58705e-05	0.00144288	1.60352	0.108821	1	1.3887	NA
ENSG00000115464	6537.06	2.42166e-05	0.00144248	1.60334	0.10886	1	1	USP34
ENSG00000186812	206.074	-1.33897e-05	0.00144262	-1.60324	0.108882	1	1	ZNF397
ENSG00000228794	297.784	4.21594e-06	0.00144259	1.60305	0.108923	1	1	LINC01128
ENSG00000197345	311.754	2.74102e-05	0.00144263	1.60177	0.109206	1	0.364027	MRPL21
ENSG00000249978	13.5334	-4.06894e-06	0.00144269	-1.60176	0.109208	1	1.3887	NA
ENSG00000264292	2.39537	2.62741e-06	0.00144269	1.60176	0.109209	1	1	MIR2467
ENSG00000222467	14.2872	5.52054e-06	0.00144268	1.60156	0.109254	1	1	NA
ENSG00000119231	2214.24	1.1992e-05	0.00144251	1.60142	0.109284	1	0.388696	SENP5
ENSG00000211789	35.5351	-6.30979e-06	0.00144269	-1.60119	0.109335	1	1	NA
ENSG00000240770	8.40937	5.00088e-06	0.00144269	1.60076	0.109431	1	1	C21orf91-OT1
ENSG00000208023	1.94796	2.84325e-06	0.00144269	1.60076	0.109431	1	1.3887	MIR185
ENSG00000128266	371.32	-8.0337e-06	0.00144267	-1.60015	0.109565	1	1	GNAZ
ENSG00000211942	7.97662	4.80974e-06	0.00144269	1.60007	0.109582	1	1	NA
ENSG00000160856	415.982	-1.85097e-06	0.00144267	-1.60006	0.109586	1	0.388696	FCRL3
ENSG00000182379	14.266	4.00409e-06	0.00144269	1.60004	0.109589	1	1	NXPH4
ENSG00000277151	53.3634	9.08604e-06	0.00144267	1.59998	0.109604	1	1	NA
ENSG00000224745	82.3251	1.51502e-05	0.00144266	1.5999	0.109621	1	1.36403	NA
ENSG00000185900	332.797	1.71576e-05	0.00144258	1.5997	0.109666	1	1	POMK
ENSG00000188396	10.478	4.7151e-06	0.00144268	1.59952	0.109704	1	1	TCTEX1D4
ENSG00000134371	1516.14	2.43326e-05	0.00144249	1.59908	0.109803	1	1	CDC73
ENSG00000160179	979.45	5.28828e-06	0.00144268	1.59848	0.109936	1	0.388696	ABCG1
ENSG00000100084	157.985	1.44842e-05	0.00144262	1.5984	0.109954	1	1	HIRA
ENSG00000207344	7.23914	5.62617e-06	0.00144268	1.59839	0.109955	1	1	SNORA22C
ENSG00000122390	629.028	1.17169e-05	0.00144265	1.59806	0.11003	1	1	NAA60
ENSG00000124126	9034.74	1.49774e-05	0.00144261	1.59783	0.11008	1	0.364027	PREX1
ENSG00000251141	3.1067	-3.51492e-06	0.00144269	-1.5976	0.110133	1	1.3887	NA
ENSG00000104951	60.0455	7.34087e-06	0.00144267	1.59758	0.110137	1	1	IL4I1
ENSG00000276533	48.2997	1.34144e-05	0.00144266	1.59735	0.110188	1	1.36403	NA
ENSG00000198464	239.41	-1.82963e-05	0.00144254	-1.59726	0.110207	1	1	ZNF480
ENSG00000178935	245.524	-8.38341e-06	0.00144257	-1.59666	0.110341	1	1	ZNF552
ENSG00000110076	13.0124	-4.83943e-06	0.00144269	-1.59622	0.11044	1	1	NRXN2
ENSG00000140464	803.579	1.44284e-05	0.00144262	1.59613	0.110459	1	1	PML
ENSG00000186496	17.4802	-8.74475e-06	0.00144267	-1.59603	0.110483	1	1	ZNF396
ENSG00000111725	454.423	9.19662e-06	0.00144258	1.59566	0.110564	1	0.364027	PRKAB1
ENSG00000279841	69.7792	4.60481e-06	0.00144269	1.5954	0.110624	1	1.3887	NA
ENSG00000220412	20.4082	4.207e-06	0.00144269	1.59474	0.11077	1	1.36403	NA
ENSG00000281649	2153.11	-2.08255e-05	0.00144254	-1.5946	0.110803	1	1	EBLN3P
ENSG00000236095	6.23794	4.98178e-06	0.00144269	1.59434	0.110861	1	1	NA
ENSG00000188107	10.1659	1.47276e-06	0.00144269	1.59421	0.110889	1	1	EYS
ENSG00000265100	54.9827	1.32689e-05	0.00144269	1.59418	0.110895	1	1	NA
TNF	707.694	5.42798e-06	0.00144268	1.59416	0.110901	1	1	NA
ENSG00000276975	4.43216	-1.44153e-06	0.00144269	-1.59409	0.110916	1	1.3887	NA
ENSG00000267587	33.8449	7.38933e-06	0.00144268	1.59353	0.111041	1	1.36403	NA
ENSG00000108785	3.19747	3.39734e-06	0.00144269	1.59342	0.111066	1	1	NA
ENSG00000224647	2.11921	-2.65732e-06	0.00144269	-1.59341	0.111068	1	1	NA
ENSG00000274750	58.2468	-8.34995e-06	0.00144265	-1.59339	0.111072	1	1.36403	H3C6
ENSG00000265254	7.06125	6.33467e-06	0.00144268	1.59316	0.111123	1	1	NA
ENSG00000151131	188.279	-8.71359e-06	0.00144256	-1.59238	0.111299	1	0.388696	C12orf45
ENSG00000164916	2797.02	1.26695e-05	0.00144264	1.59211	0.111361	1	1	FOXK1
ENSG00000022267	418.921	-1.00317e-05	0.00144266	-1.59204	0.111376	1	0.388696	FHL1
ENSG00000159189	6.84958	-3.55064e-06	0.00144269	-1.59157	0.111481	1	1.36403	C1QC
ENSG00000105705	457.832	1.67128e-05	0.0014426	1.59147	0.111505	1	0.364027	SUGP1
ENSG00000185650	5813.79	8.2605e-06	0.00144267	1.59132	0.111537	1	1	ZFP36L1
ENSG00000260448	6.03751	-5.0212e-06	0.00144268	-1.59129	0.111544	1	1	NA
ENSG00000284343	9.32758	6.02196e-06	0.00144268	1.59124	0.111556	1	1	MIR631
ENSG00000234509	3.08772	-4.01173e-06	0.00144269	-1.59087	0.11164	1	1	NA
ENSG00000261451	22.6562	5.29233e-06	0.00144268	1.59004	0.111826	1	1	NA
ENSG00000130270	47.2592	1.08403e-05	0.00144265	1.58979	0.111881	1	1.3887	ATP8B3
ENSG00000243316	2.24459	-1.59641e-06	0.00144269	-1.58968	0.111907	1	1.36403	GUCY2GP
ENSG00000189306	1070.78	1.07834e-05	0.00144265	1.58966	0.111913	1	1	RRP7A
ENSG00000106003	2825.24	9.33983e-06	0.00144266	1.58959	0.111927	1	0.364027	LFNG
ENSG00000100647	4349.93	6.04511e-06	0.00144257	1.58927	0.112	1	0.364027	SUSD6
ENSG00000123352	121.145	1.36616e-05	0.00144258	1.58926	0.112002	1	1	SPATS2
ENSG00000088340	13.9698	-5.44026e-06	0.00144268	-1.58919	0.112017	1	1	FER1L4
ENSG00000023171	480.058	1.2398e-05	0.00144264	1.58899	0.112062	1	0.388696	GRAMD1B
ENSG00000178802	344.923	-1.1649e-05	0.00144264	-1.58847	0.11218	1	1	MPI
ENSG00000236375	5.28454	4.05154e-06	0.00144269	1.58787	0.112317	1	1	NA
ENSG00000267100	337.652	-1.23587e-05	0.00144264	-1.58744	0.112414	1	0.388696	ILF3-DT
ENSG00000153823	811.56	8.33402e-06	0.00144267	1.58736	0.112431	1	0.364027	PID1
ENSG00000279392	1.33269	1.50964e-06	0.00144269	-1.5868	0.112558	1	1	NA
ENSG00000135723	988.952	8.94875e-06	0.00144266	1.58655	0.112614	1	1	FHOD1
ENSG00000187193	18.8992	-7.27137e-06	0.00144266	-1.58623	0.112687	1	1.3887	MT1X
ENSG00000261430	13.7759	6.19258e-06	0.00144268	1.58584	0.112777	1	1.36403	NA
ENSG00000221634	4.14243	3.12032e-06	0.00144269	1.58574	0.112799	1	1	MIR1276
ENSG00000236409	45.413	8.0614e-06	0.00144267	1.5854	0.112875	1	1	NA
ENSG00000131023	1528.35	-2.12699e-05	0.0014426	1.5852	0.112922	1	0.364027	LATS1
ENSG00000225416	8.61441	-6.35097e-06	0.00144269	-1.58501	0.112965	1	1.36403	NA
ENSG00000161010	307.619	-8.65644e-06	0.00144267	-1.58493	0.112982	1	0.364027	MRNIP
ENSG00000168070	2.1834	-2.34823e-06	0.00144269	-1.5849	0.11299	1	1.3887	MAJIN
ENSG00000149554	169.416	1.08192e-05	0.00144266	1.58442	0.113099	1	0.388696	CHEK1
ENSG00000050405	116.307	-8.14929e-06	0.00144267	-1.58393	0.11321	1	1.3887	LIMA1
ENSG00000273366	1.93475	3.22264e-06	0.00144269	1.58361	0.113283	1	1	NA
ENSG00000182752	3.64144	-1.62594e-06	0.00144269	-1.58292	0.113439	1	1	PAPPA
ENSG00000272699	2.49153	2.84589e-06	0.00144269	1.58209	0.113628	1	1	NA
ENSG00000204219	193.231	-7.76289e-06	0.00144266	-1.58185	0.113684	1	1	TCEA3
ENSG00000146094	844.927	8.19176e-06	0.00144267	1.58169	0.11372	1	1	DOK3
ENSG00000137101	140.806	-7.60329e-06	0.00144267	-1.58153	0.113756	1	1	CD72
ENSG00000183876	296.028	3.75573e-06	0.00144269	1.58119	0.113834	1	1	ARSI
ENSG00000205918	3.70473	-5.23518e-06	0.00144269	-1.58119	0.113834	1	1	NA
ENSG00000182132	2.19531	-1.72696e-06	0.00144269	-1.58117	0.113839	1	1	KCNIP1
ENSG00000279600	8.64111	3.69907e-06	0.00144269	1.58104	0.113868	1	1	NA
ENSG00000264031	4.31191	3.32355e-06	0.00144269	1.58098	0.113882	1	1	NA
ENSG00000126883	2247.2	1.4405e-05	0.00144262	1.58015	0.114072	1	1	NUP214
ENSG00000234810	11.5098	-5.66073e-07	0.00144269	-1.58007	0.11409	1	1.36403	NA
ENSG00000136044	1000.57	1.74711e-06	0.00144262	1.57989	0.114132	1	1	APPL2
ENSG00000247092	50.6977	-1.34602e-05	0.00144263	-1.57944	0.114236	1	1	NA
ENSG00000213613	35.2853	7.00864e-06	0.00144268	1.57915	0.114301	1	1.3887	NA
ENSG00000162512	87.1539	1.19561e-05	0.00144269	1.57896	0.114346	1	1.36403	SDC3
ENSG00000188199	9.52551	4.4559e-06	0.00144269	1.57891	0.114356	1	1.36403	NUTM2B
ENSG00000133048	8.86155	-1.95473e-06	0.00144269	-1.57869	0.114407	1	1.3887	CHI3L1
ENSG00000137804	108.051	-1.37772e-05	0.00144262	-1.57842	0.114469	1	1	NUSAP1
ENSG00000240682	431.746	9.70541e-07	0.00144254	1.5776	0.114658	1	1	ISY1
ENSG00000256238	10.7538	-5.605e-06	0.00144268	-1.57753	0.114674	1	1	NA
ENSG00000156219	2.27076	-1.00066e-06	0.00144269	-1.57728	0.114731	1	1	ART3
ENSG00000225014	22.7999	5.51532e-06	0.00144268	1.57719	0.114752	1	1	NA
ENSG00000169946	8.57448	-4.06825e-06	0.00144269	-1.57716	0.114759	1	1	ZFPM2
ENSG00000249992	52.1001	-5.67139e-06	0.00144268	-1.57684	0.114832	1	1	TMEM158
ENSG00000040487	92.9673	1.14181e-05	0.00144265	1.57671	0.114862	1	1	SLC66A1
ENSG00000168005	119.375	1.29455e-05	0.00144264	1.57642	0.11493	1	1	SPINDOC
ENSG00000225246	5.6288	4.44483e-06	0.00144269	1.57589	0.115051	1	1	NA
ENSG00000187800	131.147	-6.89808e-06	0.00144268	-1.57565	0.115106	1	1.36403	PEAR1
ENSG00000124171	82.8498	9.18205e-06	0.00144266	1.57542	0.11516	1	1	PARD6B
ENSG00000178947	19.8984	-5.52429e-06	0.00144268	-1.5754	0.115163	1	1	SMIM10L2A
ENSG00000180304	840.906	1.69544e-05	0.0014426	1.57529	0.115189	1	0.364027	OAZ2
ENSG00000140025	19.9683	8.02048e-06	0.00144268	-1.57498	0.115261	1	1	EFCAB11
ENSG00000161021	958.873	-7.34532e-05	0.00144351	1.57458	0.115354	1	1	MAML1
ENSG00000244389	8.48931	5.13116e-06	0.00144268	1.57405	0.115476	1	1.3887	NA
ENSG00000183317	4.26335	-2.12186e-06	0.00144269	-1.574	0.115487	1	1.36403	EPHA10
ENSG00000175826	383.18	1.92628e-05	0.0014426	1.57389	0.115512	1	0.364027	CTDNEP1
C2	27.7544	8.35089e-06	0.00144267	1.57369	0.11556	1	1	NA
ENSG00000197081	4889.37	1.41462e-05	0.00144262	1.57307	0.115703	1	1	IGF2R
ENSG00000278396	2.1424	2.92574e-06	0.00144269	1.5729	0.115743	1	1	NA
ENSG00000242588	114.219	8.4325e-06	0.00144267	1.57264	0.115801	1	1	NA
ENSG00000275383	2.41286	2.2596e-06	0.00144269	1.57258	0.115817	1	1	NA
ENSG00000271228	1.78204	-2.41864e-06	0.00144269	-1.57251	0.115833	1	1	NA
ENSG00000115758	2622.05	-1.51867e-05	0.00144262	-1.57239	0.115861	1	0.364027	ODC1
ENSG00000230989	1103.94	-1.09646e-05	0.00144265	-1.57227	0.115887	1	1	HSBP1
ENSG00000258102	16.1241	5.23509e-06	0.00144268	1.57206	0.115937	1	1.3887	MAP1LC3B2
ENSG00000243373	4.08787	3.63528e-06	0.00144269	1.57169	0.116023	1	1	NA
ENSG00000223559	2.32984	-2.69417e-06	0.00144269	-1.57167	0.116028	1	1	NA
ENSG00000207185	7.36693	5.82499e-06	0.00144268	1.57164	0.116034	1	1	NA
ENSG00000161981	123.74	8.31324e-06	0.00144267	1.5716	0.116043	1	1.36403	SNRNP25
ENSG00000261183	3.4661	-3.37905e-06	0.00144269	-1.57133	0.116107	1	1	SPINT1-AS1
ENSG00000153391	119.848	1.32813e-05	0.00144263	1.5713	0.116113	1	1	INO80C
ENSG00000100997	497.93	3.11384e-05	0.00144267	1.57129	0.116116	1	1	ABHD12
ENSG00000168275	93.8486	-1.97563e-05	0.0014427	-1.57115	0.116149	1	1	COA6
ENSG00000100399	20.1837	4.89098e-06	0.00144269	1.57114	0.11615	1	1	CHADL
ENSG00000211765	13.2731	-5.37202e-06	0.00144268	-1.57111	0.116156	1	1.36403	NA
ENSG00000185808	91.5297	-1.12341e-05	0.00144265	-1.57108	0.116165	1	1.36403	PIGP
ENSG00000226254	2.45991	4.31033e-06	0.00144269	1.57105	0.116172	1	1	NA
ENSG00000274414	6.60805	5.23094e-06	0.00144269	1.57082	0.116224	1	1.36403	NA
ENSG00000109572	875.461	-6.41443e-06	0.00144263	-1.57078	0.116234	1	0.388696	CLCN3
ENSG00000102034	3035.3	9.85311e-06	0.00144266	1.57053	0.116293	1	0.364027	ELF4
ENSG00000124374	91.524	-7.14042e-06	0.00144267	-1.57035	0.116334	1	1	PAIP2B
ENSG00000074410	2.20424	-1.2465e-06	0.00144269	-1.57023	0.116363	1	1	CA12
ENSG00000116824	1348.55	-1.2722e-05	0.00144263	-1.57018	0.116374	1	1	CD2
ENSG00000239839	12.1491	1.22912e-06	0.00144269	1.56989	0.11644	1	1.3887	DEFA3
ENSG00000200792	92.695	8.103e-06	0.00144267	1.5696	0.116509	1	1	SNORA80A
ENSG00000230581	48.9842	4.37205e-06	0.00144267	1.56899	0.11665	1	1	NA
ENSG00000143393	1940.87	2.82966e-05	0.00144239	1.56886	0.116682	1	0.388696	PI4KB
ENSG00000110514	5300.04	1.23591e-05	0.00144264	1.56886	0.116682	1	1	MADD
ENSG00000198105	94.0007	-1.00949e-05	0.00144263	-1.56881	0.116692	1	1.3887	ZNF248
ENSG00000178826	4.91449	-3.36306e-06	0.00144269	-1.5687	0.116719	1	1.3887	TMEM139
ENSG00000131188	111.075	8.53933e-06	0.00144267	1.56852	0.11676	1	1	PRR7
ENSG00000172985	82.4502	7.96449e-06	0.00144267	1.56799	0.116883	1	1.3887	SH3RF3
ENSG00000199065	2.23939	-3.25709e-06	0.00144269	-1.56788	0.11691	1	1	MIR101-2
ENSG00000232874	6.13153	-4.75395e-06	0.00144269	-1.56755	0.116987	1	1	NA
ENSG00000167100	26.1639	-6.15268e-06	0.00144269	-1.5674	0.117022	1	1.36403	SAMD14
ENSG00000201942	5.28827	4.00706e-06	0.00144269	1.56733	0.117039	1	1	NA
CSNK2B	208.852	-1.2357e-05	0.00144251	-1.56717	0.117075	1	1	NA
ENSG00000120539	705.081	-1.19802e-05	0.00144264	-1.56702	0.117111	1	1	MASTL
ENSG00000140943	3034.59	1.81246e-05	0.00144257	1.56689	0.11714	1	0.364027	MBTPS1
ENSG00000170236	3.66748	-3.0714e-06	0.00144269	-1.56631	0.117275	1	1	USP50
ENSG00000185340	236.09	-5.52312e-06	0.00144267	-1.56586	0.117382	1	0.388696	GAS2L1
ENSG00000147437	31.0213	9.25562e-06	0.00144266	1.56568	0.117423	1	1	GNRH1
ENSG00000267308	4.15382	-3.88271e-06	0.00144269	-1.56566	0.117429	1	1	NA
ENSG00000169926	11271.3	2.32583e-05	0.00144246	1.5655	0.117466	1	0.388696	KLF13
ENSG00000145919	233.537	-1.46726e-05	0.00144261	-1.56545	0.117477	1	1	BOD1
ENSG00000183579	19.381	8.57066e-06	0.00144267	1.56521	0.117535	1	1.3887	ZNRF3
ENSG00000116584	3780.85	1.43596e-05	0.00144261	1.56491	0.117603	1	1	ARHGEF2
ENSG00000273597	7.3434	5.46856e-06	0.00144269	1.56464	0.117667	1	1	NA
ENSG00000048649	2286.43	1.72979e-05	0.00144258	1.56445	0.117711	1	1	RSF1
ENSG00000120833	122.745	-7.5477e-06	0.00144267	-1.56416	0.117781	1	1	SOCS2
ENSG00000158747	208.623	5.21144e-06	0.00144268	1.56416	0.117781	1	1	NBL1
ENSG00000088726	162.041	-7.63475e-06	0.00144268	-1.56411	0.117793	1	1	TMEM40
ENSG00000172590	224.044	-1.79298e-05	0.00144252	-1.5636	0.117911	1	0.388696	MRPL52
ENSG00000124193	5879.66	2.06397e-05	0.00144241	-1.56322	0.118002	1	1	SRSF6
ENSG00000244687	355.058	1.24146e-05	0.00144264	1.563	0.118053	1	1	UBE2V1
ENSG00000123485	14.7047	-6.367e-06	0.00144268	-1.56226	0.118227	1	1	HJURP
RF00003	4.20052	3.49177e-06	0.00144269	1.56224	0.118233	1	1	NA
ENSG00000228696	30.9578	-5.57973e-06	0.00144268	-1.56215	0.118253	1	1	ARL17A
ENSG00000111300	1037.13	1.48908e-05	0.00144261	1.56214	0.118255	1	1	NAA25
ENSG00000177706	546.606	6.79197e-06	0.00144268	1.56206	0.118274	1	1	FAM20C
ENSG00000197122	962.995	9.14643e-06	0.00144266	1.5614	0.11843	1	0.388696	SRC
ENSG00000087111	932.039	2.61022e-05	0.00144243	1.56111	0.118499	1	0.388696	PIGS
ENSG00000172037	108.061	6.94664e-06	0.00144268	1.56106	0.118511	1	1.36403	LAMB2
ENSG00000144852	3.61308	-3.1796e-06	0.00144269	-1.56087	0.118554	1	1	NR1I2
ENSG00000265778	5.72328	-4.72023e-06	0.00144269	-1.56013	0.11873	1	1	LOC101927989
ENSG00000211451	9.38699	-1.18437e-06	0.00144267	-1.55985	0.118796	1	1	GNRHR2
RF00017	1.80439	2.39448e-06	0.00144269	1.55963	0.118847	1	1.36403	NA
ENSG00000122884	801.552	1.31807e-05	0.00144263	1.5596	0.118854	1	0.388696	P4HA1
ENSG00000186615	17.1288	-8.24338e-06	0.00144267	-1.55909	0.118976	1	1.3887	KTN1-AS1
ENSG00000167920	8.75421	-4.97103e-06	0.00144269	-1.55866	0.119077	1	1.36403	TMEM99
ENSG00000275111	11.0959	-5.22644e-06	0.00144268	-1.5586	0.11909	1	1	ZNF2
ENSG00000166091	142.636	-8.49952e-05	0.00144393	-1.55851	0.119111	1	1.3887	CMTM5
ENSG00000169629	236.43	7.79553e-06	0.00144268	1.55839	0.119141	1	0.388696	RGPD8
ENSG00000163734	96.9122	-5.00878e-06	0.00144268	-1.55807	0.119216	1	1.36403	CXCL3
ENSG00000119715	3.75962	-3.32715e-06	0.00144269	-1.55783	0.119273	1	1.3887	ESRRB
ENSG00000197461	122.114	-7.65691e-06	0.00144267	-1.5578	0.119282	1	1	PDGFA
ENSG00000147082	9.91203	-5.57921e-06	0.00144268	-1.55742	0.11937	1	1.36403	CCNB3
ENSG00000146856	32.5186	-2.00051e-05	0.0014427	-1.55737	0.119384	1	1.3887	AGBL3
ENSG00000106299	621.286	1.23035e-05	0.00144262	1.55719	0.119424	1	1	WASL
ENSG00000147168	325.344	-7.5667e-06	0.00144263	-1.55713	0.119439	1	0.388696	IL2RG
ENSG00000201367	128.534	4.73491e-06	0.00144269	1.55679	0.11952	1	1	NA
ENSG00000260923	6.29633	4.05835e-06	0.00144269	1.55677	0.119526	1	1.36403	NA
ENSG00000031823	1339.91	1.04955e-05	0.00144265	1.55659	0.119568	1	1	RANBP3
ENSG00000279891	32.8121	7.8613e-06	0.00144267	1.55655	0.119578	1	1	FLJ42393
ENSG00000219626	151.352	2.29445e-05	0.00144258	1.55633	0.119629	1	1	FAM228B
ENSG00000196458	129.747	-9.02216e-06	0.00144266	-1.55603	0.1197	1	1	ZNF605
ENSG00000100038	602.097	8.98126e-06	0.00144267	1.55565	0.119791	1	1	TOP3B
ENSG00000087338	547.807	1.29263e-05	0.00144263	1.55563	0.119797	1	0.364027	GMCL1
ENSG00000159082	890.437	1.33355e-05	0.00144262	1.55529	0.119876	1	1	SYNJ1
ENSG00000279805	51.1874	8.75128e-06	0.00144267	1.55491	0.119967	1	1	NA
ENSG00000148848	32.4188	5.07741e-06	0.00144268	1.55481	0.119992	1	1.36403	ADAM12
ENSG00000233058	16.4672	6.30384e-06	0.00144268	1.55395	0.120198	1	1.36403	NA
ENSG00000156304	962.85	1.94347e-05	0.00144255	1.55369	0.120257	1	0.388696	SCAF4
ENSG00000163492	638.218	-1.12104e-05	0.00144265	-1.55361	0.120277	1	1	CCDC141
ENSG00000201573	8.03084	5.56757e-06	0.00144268	1.55359	0.120281	1	1	NA
ENSG00000197937	80.5979	-1.93474e-06	0.00144265	-1.55356	0.120288	1	1.3887	ZNF347
ENSG00000180875	19.452	-3.55257e-06	0.00144269	-1.5535	0.120304	1	1	GREM2
ENSG00000146006	7.58721	5.0965e-06	0.00144268	1.55341	0.120325	1	1.36403	LRRTM2
ENSG00000196367	2871.65	1.38929e-05	0.00144262	1.55312	0.120395	1	0.364027	TRRAP
ENSG00000224003	106.16	5.61895e-06	0.00144268	1.55309	0.120401	1	1	NA
ENSG00000229348	1.73409	2.19181e-06	0.00144269	1.5526	0.120518	1	1	NA
ENSG00000237484	30.0183	-1.08282e-05	0.00144267	-1.55215	0.120625	1	1	LINC01684
ENSG00000252367	2.05903	-3.01525e-06	0.00144269	-1.55213	0.120631	1	1	NA
ENSG00000225292	5.18316	4.0031e-06	0.00144269	1.55204	0.120653	1	1.3887	NA
ENSG00000108654	35803.2	-2.69461e-05	0.00144241	-1.55194	0.120677	1	1	DDX5
ENSG00000135472	3.11182	8.32629e-07	0.00144269	1.55184	0.120701	1	1	FAIM2
ENSG00000227154	6.37698	4.08824e-06	0.00144269	1.55146	0.120793	1	1	NA
ENSG00000279176	105.967	6.10687e-06	0.00144268	1.55114	0.120869	1	1	NA
ENSG00000102384	20.2943	-7.05777e-06	0.00144267	-1.5508	0.120948	1	1	CENPI
ENSG00000153291	9.4199	-4.90677e-06	0.00144268	-1.55069	0.120976	1	1	SLC25A27
ENSG00000206875	8.0175	3.58433e-06	0.00144269	1.55063	0.12099	1	1	NA
ENSG00000171611	110.699	-6.96256e-06	0.00144268	-1.55038	0.121049	1	1	PTCRA
ENSG00000092108	1286.15	1.82288e-05	0.00144256	1.5503	0.12107	1	1	SCFD1
ENSG00000120662	271.466	-2.2732e-05	0.00144251	-1.55007	0.121124	1	1	MTRF1
ENSG00000169116	59.3347	-6.65867e-06	0.00144268	-1.54989	0.121168	1	1.36403	PARM1
ENSG00000170085	193.43	1.36161e-05	0.00144257	1.54984	0.12118	1	1	SIMC1
ENSG00000177710	2.61995	2.57177e-06	0.00144269	1.54953	0.121255	1	1.3887	SLC35G5
ENSG00000272159	4.09072	-3.01151e-06	0.00144269	-1.54952	0.121256	1	1	NA
ENSG00000199886	2.57249	3.19459e-06	0.00144269	1.54944	0.121276	1	1.36403	NA
ENSG00000230155	63.5752	1.20801e-05	0.00144264	1.54943	0.12128	1	1	NA
ENSG00000225205	57.7711	-1.08461e-05	0.00144265	-1.54906	0.121367	1	1	NA
ENSG00000206652	45.5084	-6.67694e-06	0.00144267	-1.54888	0.121409	1	1	RNU1-1
ENSG00000277632	615.944	4.07093e-06	0.00144269	1.54883	0.121422	1	0.364027	CCL3
ENSG00000108557	394.715	1.09626e-05	0.00144265	1.54877	0.121438	1	1	RAI1
ENSG00000166025	107.411	9.04175e-06	0.00144266	1.54876	0.121439	1	1	AMOTL1
ENSG00000257298	3.44603	-2.91588e-06	0.00144269	-1.54868	0.121459	1	1.36403	NA
ENSG00000199347	266.65	-2.55122e-06	0.00144268	-1.54844	0.121516	1	1	RNU5E-1
ENSG00000210151	17.9639	-3.18105e-06	0.00144269	-1.54816	0.121584	1	1.3887	MIR12136
ENSG00000138835	546.802	1.00428e-05	0.00144266	1.54811	0.121596	1	1	RGS3
ENSG00000143537	1149.67	1.31361e-05	0.00144263	1.5481	0.121598	1	0.364027	ADAM15
ENSG00000111344	18.9678	4.67085e-06	0.00144269	1.54808	0.121604	1	1.36403	RASAL1
ENSG00000235706	36.2193	-9.88508e-06	0.00144266	-1.54788	0.12165	1	1	DICER1-AS1
ENSG00000067141	190.986	9.86126e-06	0.00144266	1.54756	0.121728	1	1	NEO1
ENSG00000103494	34.4546	-1.42661e-05	0.00144269	-1.54749	0.121746	1	1	RPGRIP1L
ENSG00000189420	92.0401	7.13311e-06	0.00144267	1.547	0.121862	1	1	ZFP92
ENSG00000271716	6.46546	4.23002e-06	0.00144269	1.54694	0.121878	1	1.3887	NA
ENSG00000148814	50.6866	-7.47311e-06	0.00144267	-1.54638	0.122014	1	1	LRRC27
ENSG00000100227	2050.92	-7.64539e-05	0.00144355	1.54629	0.122034	1	1	POLDIP3
ENSG00000225335	13.1915	-7.96484e-06	0.00144267	-1.54624	0.122046	1	1	NA
ENSG00000230710	5.06141	-3.92187e-06	0.00144269	-1.54609	0.122083	1	1.36403	NA
ENSG00000164151	2539.94	1.66432e-05	0.00144259	1.54607	0.122087	1	0.388696	ICE1
ENSG00000093009	12.5728	-1.25188e-05	0.00144269	-1.54587	0.122136	1	1	CDC45
ENSG00000205740	15.8042	-7.83041e-06	0.00144268	-1.54564	0.122192	1	1	NA
ENSG00000126562	7.98298	-4.65716e-06	0.00144269	-1.54563	0.122195	1	1	WNK4
ENSG00000110660	165.231	1.17521e-05	0.00144264	1.54562	0.122197	1	1	SLC35F2
ENSG00000200674	3.11509	-9.89368e-06	0.00144271	1.54555	0.122212	1	1	NA
ENSG00000145431	200.991	-7.6655e-05	0.00144367	-1.54542	0.122244	1	0.388696	PDGFC
ENSG00000225111	17.7855	8.50746e-06	0.00144267	1.54534	0.122264	1	1.3887	NA
ENSG00000078668	949.892	-7.77338e-06	0.00144253	-1.5453	0.122273	1	0.388696	VDAC3
ENSG00000272719	1.90107	-2.57954e-06	0.00144269	-1.54511	0.122319	1	1.3887	NA
ENSG00000163710	2.90828	-1.02019e-06	0.00144269	-1.54489	0.122372	1	1	PCOLCE2
ENSG00000133612	862.292	1.05551e-05	0.00144266	1.54472	0.122415	1	0.364027	AGAP3
ENSG00000269974	8.34206	5.20405e-06	0.00144268	1.54438	0.122497	1	1	NA
ENSG00000215388	55.331	6.70069e-06	0.00144268	1.54435	0.122503	1	1	NA
ENSG00000110324	13698.9	1.64375e-05	0.00144258	1.54427	0.122522	1	1	IL10RA
ENSG00000129596	4.91226	8.29111e-07	0.00144269	1.54422	0.122536	1	1	CDO1
ENSG00000185619	1554.77	-8.25475e-05	0.00144377	1.54417	0.122548	1	0.388696	PCGF3
ENSG00000188312	110.677	1.39515e-05	0.00144269	1.54373	0.122655	1	1	CENPP
ENSG00000170421	9.20626	-4.0741e-06	0.00144269	-1.54366	0.122671	1	1	KRT8
ENSG00000253520	4.19831	-3.90641e-06	0.00144269	-1.54352	0.122705	1	1.3887	NA
ENSG00000264573	1.65914	1.64078e-06	0.00144269	1.54347	0.122717	1	1	NA
ENSG00000255545	9.26395	-2.81601e-06	0.00144269	-1.54316	0.122792	1	1	LOC283177
ENSG00000139624	610.405	1.67197e-05	0.00144258	1.54273	0.122897	1	0.364027	CERS5
ENSG00000142684	76.4393	8.22615e-06	0.00144267	1.54271	0.1229	1	1	ZNF593
ENSG00000116857	208.528	1.20786e-05	0.00144263	1.54266	0.122913	1	1	TMEM9
ENSG00000151612	415.747	9.7368e-06	0.00144266	1.54241	0.122975	1	1	ZNF827
ENSG00000207189	2.64735	3.32371e-06	0.00144269	1.54132	0.123239	1	1.3887	NA
ENSG00000184083	163.003	1.91429e-05	0.00144254	1.54128	0.123249	1	1	FAM120C
ENSG00000154721	5.15413	-2.88807e-06	0.00144269	-1.54106	0.123301	1	1	JAM2
ENSG00000279794	3.77806	-3.76518e-06	0.00144269	-1.54091	0.123339	1	1	NA
ENSG00000096696	54.3957	-2.93929e-06	0.00144269	-1.54075	0.123378	1	1	DSP
ENSG00000108839	158.1	-5.97256e-06	0.00144268	-1.5407	0.123391	1	1	ALOX12
ENSG00000197102	12601.7	1.31364e-05	0.00144263	1.54069	0.123391	1	0.364027	DYNC1H1
ENSG00000183495	1895.44	1.27745e-05	0.00144265	1.54064	0.123403	1	1	EP400
ENSG00000242324	7.35276	2.94581e-06	0.00144269	1.54034	0.123479	1	1.36403	NA
ENSG00000174792	2.08994	2.6294e-06	0.00144269	1.5403	0.123487	1	1	ODAPH
ENSG00000123411	105.173	1.01913e-05	0.00144266	1.53991	0.123582	1	1	IKZF4
ENSG00000184106	28.0332	-3.72099e-06	0.00144268	-1.53989	0.123586	1	1	TREML3P
ENSG00000061337	18.7435	7.17469e-07	0.00144269	1.53984	0.1236	1	1	LZTS1
ENSG00000253535	25.8103	-1.45287e-06	0.00144268	-1.53975	0.123621	1	1	NA
ENSG00000233396	2.67406	-2.41339e-06	0.00144269	-1.53963	0.123651	1	1	NA
ENSG00000272644	8.41033	5.97636e-06	0.00144268	1.53951	0.123681	1	1	NA
TRIM40	29.0914	-6.7498e-06	0.00144269	-1.5395	0.123683	1	1.36403	NA
ENSG00000284642	8.93025	5.67974e-06	0.00144268	1.53944	0.123697	1	1	NA
ENSG00000213859	105.699	8.52097e-06	0.00144266	1.53943	0.123699	1	1	KCTD11
ENSG00000275846	15.7297	-7.11305e-06	0.00144268	-1.53927	0.123739	1	1	LOC105374989
ENSG00000101203	19.2466	4.96191e-06	0.00144269	1.53925	0.123743	1	1	COL20A1
ENSG00000141854	26.7561	-5.42549e-06	0.00144268	-1.53925	0.123743	1	1.36403	MISP3
ENSG00000248592	42.2118	-1.08864e-05	0.00144266	-1.5391	0.123779	1	1	STIMATE-MUSTN1
ENSG00000166188	359.5	2.43039e-05	0.00144266	1.53879	0.123856	1	0.364027	ZNF319
ENSG00000222022	1.98879	-2.81272e-06	0.00144269	-1.53873	0.123871	1	1	NA
ENSG00000121741	4012.93	1.58168e-05	0.00144259	1.53872	0.123873	1	1	ZMYM2
ENSG00000234323	9.05726	-4.60075e-06	0.00144269	-1.53859	0.123905	1	1.36403	LINC01505
ENSG00000283361	13.3068	-5.37434e-06	0.00144268	-1.53848	0.123932	1	1	CFAP97D2
ENSG00000274421	30.2407	6.54066e-06	0.00144268	1.5384	0.12395	1	1.3887	NA
ENSG00000208772	410.342	8.15905e-06	0.00144267	1.5384	0.123952	1	1	SNORD94
ENSG00000147257	3.4696	-2.73007e-06	0.00144269	-1.53829	0.123978	1	1	GPC3
ENSG00000168300	1711.35	-1.63802e-05	0.00144259	-1.5377	0.124122	1	0.364027	PCMTD1
ENSG00000228495	7.01146	-2.70534e-06	0.00144269	-1.53768	0.124127	1	1.36403	LINC01013
ENSG00000274038	22.3688	9.29817e-06	0.00144267	1.53716	0.124254	1	1.36403	NA
ENSG00000279329	24.03	9.33161e-06	0.00144266	1.53712	0.124264	1	1.36403	NA
ENSG00000144290	64.8862	4.71006e-06	0.00144269	1.53695	0.124307	1	1.36403	SLC4A10
ENSG00000198382	1473.79	0.00137081	0.00213649	1.53685	0.12433	1	0.364027	UVRAG
ENSG00000187486	6.91929	-3.00324e-06	0.00144269	-1.53639	0.124443	1	1.3887	KCNJ11
ENSG00000135446	172.071	-1.25569e-05	0.00144263	-1.53638	0.124446	1	1	CDK4
ENSG00000284671	4.46664	1.78128e-06	0.00144268	1.53622	0.124485	1	1	NA
ENSG00000272002	1.95164	-2.45467e-06	0.00144269	-1.53614	0.124503	1	1	NA
ENSG00000076321	583.212	1.79005e-05	0.00144263	1.5361	0.124514	1	1	KLHL20
ENSG00000224660	440.925	8.65953e-06	0.00144267	1.53609	0.124517	1	0.364027	SH3BP5-AS1
ENSG00000134864	26.9595	-8.06409e-06	0.00144267	-1.53556	0.124646	1	1	GGACT
ENSG00000254717	6.13153	-3.94217e-06	0.00144269	-1.53539	0.124689	1	1	NA
ENSG00000147724	5.62222	1.05041e-06	0.00144269	1.53511	0.124756	1	1.36403	FAM135B
ENSG00000140463	123.535	-6.50431e-06	0.00144262	-1.53511	0.124757	1	1.36403	BBS4
ENSG00000196950	838.416	-1.77037e-05	0.00144258	-1.53509	0.124762	1	0.364027	SLC39A10
ENSG00000099783	3808.01	1.64269e-05	0.00144244	1.53495	0.124797	1	0.388696	HNRNPM
ENSG00000272696	2.35272	-3.63951e-06	0.00144269	-1.53454	0.124896	1	1.3887	NA
ENSG00000200840	19.1615	6.73932e-06	0.00144268	1.53451	0.124903	1	1	NA
ENSG00000116580	1837.11	3.16995e-05	0.00144223	1.53445	0.124919	1	1	GON4L
ENSG00000096872	110.155	-8.99705e-06	0.0014426	-1.53441	0.124929	1	1	IFT74
ENSG00000266338	659.251	-1.04051e-05	0.00144265	-1.53433	0.12495	1	1	NBPF15
ENSG00000285329	2.46436	-3.32195e-06	0.00144269	-1.53415	0.124992	1	1	NA
ENSG00000251152	4.0444	-2.80081e-06	0.00144269	-1.53414	0.124996	1	1	NA
ENSG00000258682	22.8123	1.62978e-05	0.00144271	1.53389	0.125057	1	1	NA
ENSG00000226180	43.1526	3.71592e-06	0.00144267	1.53366	0.125112	1	1	LOC100129215
ENSG00000242094	133.995	7.35779e-06	0.00144268	1.53336	0.125187	1	1.3887	NA
ENSG00000272990	24.8084	6.74365e-06	0.00144268	1.53321	0.125223	1	1.3887	NA
ENSG00000146021	235.122	-1.04115e-05	0.00144265	-1.53271	0.125348	1	1	KLHL3
ENSG00000213433	5.91441	-4.92256e-06	0.00144268	-1.53194	0.125538	1	1	NA
ENSG00000259793	3.39244	-3.07021e-06	0.00144269	-1.53173	0.125588	1	1	NA
ENSG00000114933	3073.21	1.33337e-05	0.00144262	1.53173	0.12559	1	0.364027	INO80D
ENSG00000162706	3.2592	-1.28616e-06	0.00144269	-1.53142	0.125665	1	1.3887	CADM3
ENSG00000162894	1029.82	-1.06418e-05	0.00144265	-1.53134	0.125685	1	0.388696	FCMR
ENSG00000101333	11.4242	-4.48046e-06	0.00144269	-1.53129	0.125698	1	1	PLCB4
ENSG00000199179	8.2542	5.24478e-06	0.00144268	1.53093	0.125786	1	1.36403	MIRLET7I
ENSG00000196233	4545.03	1.365e-05	0.00144262	1.53087	0.125801	1	0.388696	LCOR
ENSG00000165568	84.48	-5.43849e-06	0.00144268	-1.53075	0.12583	1	1	AKR1E2
ENSG00000235313	30.0211	7.23215e-06	0.00144267	1.53065	0.125857	1	1.3887	NA
ENSG00000238363	20.6212	-7.76025e-06	0.00144265	-1.53065	0.125857	1	1	SNORA13
ENSG00000183431	1784.37	6.24095e-06	0.00144261	1.53058	0.125873	1	1	SF3A3
ENSG00000182095	1944.06	9.18784e-06	0.00144266	1.53036	0.125927	1	1	TNRC18
ENSG00000211795	48.0769	-8.42582e-06	0.00144267	-1.53024	0.125958	1	1.3887	NA
ENSG00000224830	4.07126	-3.10203e-06	0.00144269	-1.53012	0.125987	1	1.3887	NA
ENSG00000154978	1739.03	1.69213e-05	0.00144255	1.5299	0.126042	1	1	VOPP1
ENSG00000137877	175.282	1.1438e-05	0.00144268	1.5296	0.126116	1	1	SPTBN5
ENSG00000249664	3.33771	-3.89061e-06	0.00144269	-1.52934	0.12618	1	1.36403	NA
ENSG00000247746	42.9367	-1.01654e-06	0.00144263	-1.52929	0.126194	1	1.36403	USP51
ENSG00000267766	4.00896	-3.44414e-06	0.00144269	-1.52915	0.126228	1	1	NA
ENSG00000133055	1.95057	-2.34327e-06	0.00144269	-1.52899	0.126267	1	1	MYBPH
ENSG00000254402	15.9566	6.32003e-06	0.00144268	1.52892	0.126283	1	1	LRRC24
ENSG00000126460	11.9045	-5.31717e-06	0.00144268	-1.52842	0.126408	1	1.36403	PRRG2
ENSG00000234981	14.9239	5.87172e-06	0.00144269	1.52821	0.12646	1	1	NA
ENSG00000198624	4312.97	1.70173e-05	0.00144257	1.52798	0.126518	1	1	CCDC69
ENSG00000054967	6652.45	8.42283e-06	0.00144267	1.52789	0.12654	1	1	RELT
ENSG00000174080	187.169	-9.21437e-06	0.00144265	-1.52751	0.126635	1	0.364027	CTSF
ENSG00000266412	9193.71	-1.01918e-05	0.00144265	-1.52723	0.126703	1	0.388696	NCOA4
ENSG00000217648	2.87353	3.35309e-06	0.00144269	1.52691	0.126783	1	1	NA
ENSG00000239521	333.181	1.2218e-05	0.00144263	1.52678	0.126815	1	0.388696	CASTOR3
ENSG00000167978	18166.8	1.10789e-05	0.00144264	1.52649	0.126889	1	1	SRRM2
ENSG00000281958	36.5985	-6.32431e-06	0.00144268	-1.5262	0.12696	1	1	NA
ENSG00000109906	555.047	8.06199e-06	0.00144267	1.52611	0.126983	1	1	ZBTB16
ENSG00000140374	713.687	-1.94352e-05	0.00144269	-1.52585	0.127046	1	0.364027	ETFA
ENSG00000134779	413.395	-1.38989e-05	0.00144261	-1.52562	0.127106	1	1	TPGS2
ENSG00000166199	168.655	1.96676e-05	0.00144254	1.52538	0.127163	1	0.388696	ALKBH3
ENSG00000102908	2787.41	1.11073e-05	0.00144264	1.5251	0.127234	1	1	NFAT5
ENSG00000166503	218.112	1.00948e-05	0.00144265	1.52464	0.12735	1	1	HDGFL3
ENSG00000248275	251.768	-6.03763e-06	0.00144258	-1.52459	0.127363	1	1	TRIM52-AS1
ENSG00000109066	974.404	8.00314e-06	0.00144267	1.5245	0.127384	1	0.364027	TMEM104
ENSG00000226609	2.12146	2.95331e-06	0.00144269	1.52425	0.127445	1	1	NA
ENSG00000160224	4.17852	-3.8304e-06	0.00144269	-1.52359	0.127611	1	1.36403	AIRE
ENSG00000133106	773.336	7.88327e-06	0.00144267	1.52358	0.127615	1	1	EPSTI1
ENSG00000092439	2622.73	2.4298e-05	0.00144245	1.52334	0.127673	1	1	TRPM7
ENSG00000241939	67.9823	7.74741e-06	0.00144267	1.52331	0.127681	1	1	NA
ENSG00000211670	10.3529	4.76573e-06	0.00144269	1.5232	0.127709	1	1	NA
ENSG00000266965	101.205	8.13565e-06	0.00144267	1.52282	0.127803	1	1.36403	NA
ENSG00000235888	5.86989	-3.13002e-06	0.00144269	-1.52252	0.127879	1	1	NA
ENSG00000234329	110.562	4.5679e-06	0.00144265	1.52225	0.127947	1	1.36403	NA
ENSG00000254470	1448.59	3.07055e-05	0.00144279	1.52204	0.127999	1	0.388696	AP5B1
ENSG00000153832	23.8426	5.00399e-06	0.00144267	1.52191	0.128031	1	1.3887	FBXO36
ENSG00000262061	4.51827	-2.92179e-06	0.00144269	-1.52171	0.128082	1	1	LOC100506388
ENSG00000102445	614.593	-8.71155e-06	0.00144266	-1.52159	0.128113	1	1	RUBCNL
ENSG00000017483	99.7059	-1.56258e-06	0.00144264	-1.52139	0.128162	1	1	SLC38A5
ENSG00000148484	1575.94	-9.98066e-06	0.00144265	-1.52105	0.128248	1	1	RSU1
ENSG00000214783	108.843	8.74855e-06	0.00144266	1.52095	0.128273	1	1	POLR2J4
ENSG00000197818	1242.56	1.10884e-05	0.00144264	1.52072	0.128329	1	1	SLC9A8
ENSG00000155876	493.575	-1.52783e-05	0.00144259	-1.52061	0.128358	1	0.388696	RRAGA
ENSG00000250410	3.60934	4.06547e-06	0.00144269	1.52054	0.128374	1	1	NA
ENSG00000173626	54.7989	-5.76383e-06	0.00144268	-1.52046	0.128396	1	1	TRAPPC3L
ENSG00000085377	430.843	8.50061e-06	0.00144254	1.52032	0.12843	1	1	PREP
ENSG00000267575	41.971	-1.04479e-05	0.00144265	-1.52025	0.128447	1	1	LOC101927151
ENSG00000258325	7.05767	-5.6279e-06	0.00144268	-1.5202	0.12846	1	1.36403	ITFG2-AS1
ENSG00000160877	490.306	1.41844e-05	0.00144266	1.51999	0.128513	1	1	NACC1
ENSG00000250240	1.97987	-2.61915e-06	0.00144269	-1.51984	0.128552	1	1	NA
ENSG00000111837	39.7617	-6.89168e-06	0.00144267	-1.51962	0.128606	1	1.36403	MAK
ENSG00000175193	111.936	1.71224e-05	0.00144257	1.51939	0.128664	1	1.36403	PARL
ENSG00000185522	59.3779	-1.04887e-05	0.00144265	-1.51938	0.128666	1	1	LMNTD2
ENSG00000100276	3.99673	-3.63431e-06	0.00144269	-1.51932	0.128681	1	1.36403	RASL10A
ENSG00000041353	1271.35	-7.36275e-06	0.00144267	-1.51929	0.128689	1	1	RAB27B
ENSG00000109390	262.277	-2.23991e-05	0.00144261	-1.51923	0.128704	1	0.364027	NDUFC1
ENSG00000158286	52.9952	-7.24159e-06	0.00144267	-1.51919	0.128714	1	1.3887	RNF207
ENSG00000271714	3.07584	-3.92704e-06	0.00144269	-1.51846	0.128899	1	1	NA
ENSG00000251322	4.85514	-3.47065e-06	0.00144269	-1.51827	0.128947	1	1.3887	SHANK3
ENSG00000263276	24.2755	9.36145e-06	0.00144267	1.51778	0.12907	1	1.3887	NA
ENSG00000118997	8.87928	-2.75593e-06	0.00144269	-1.51777	0.129073	1	1	DNAH7
ENSG00000157796	314.56	-1.37777e-05	0.00144259	-1.51768	0.129096	1	0.388696	WDR19
ENSG00000278231	132.166	1.25856e-05	0.00144263	1.51735	0.129179	1	1	NA
ENSG00000080603	265.67	2.7771e-05	0.00144277	1.51661	0.129366	1	0.388696	SRCAP
ENSG00000200075	8.92845	3.78403e-06	0.00144269	1.5165	0.129392	1	1.3887	NA
ENSG00000274943	75.7244	8.80684e-06	0.00144267	1.51615	0.129482	1	1.36403	NA
ENSG00000264964	7.99966	-5.05871e-06	0.00144268	-1.51613	0.129487	1	1.3887	NA
ENSG00000227533	8.46285	-4.38231e-06	0.00144269	-1.51609	0.129497	1	1.3887	SLC2A1-AS1
ENSG00000235194	278.052	-1.25103e-05	0.00144263	-1.51583	0.129562	1	1	PPP1R3E
ENSG00000185022	1073.83	8.13095e-06	0.00144266	1.51582	0.129564	1	1	MAFF
ENSG00000199674	6.35427	6.97896e-06	0.00144269	1.5158	0.129571	1	1.3887	NA
ENSG00000163072	16.0776	5.35949e-06	0.00144268	1.51553	0.129638	1	1	NOSTRIN
ENSG00000135116	24.3774	-4.89321e-06	0.00144268	-1.51544	0.129661	1	1	HRK
ENSG00000273035	18.933	4.89175e-06	0.00144268	1.51536	0.129681	1	1.3887	NA
ENSG00000042062	15.6353	-4.73733e-06	0.00144268	-1.5153	0.129697	1	1	RIPOR3
ENSG00000197329	5803.7	0.00015238	0.00144668	-1.51497	0.129781	1	1	PELI1
XXbac-BPG252P9.1	5.06707	3.65509e-06	0.00144269	1.51488	0.129803	1	1	NA
ENSG00000184445	623.653	-1.84468e-05	0.00144255	-1.51473	0.12984	1	0.364027	KNTC1
ENSG00000261002	2.09753	-2.44912e-06	0.00144269	-1.5145	0.1299	1	1	NA
ENSG00000166619	910.57	1.82606e-05	0.00144256	1.51433	0.129942	1	0.364027	BLCAP
ENSG00000188732	62.5311	1.34955e-05	0.00144263	1.51378	0.130082	1	1	FAM221A
ENSG00000276814	21.3371	7.75738e-06	0.00144266	1.5136	0.130127	1	1	NA
ENSG00000115705	2.37029	-1.98678e-06	0.00144269	-1.51356	0.130137	1	1	TPO
ENSG00000227619	12.2305	2.7647e-06	0.00144269	1.51351	0.130151	1	1.3887	NA
ENSG00000278989	5.13129	-4.0936e-06	0.00144269	-1.51308	0.130259	1	1	NA
ENSG00000273542	37.244	7.56975e-06	0.00144267	1.51263	0.130374	1	1	H4C12
ENSG00000066336	3229.96	9.01591e-06	0.00144266	1.51248	0.130413	1	0.364027	SPI1
ENSG00000040531	115.639	-1.01154e-05	0.00144262	-1.51231	0.130455	1	1.36403	CTNS
ENSG00000169062	550.979	0.000357709	0.00146587	-1.5122	0.130484	1	1	UPF3A
ENSG00000171163	195.048	-9.30326e-06	0.00144266	-1.51204	0.130523	1	0.388696	ZNF692
ENSG00000228506	79.417	9.64131e-06	0.00144265	1.51203	0.130525	1	1.3887	NA
ENSG00000260479	6.13085	4.67663e-06	0.00144269	1.5111	0.130762	1	1.36403	NA
ENSG00000146755	2.44965	1.28724e-06	0.00144269	1.51096	0.130799	1	1.36403	TRIM50
ENSG00000282933	4.12216	-4.12324e-06	0.00144269	-1.51094	0.130803	1	1.3887	NA
ENSG00000131373	425.622	3.72584e-05	0.00144272	1.51085	0.130827	1	1	HACL1
ENSG00000100124	183.771	-4.31079e-06	0.00144264	-1.51067	0.130873	1	0.364027	ANKRD54
ENSG00000207233	72.9583	1.07517e-05	0.00144266	1.51062	0.130886	1	1	SNORA37
ENSG00000109321	485.887	-7.7454e-06	0.00144267	-1.51036	0.13095	1	1	AREG
ENSG00000151665	93.2905	-1.0433e-05	0.00144265	-1.51015	0.131006	1	1.3887	PIGF
ENSG00000189423	21.7469	8.84131e-06	0.00144268	1.51014	0.131007	1	1.3887	NA
ENSG00000133983	62.0996	2.21071e-05	0.00144266	1.51	0.131044	1	1	COX16
ENSG00000186523	3.42369	-3.1063e-06	0.00144269	-1.50997	0.131052	1	1	FAM86B1
ENSG00000228063	27.1303	-8.66764e-06	0.00144269	-1.50971	0.131118	1	1.36403	LYPLAL1-DT
ENSG00000125735	131.159	6.37658e-06	0.00144268	1.50963	0.131138	1	1.36403	TNFSF14
ENSG00000238825	35.0805	-5.40404e-06	0.00144268	-1.5093	0.131223	1	1	NA
ENSG00000186350	1979.08	8.22792e-06	0.00144267	1.50923	0.131241	1	1	RXRA
ENSG00000239415	17.2697	8.00569e-06	0.00144267	1.50911	0.131271	1	1.36403	NA
HLA-K	33.4122	6.07927e-06	0.00144268	1.50909	0.131276	1	1.36403	NA
ENSG00000258405	15.7609	-6.37268e-06	0.00144268	-1.50906	0.131284	1	1	ZNF578
ENSG00000157450	805.507	3.54462e-06	0.00144256	1.509	0.131299	1	1	RNF111
ENSG00000233927	4873.86	1.00112e-05	0.00144265	1.50884	0.131339	1	1	RPS28
ENSG00000245954	73.7316	6.82657e-07	0.00144268	-1.50883	0.131342	1	1.36403	LINC02273
ENSG00000133624	411.75	3.36683e-06	0.00144259	1.50871	0.131374	1	1	ZNF767P
ENSG00000113749	545.822	8.16432e-06	0.00144267	1.50842	0.131446	1	1	HRH2
ENSG00000147475	463.738	-2.32746e-06	0.0014425	-1.50765	0.131644	1	1	ERLIN2
ENSG00000005381	64.3262	-3.5129e-06	0.00144268	-1.50746	0.131692	1	1.3887	MPO
ENSG00000162929	56.1621	-9.05357e-06	0.00144267	-1.50721	0.131756	1	1	KIAA1841
ENSG00000141086	14.6731	6.26083e-06	0.00144267	1.50716	0.131769	1	1	CTRL
ENSG00000259719	44.3801	-8.14049e-06	0.00144267	-1.50714	0.131775	1	1	NA
ENSG00000267270	14.3479	3.05099e-06	0.00144269	1.50697	0.131818	1	1	PARD6G-AS1
ENSG00000049618	3872.72	1.76083e-05	0.00144256	1.50683	0.131855	1	1	ARID1B
ENSG00000242559	2.70508	2.84045e-06	0.00144269	1.50661	0.13191	1	1	NA
ENSG00000269925	34.4997	-9.34905e-06	0.00144265	-1.50638	0.131969	1	1	NA
ENSG00000280036	13.5719	7.75972e-06	0.00144268	1.50626	0.132001	1	1.3887	NA
ENSG00000232693	23.8308	3.99411e-06	0.00144269	1.50623	0.132008	1	1.3887	NA
ENSG00000138468	1366.57	-2.29732e-05	0.00144243	-1.5062	0.132017	1	1	SENP7
ENSG00000078596	1376.03	-8.9333e-06	0.00144266	-1.50606	0.132051	1	1	ITM2A
ENSG00000108306	962.521	2.18173e-05	0.00144249	1.50564	0.132159	1	1	FBXL20
ENSG00000151498	415.388	-3.49019e-06	0.00144252	-1.50554	0.132186	1	0.364027	ACAD8
ENSG00000243508	57.4101	4.0151e-06	0.00144268	1.50516	0.132282	1	1	NA
ENSG00000142599	1572.95	1.14345e-05	0.00144264	1.50516	0.132282	1	1	RERE
ENSG00000184730	667.56	5.00758e-06	0.00144267	1.50473	0.132394	1	0.388696	APOBR
ENSG00000179580	2.38063	-3.09394e-06	0.00144269	-1.50447	0.132461	1	1	RNF151
ENSG00000264538	286.603	2.0191e-05	0.00144251	1.5044	0.132478	1	1	NA
ENSG00000181652	46.5045	-6.47472e-06	0.00144267	-1.5043	0.132503	1	1	ATG9B
ENSG00000132953	1824.12	1.27633e-05	0.00144263	1.50427	0.132513	1	0.388696	XPO4
ENSG00000159322	2891.45	1.85692e-07	0.00144246	1.50425	0.132518	1	1	ADPGK
ENSG00000235919	95.4658	-1.23488e-05	0.00144263	-1.50373	0.13265	1	1	ASH1L-AS1
ENSG00000121594	89.7266	7.16432e-06	0.00144267	1.50371	0.132655	1	1	CD80
ENSG00000213694	561.721	4.73913e-06	0.00144268	1.50368	0.132665	1	0.364027	S1PR3
ENSG00000225693	1.94247	2.97218e-06	0.00144269	1.50316	0.132799	1	1	NA
ENSG00000133477	29.1472	-3.69562e-06	0.00144268	-1.50314	0.132802	1	1.3887	FAM83F
ENSG00000136383	21.6085	6.30293e-06	0.00144268	1.50309	0.132816	1	1.36403	ALPK3
ENSG00000108666	115.874	-9.51674e-06	0.0014426	-1.50279	0.132892	1	1.3887	C17orf75
ENSG00000163701	15.1534	3.96651e-06	0.00144269	1.50243	0.132986	1	1	IL17RE
ENSG00000203721	13.5153	5.73747e-06	0.00144268	1.50206	0.133082	1	1.3887	LINC00862
ENSG00000259232	11.3086	6.38706e-06	0.00144268	1.50154	0.133215	1	1.36403	NA
ENSG00000160298	41.1894	-1.64617e-05	0.00144268	-1.50154	0.133216	1	1.36403	C21orf58
ENSG00000185040	2.33306	-1.75662e-06	0.00144269	-1.50142	0.133248	1	1.3887	SPDYE16
ENSG00000164961	1003.39	1.82701e-05	0.00144255	1.5011	0.133331	1	1	WASHC5
ENSG00000154479	34.9069	-3.85948e-06	0.00144268	-1.50109	0.133333	1	1	CCDC173
ENSG00000255823	28.2633	3.23104e-06	0.00144269	1.50106	0.13334	1	1	MTRNR2L8
ENSG00000152292	7.68349	-4.25981e-06	0.00144269	-1.50088	0.133387	1	1.3887	SH2D6
ENSG00000026103	608.028	-9.82873e-06	0.00144265	-1.50029	0.133538	1	0.364027	FAS
ENSG00000243101	14.3376	4.60412e-06	0.00144269	1.49992	0.133635	1	1.36403	NA
ENSG00000237350	23.2221	-5.6284e-06	0.00144268	-1.49969	0.133694	1	1.3887	NA
ENSG00000211648	31.9168	5.08457e-06	0.00144268	1.49929	0.133798	1	1	NA
ENSG00000272638	3.38517	4.17097e-06	0.00144269	1.49917	0.133831	1	1	NA
ENSG00000155085	125.849	-2.71672e-05	0.00144276	-1.49889	0.133903	1	1.3887	AK9
ENSG00000135148	839.703	2.26314e-05	0.00144255	1.49881	0.133923	1	1	TRAFD1
ENSG00000232043	2.55859	1.13465e-06	0.00144269	1.49864	0.133967	1	1.3887	NA
ENSG00000037749	435.582	1.09671e-05	0.00144264	1.49847	0.134011	1	1	MFAP3
ENSG00000259318	30.6846	7.6918e-06	0.00144267	1.4983	0.134054	1	1	NA
ENSG00000151491	146.46	-2.27563e-05	0.00144274	-1.49825	0.134068	1	1	EPS8
ENSG00000273237	15.6248	-6.71357e-06	0.00144267	-1.49817	0.134089	1	1	NA
ENSG00000255487	2.8213	3.35502e-06	0.00144269	1.49816	0.134091	1	1.36403	NA
ENSG00000071539	9.22033	-5.64532e-06	0.00144268	-1.49811	0.134103	1	1.3887	TRIP13
ENSG00000207606	2.85517	2.68924e-06	0.00144269	1.49792	0.134155	1	1	MIR554
ENSG00000137267	137.674	-6.68259e-06	0.00144267	-1.49784	0.134175	1	1.36403	TUBB2A
ENSG00000179361	1392.33	1.08621e-05	0.00144264	1.49746	0.134274	1	0.388696	ARID3B
ENSG00000241529	5.49693	4.71433e-06	0.00144269	1.49726	0.134326	1	1	NA
ENSG00000180182	1585.34	1.13749e-05	0.00144264	1.49672	0.134466	1	1	MED14
ENSG00000137692	218.33	1.09455e-05	0.00144262	1.49657	0.134505	1	0.364027	DCUN1D5
ENSG00000247627	5.69752	4.07596e-06	0.00144269	1.49657	0.134506	1	1.36403	NA
ENSG00000130561	17.3385	1.78013e-06	0.00144268	1.49643	0.134542	1	1.36403	SAG
ENSG00000253359	5.40318	-3.91384e-06	0.00144269	-1.49623	0.134593	1	1	NA
ENSG00000121897	137.56	-1.31702e-05	0.00144262	-1.49592	0.134676	1	1	LIAS
ENSG00000123607	825.773	-4.12893e-06	0.00144261	1.49493	0.134933	1	1	TTC21B
ENSG00000154678	6.30669	-1.60257e-06	0.00144269	-1.49475	0.13498	1	1.36403	PDE1C
ENSG00000177807	4.83887	2.69884e-06	0.00144269	1.49466	0.135003	1	1.36403	KCNJ10
ENSG00000119682	1890.2	1.31399e-05	0.00144262	1.49465	0.135005	1	0.388696	AREL1
ENSG00000278611	8.33239	-5.78542e-06	0.00144268	-1.49465	0.135007	1	1	ZNF426-DT
ENSG00000262265	28.3894	6.86248e-06	0.00144267	1.49463	0.135011	1	1	NA
ENSG00000238390	23.4569	-6.4276e-06	0.00144268	-1.49446	0.135057	1	1.3887	NA
ENSG00000112874	18.0122	-4.10784e-06	0.00144269	-1.49422	0.135118	1	1.36403	NUDT12
ENSG00000117481	430.259	1.26744e-05	0.00144263	1.49398	0.135181	1	1	NSUN4
ENSG00000230333	3.9064	-2.31158e-06	0.00144269	-1.49386	0.135212	1	1	NA
ENSG00000279948	17.206	5.0689e-06	0.00144268	1.49349	0.135309	1	1	NA
ENSG00000130595	139.01	7.11629e-06	0.00144267	1.49345	0.135319	1	1	TNNT3
ENSG00000260737	2.89134	-2.10655e-06	0.00144269	-1.49317	0.135393	1	1.36403	LINC01227
ENSG00000151743	101.734	-1.32849e-05	0.00144262	-1.49311	0.135407	1	1.36403	AMN1
ENSG00000152642	373.064	-1.4447e-05	0.00144263	-1.49302	0.135432	1	1	GPD1L
ENSG00000137831	76.2024	-7.23687e-06	0.00144267	-1.49301	0.135434	1	1.36403	UACA
ENSG00000196576	5102	9.08381e-06	0.00144266	1.49301	0.135435	1	1	PLXNB2
ENSG00000101255	154.435	5.35999e-06	0.00144265	1.49214	0.135663	1	1.36403	TRIB3
ENSG00000089335	295.919	-1.04654e-05	0.00144265	-1.49206	0.135683	1	0.388696	ZNF302
ENSG00000189319	3332.99	1.03275e-05	0.00144265	1.49189	0.135728	1	1	FAM53B
ENSG00000260953	3.70389	2.67264e-06	0.00144269	1.49182	0.135746	1	1	NA
ENSG00000273350	11.0883	-5.00897e-06	0.00144269	-1.49158	0.135809	1	1	NA
ENSG00000261572	4.0904	-2.20489e-06	0.00144269	-1.49099	0.135964	1	1	NA
ENSG00000267632	95.814	6.03184e-06	0.00144268	1.4907	0.136039	1	1	NA
ENSG00000099994	21.3507	6.11506e-06	0.00144268	1.49043	0.13611	1	1	SUSD2
ENSG00000241959	4.98239	4.31751e-06	0.00144269	1.49017	0.136179	1	1	NA
ENSG00000170500	13.1253	-3.5029e-06	0.00144269	-1.49013	0.13619	1	1.36403	LONRF2
ENSG00000207031	33.9842	-8.55533e-06	0.00144266	-1.48995	0.136237	1	1.36403	SNORD59A
ENSG00000231976	2.02099	2.24101e-06	0.00144269	1.48973	0.136296	1	1.3887	NA
ENSG00000255028	5.37338	-3.42901e-06	0.00144269	-1.48944	0.136371	1	1	NA
ENSG00000068097	345.746	-2.34307e-05	0.00144269	-1.4893	0.136408	1	1	HEATR6
ENSG00000279722	27.0685	7.83221e-06	0.00144267	1.48918	0.13644	1	1.3887	NA
ENSG00000095002	174.362	-1.11321e-05	0.00144266	-1.4889	0.136514	1	0.364027	MSH2
ENSG00000170917	17.9144	-5.49582e-06	0.00144268	-1.48887	0.136522	1	1.3887	NUDT6
ENSG00000163071	5.10652	-3.56328e-06	0.00144269	-1.48886	0.136525	1	1	SPATA18
ENSG00000135299	101.012	1.21156e-05	0.00144261	1.48869	0.136568	1	1.36403	ANKRD6
ENSG00000166562	483.764	2.15159e-05	0.0014425	1.48832	0.136667	1	1	SEC11C
ENSG00000170854	250.135	-1.42302e-05	0.00144267	-1.48812	0.136718	1	1	RIOX2
ENSG00000147117	10.5343	-6.17458e-06	0.00144268	-1.48812	0.136719	1	1.3887	ZNF157
ENSG00000251728	27.9389	6.08979e-06	0.00144268	1.48792	0.136771	1	1	NA
ENSG00000152582	120.232	-1.23857e-05	0.00144266	-1.4879	0.136778	1	1.3887	SPEF2
ENSG00000156509	3.82563	-3.11592e-06	0.00144269	-1.48783	0.136797	1	1	FBXO43
ENSG00000230426	26.2064	-6.94261e-06	0.00144268	-1.48769	0.136832	1	1.3887	LINC01036
ENSG00000077063	10.6485	-2.24124e-06	0.00144269	-1.48755	0.13687	1	1	CTTNBP2
ENSG00000225880	71.9288	5.28484e-05	0.00144313	1.48743	0.136902	1	1	LINC00115
ENSG00000113924	93.0566	-7.23751e-06	0.00144267	-1.48701	0.137013	1	1.36403	HGD
ENSG00000236935	15.4023	-4.96526e-06	0.00144268	-1.48696	0.137026	1	1.36403	NA
ENSG00000173517	574.406	1.49668e-05	0.00144259	1.48681	0.137065	1	1	PEAK1
ENSG00000142453	471.406	1.37898e-05	0.00144261	1.4865	0.137148	1	1	CARM1
ENSG00000144381	1959.25	-8.37795e-06	0.00144266	-1.48556	0.137394	1	0.388696	HSPD1
ENSG00000200897	5.83885	3.6121e-06	0.00144269	1.48509	0.137519	1	1	NA
ENSG00000216195	2.34885	2.42392e-06	0.00144269	1.48498	0.13755	1	1	MIR941-4
ENSG00000254893	10.6449	-6.22509e-06	0.00144268	-1.48468	0.137628	1	1	NA
ENSG00000157823	252.794	-1.72357e-05	0.00144261	1.48463	0.137642	1	0.388696	AP3S2
ENSG00000279933	2.05429	1.64689e-06	0.00144269	1.48456	0.13766	1	1	NA
ENSG00000079387	656.777	5.50701e-06	0.00144247	1.4844	0.137704	1	0.388696	SENP1
ENSG00000131016	32.0034	-3.42901e-06	0.00144269	-1.48426	0.137739	1	1.36403	AKAP12
ENSG00000102048	5.74911	-4.04335e-06	0.00144269	-1.4842	0.137757	1	1	ASB9
ENSG00000033627	1332.47	-1.60653e-05	0.0014427	1.48419	0.137758	1	1	ATP6V0A1
ENSG00000107882	197.684	1.05546e-05	0.00144265	1.48414	0.137773	1	0.364027	SUFU
ENSG00000188886	150.021	-7.02993e-07	0.00144267	1.48399	0.137813	1	1	ASTL
ENSG00000119522	1569.24	1.27106e-05	0.00144262	1.48389	0.137838	1	1	DENND1A
ENSG00000178562	2568.15	-1.29599e-05	0.00144265	-1.48383	0.137853	1	0.364027	CD28
ENSG00000113552	170.194	-8.71126e-06	0.00144266	-1.48369	0.137892	1	0.388696	GNPDA1
ENSG00000223648	2.97025	-3.0474e-06	0.00144269	-1.48363	0.137908	1	1.36403	NA
ENSG00000118491	1.72881	2.5685e-06	0.00144269	1.48349	0.137945	1	1.3887	ZC2HC1B
ENSG00000157570	261.323	-9.32179e-06	0.00144266	-1.4831	0.138047	1	1	TSPAN18
ENSG00000153132	2.95305	-4.04029e-06	0.00144269	-1.4828	0.138128	1	1	CLGN
ENSG00000161912	174.043	-1.26805e-05	0.00144263	-1.48249	0.138209	1	1	ADCY10P1
ENSG00000165632	446.624	2.42751e-05	0.00144254	1.48247	0.138215	1	0.364027	TAF3
ENSG00000169246	38.8475	6.51248e-06	0.00144268	1.48212	0.138309	1	1.36403	NPIPB3
ENSG00000206976	9.18004	5.32814e-06	0.00144268	1.48199	0.138342	1	1.3887	NA
ENSG00000151117	206.946	7.33228e-06	0.00144262	1.48195	0.138355	1	1	TMEM86A
ENSG00000099331	9070.1	1.0539e-05	0.00144264	1.48174	0.13841	1	0.388696	MYO9B
ENSG00000262652	28.1575	4.94134e-06	0.00144268	1.48144	0.13849	1	1.3887	NA
ENSG00000262877	34.351	-5.91497e-06	0.00144268	-1.4811	0.13858	1	1.36403	NA
ENSG00000163736	7263.33	-5.7323e-06	0.00144268	-1.48108	0.138586	1	0.388696	PPBP
ENSG00000101413	1392.31	-6.25878e-06	0.00144265	1.48094	0.138622	1	1	RPRD1B
ENSG00000229932	16.6754	-6.86435e-06	0.00144267	-1.48076	0.13867	1	1	NA
ENSG00000090530	11.1875	4.21071e-06	0.00144269	1.48073	0.138679	1	1	P3H2
ENSG00000233098	5.44551	-2.60842e-06	0.00144269	-1.48071	0.138683	1	1.3887	LOC339260
ENSG00000184232	266.492	9.84399e-06	0.00144265	1.48059	0.138715	1	1	OAF
ENSG00000162366	133.82	-4.52112e-06	0.00144269	-1.48051	0.138737	1	1	PDZK1IP1
ENSG00000132541	29.6471	-3.91104e-06	0.00144269	-1.47999	0.138877	1	1	RIDA
ENSG00000197182	64.0088	7.69501e-06	0.00144267	1.47993	0.138891	1	1.3887	MIRLET7BHG
ENSG00000088356	206.213	1.9499e-05	0.00144262	1.47967	0.138962	1	1	PDRG1
ENSG00000213160	9.07215	-5.52955e-06	0.00144268	-1.47958	0.138985	1	1.3887	KLHL23
ENSG00000255060	2.75351	2.19378e-06	0.00144269	1.47952	0.139	1	1	NA
ENSG00000234424	9.30016	-4.5424e-06	0.00144269	-1.47934	0.13905	1	1	NA
ENSG00000132329	16.0977	4.84735e-06	0.00144268	1.47932	0.139054	1	1	RAMP1
ENSG00000132423	21.8385	-7.33154e-06	0.00144266	-1.47932	0.139055	1	1	COQ3
ENSG00000238039	23.4655	-6.73282e-06	0.00144268	-1.47929	0.139064	1	1	NA
ENSG00000276568	1.78208	2.79086e-06	0.00144269	1.47922	0.139082	1	1	NA
ENSG00000198342	13.821	-5.52971e-06	0.00144268	-1.47897	0.139149	1	1	ZNF442
ENSG00000143437	1158.39	1.81111e-05	0.00144254	1.47875	0.139207	1	1	ARNT
ENSG00000161692	34.4223	8.22595e-06	0.00144267	-1.47848	0.13928	1	1.36403	DBF4B
ENSG00000284324	2.41141	2.39941e-06	0.00144269	1.47844	0.139291	1	1	MIR3175
ENSG00000196981	113.564	-1.35249e-05	0.00144256	-1.47838	0.139307	1	1	WDR5B
ENSG00000007944	3012.52	2.52719e-05	0.00144272	1.47784	0.139451	1	1	MYLIP
ENSG00000169083	21.561	-4.94954e-05	0.00144311	-1.47779	0.139464	1	1	AR
ENSG00000101871	3.83073	-2.52922e-06	0.00144269	-1.47762	0.139509	1	1.3887	MID1
ENSG00000204856	74.5619	-5.82767e-05	0.00144322	-1.47749	0.139545	1	1.3887	FAM216A
ENSG00000147394	1052.92	-7.50447e-06	0.00144267	-1.47734	0.139584	1	0.388696	ZNF185
ENSG00000221265	14.3429	6.09295e-06	0.00144268	1.47724	0.139612	1	1	MIR1255A
ENSG00000219487	3.34933	-3.2209e-06	0.00144269	-1.47716	0.139632	1	1	NA
ENSG00000226320	2.65767	-2.40736e-06	0.00144269	-1.47696	0.139685	1	1	LINC01811
ENSG00000280119	21.212	5.28184e-06	0.00144268	1.47691	0.139701	1	1	LOC285097
ENSG00000212027	4.43846	3.48323e-06	0.00144269	1.47677	0.139737	1	1	MIR374B
ENSG00000182463	482.014	-6.73155e-06	0.00144268	-1.47661	0.139781	1	1	TSHZ2
HLA-G	5.94737	4.22994e-06	0.00144269	1.47644	0.139826	1	1.36403	NA
ENSG00000137038	140.358	-1.05385e-05	0.00144265	-1.47621	0.139888	1	1.3887	DMAC1
ENSG00000159713	150.377	-5.23522e-06	0.00144268	-1.47595	0.139956	1	1.3887	TPPP3
ENSG00000259151	42.9577	5.31936e-06	0.00144268	1.47583	0.13999	1	1.3887	NA
ENSG00000140623	4.16618	3.13036e-06	0.00144269	1.47534	0.14012	1	1.3887	SEPTIN12
ENSG00000142856	137.383	-1.25244e-05	0.00144263	-1.47525	0.140146	1	1	ITGB3BP
ENSG00000115966	1388.95	1.96979e-05	0.00144252	1.47492	0.140233	1	0.364027	ATF2
ENSG00000250461	73.5949	3.80907e-06	0.00144269	1.47484	0.140254	1	1.3887	NA
ENSG00000162510	49.92	-2.1246e-05	0.00144274	-1.47469	0.140296	1	1	MATN1
ENSG00000183814	44.7222	-1.16954e-05	0.00144268	-1.47465	0.140307	1	1	LIN9
ENSG00000261096	22.187	6.47934e-06	0.00144268	1.47457	0.140327	1	1	NA
ENSG00000252112	1.84227	1.62893e-06	0.00144269	1.47453	0.140338	1	1	NA
ENSG00000074964	525.413	8.06526e-06	0.00144266	1.47449	0.14035	1	1	ARHGEF10L
ENSG00000124198	3589.75	1.20505e-05	0.00144263	1.47435	0.140386	1	0.388696	ARFGEF2
ENSG00000150347	2109.34	-1.19878e-05	0.00144263	-1.47423	0.14042	1	1	ARID5B
ENSG00000258839	53.8082	7.75156e-06	0.00144267	1.47419	0.14043	1	1.3887	MC1R
ENSG00000272754	19.4709	4.09244e-06	0.00144269	1.47419	0.14043	1	1.36403	NA
ENSG00000254017	12.4205	1.05911e-05	0.0014427	1.47392	0.140504	1	1	NA
ENSG00000240003	4.82854	3.51165e-06	0.00144269	1.47384	0.140525	1	1	NA
ENSG00000259388	3.37044	3.30902e-06	0.00144269	1.47372	0.140558	1	1.36403	NA
ENSG00000145246	323.174	-8.33049e-06	0.00144269	-1.47363	0.140581	1	0.364027	ATP10D
ENSG00000173391	984.097	4.08826e-06	0.00144269	1.47326	0.140682	1	1	OLR1
ENSG00000135454	2.24535	-1.4324e-06	0.00144269	-1.47322	0.140692	1	1	B4GALNT1
ENSG00000271551	6.73706	-5.98768e-06	0.00144268	-1.47307	0.140733	1	1.36403	NA
ENSG00000107130	79.1464	3.15374e-06	0.00144269	1.47293	0.14077	1	1.36403	NCS1
ENSG00000088053	87.829	-6.84068e-06	0.00144268	-1.47276	0.140816	1	1	GP6
ENSG00000256448	39.8014	6.47061e-06	0.00144268	1.47267	0.140841	1	1	NA
ENSG00000167670	377.096	2.69693e-05	0.00144272	1.47263	0.140852	1	1	CHAF1A
ENSG00000258569	3.26164	2.8777e-06	0.00144269	1.47222	0.140962	1	1.36403	NA
ENSG00000282034	16.4168	1.05823e-05	0.00144269	1.47206	0.141003	1	1.3887	NA
ENSG00000241489	50.1287	-5.98421e-06	0.00144268	-1.47179	0.141078	1	1	NA
ENSG00000173273	1313.14	2.11776e-05	0.00144249	1.47166	0.141113	1	1	TNKS
ENSG00000175416	592.331	1.31953e-05	0.00144261	1.47158	0.141134	1	1	CLTB
ENSG00000226790	4.97632	-1.71786e-06	0.00144269	-1.47136	0.141194	1	1	NA
ENSG00000223872	2.00353	-1.32671e-05	0.00144272	-1.47101	0.141287	1	1	NA
ENSG00000153786	5057.57	1.09362e-05	0.00144264	1.47097	0.141299	1	0.388696	ZDHHC7
ENSG00000257497	51.8896	9.23891e-06	0.00144267	1.47087	0.141327	1	1	NA
ENSG00000285163	2.39711	2.2927e-06	0.00144269	1.47052	0.14142	1	1	NA
ENSG00000273014	4.32288	3.42142e-06	0.00144269	1.47033	0.141474	1	1.3887	NA
ENSG00000229512	94.4832	4.09994e-06	0.00144269	1.46942	0.14172	1	1	NA
ENSG00000269946	3.75473	3.45137e-06	0.00144269	1.46901	0.141831	1	1	NA
ENSG00000082213	348.336	1.05394e-05	0.00144264	1.46897	0.141841	1	1	C5orf22
XXbac-BPG308K3	2.18662	2.64208e-06	0.00144269	1.46871	0.141912	1	1	NA
ENSG00000139725	2106.02	5.23226e-05	0.0014431	1.4685	0.141968	1	0.364027	RHOF
ENSG00000144711	5188.24	9.72411e-06	0.00144265	1.46841	0.141992	1	0.364027	IQSEC1
ENSG00000021776	1825.65	1.96978e-05	0.00144252	1.46835	0.14201	1	1	AQR
ENSG00000255737	1.80813	2.33889e-06	0.00144269	1.46835	0.14201	1	1	AGAP2-AS1
ENSG00000091536	63.4853	5.65541e-06	0.00144268	1.46834	0.142011	1	1.36403	MYO15A
ENSG00000112033	766.719	6.54328e-06	0.00144266	1.46832	0.142018	1	1	PPARD
ENSG00000167785	448.797	-1.46684e-05	0.00144259	-1.46797	0.142114	1	0.388696	ZNF558
ENSG00000270108	81.4845	3.99259e-06	0.00144266	1.46752	0.142235	1	1	NA
C6orf136	202.601	1.46381e-05	0.00144261	1.46744	0.142258	1	1	NA
ENSG00000280162	8.97484	-4.48851e-06	0.00144268	-1.46706	0.14236	1	1	NA
ENSG00000130487	54.7093	9.60539e-06	0.00144267	1.46704	0.142366	1	1	KLHDC7B
ENSG00000165716	50.6868	-5.05266e-06	0.00144268	-1.46688	0.14241	1	1	DIPK1B
ENSG00000204110	25.8452	-3.30805e-06	0.00144269	-1.46662	0.142479	1	1	NA
ENSG00000152457	489.449	-6.59854e-06	0.00144248	1.46619	0.142596	1	1	DCLRE1C
ENSG00000130383	17.6765	5.1749e-06	0.00144268	1.46591	0.142674	1	1.36403	FUT5
ENSG00000202273	2.06542	2.62624e-06	0.00144269	1.46577	0.142711	1	1.3887	NA
ENSG00000136943	5.20174	-2.13537e-06	0.00144269	-1.46572	0.142724	1	1	CTSV
ENSG00000183741	4154.69	1.04809e-05	0.00144264	1.46539	0.142814	1	0.364027	CBX6
ENSG00000183742	35.5376	-3.89993e-06	0.00144266	-1.46529	0.142842	1	1.3887	MACC1
ENSG00000260549	2.12644	-2.67154e-06	0.00144269	-1.46518	0.142873	1	1	MT1L
ENSG00000272468	9.95805	-4.62363e-06	0.00144268	-1.46485	0.142963	1	1	NA
ENSG00000138131	2.98273	-2.52657e-06	0.00144269	-1.46476	0.142986	1	1.36403	LOXL4
ENSG00000262402	10.668	4.03394e-06	0.00144269	1.46457	0.143038	1	1.3887	NA
ENSG00000281741	7.2568	-3.70477e-06	0.00144269	-1.4644	0.143084	1	1.3887	NA
ENSG00000160785	733.853	-1.3221e-05	0.00144261	1.46403	0.143186	1	0.364027	SLC25A44
ENSG00000168026	104.101	-1.64729e-05	0.00144266	-1.46391	0.143218	1	1	TTC21A
ENSG00000265932	7.47015	5.16916e-06	0.00144268	1.46382	0.143243	1	1	MIR3146
ENSG00000113231	7.08076	-3.65819e-06	0.00144269	-1.46376	0.143259	1	1	PDE8B
ENSG00000273108	8.40086	-4.53515e-06	0.00144268	-1.46374	0.143264	1	1	NA
ENSG00000196071	3.36162	-6.05337e-06	0.00144269	-1.46359	0.143306	1	1.3887	OR2L13
ENSG00000270580	10.3458	7.06976e-06	0.00144268	1.4634	0.143357	1	1	PKD1P6-NPIPP1
ENSG00000185100	28.7095	-1.11487e-05	0.00144264	-1.46339	0.143361	1	1	ADSS1
ENSG00000185745	142.801	4.93793e-06	0.00144268	1.46315	0.143426	1	1	IFIT1
ENSG00000274026	3.59029	3.67492e-06	0.00144269	1.46311	0.143439	1	1	FAM27E3
ENSG00000072121	1026.42	1.51867e-05	0.00144258	1.46281	0.143521	1	0.364027	ZFYVE26
ENSG00000247572	28.7149	-5.10824e-06	0.00144268	-1.46265	0.143564	1	1.36403	CKMT2-AS1
ENSG00000262879	86.664	1.13511e-05	0.00144261	1.46224	0.143675	1	1.3887	LOC101927060
ENSG00000167780	12.2634	-2.99851e-06	0.00144269	-1.46222	0.14368	1	1	SOAT2
ENSG00000076043	143.528	-1.67842e-05	0.00144256	-1.46195	0.143754	1	1.36403	REXO2
ENSG00000225541	12.6259	-3.44454e-06	0.00144269	-1.46183	0.143789	1	1	NA
HLA-DPB1	4422.33	9.81556e-06	0.00144265	1.4616	0.14385	1	1	NA
ENSG00000005302	1532.45	-1.67732e-05	0.00144256	-1.4616	0.143851	1	1	MSL3
ENSG00000207248	6.76164	8.04125e-06	0.00144269	1.46128	0.143938	1	1	NA
ENSG00000120451	1398.31	1.11727e-05	0.00144264	1.4611	0.143988	1	0.364027	SNX19
ENSG00000100181	98.7964	-3.94533e-06	0.00144267	-1.46099	0.144019	1	1.36403	TPTEP1
ENSG00000176095	1039.52	1.05972e-05	0.00144268	1.46094	0.144031	1	1	IP6K1
ENSG00000252316	2.91154	2.73007e-06	0.00144269	1.46094	0.144032	1	1.36403	RNY4
ENSG00000272631	3.01139	-3.03748e-06	0.00144269	-1.46081	0.144068	1	1.36403	NA
ENSG00000273196	3.31184	-3.1409e-06	0.00144269	-1.46073	0.144091	1	1	NA
ENSG00000134644	3723.2	2.60713e-05	0.00144238	1.4607	0.144097	1	0.388696	PUM1
ENSG00000215277	3.34506	-2.64845e-06	0.00144269	-1.46044	0.144169	1	1.36403	RNF212B
ENSG00000232411	4.08371	3.7998e-06	0.00144269	1.46037	0.144189	1	1	NA
ENSG00000279883	3.10182	3.01195e-06	0.00144269	1.46026	0.144218	1	1.36403	NA
ENSG00000133706	942.7	-5.862e-06	0.00144268	-1.46004	0.144279	1	0.388696	LARS1
ENSG00000143434	36.0789	-8.26945e-06	0.00144266	-1.45989	0.144321	1	1	SEMA6C
ENSG00000163110	894.899	-1.0499e-05	0.00144264	-1.45983	0.144336	1	0.388696	PDLIM5
ENSG00000140563	1230.35	1.26888e-05	0.00144262	1.4598	0.144346	1	1	MCTP2
ENSG00000272077	35.1128	1.01528e-05	0.00144268	1.45975	0.144358	1	1	NA
ENSG00000111596	3411.98	1.71521e-05	0.00144255	1.45969	0.144376	1	1	CNOT2
ENSG00000127362	3.29419	2.97918e-06	0.00144269	1.45933	0.144474	1	1.36403	TAS2R3
ENSG00000105971	27.5587	-3.70257e-06	0.00144269	-1.45929	0.144486	1	1	CAV2
HSPA1L	44.0218	-7.66416e-06	0.00144266	-1.45897	0.144572	1	1	NA
ENSG00000236411	2.48282	-2.82715e-06	0.00144269	-1.45889	0.144596	1	1	NA
ENSG00000254837	7.07642	-3.47235e-06	0.00144269	-1.45887	0.1446	1	1	LOC100287896
ENSG00000065243	1605.93	1.24492e-05	0.00144226	1.45879	0.144624	1	1	PKN2
ENSG00000099381	1225.45	9.34547e-06	0.00144265	1.45874	0.144637	1	0.364027	SETD1A
ENSG00000078140	1135.64	1.39471e-05	0.00144251	1.4587	0.144648	1	0.364027	UBE2K
ENSG00000211658	4.69406	3.03692e-06	0.00144269	1.45864	0.144665	1	1	NA
ENSG00000267710	3.63077	-1.70039e-06	0.00144269	-1.45863	0.144666	1	1.36403	EDDM13
ENSG00000186487	9.48453	-1.7281e-06	0.00144269	-1.45853	0.144694	1	1	MYT1L
ENSG00000227640	2.37339	-1.99529e-06	0.00144269	-1.45847	0.14471	1	1.3887	SOX21-AS1
ENSG00000002726	2.71741	-1.9659e-06	0.00144269	-1.45844	0.144718	1	1.36403	AOC1
ENSG00000251215	22.6348	-5.77826e-06	0.00144268	-1.45835	0.144744	1	1.3887	NA
ENSG00000175727	2151.44	1.05288e-05	0.00144264	1.45808	0.14482	1	1	MLXIP
ENSG00000198815	2160.84	1.91025e-05	0.00144252	1.45804	0.144829	1	0.388696	FOXJ3
ENSG00000263065	7.92117	4.53753e-06	0.00144269	1.45795	0.144854	1	1	NA
ENSG00000178700	41.1455	-9.75318e-06	0.00144265	-1.45778	0.144901	1	1	DHFR2
ENSG00000261269	9.04362	4.00024e-06	0.00144269	1.45759	0.144954	1	1.36403	NA
ENSG00000272870	18.0857	-6.33737e-06	0.00144267	-1.45753	0.14497	1	1.36403	SAP30-DT
ENSG00000254979	6.42103	2.95365e-06	0.00144269	1.45748	0.144984	1	1.3887	NA
ENSG00000239948	171.292	6.20491e-06	0.00144268	1.45743	0.144997	1	1	NA
ENSG00000270990	1.81868	-2.91241e-06	0.00144269	-1.45713	0.14508	1	1.36403	NA
ENSG00000261211	3.75299	-1.96048e-06	0.00144269	-1.45713	0.145082	1	1	NA
ENSG00000281026	253.163	8.05213e-06	0.00144267	1.45707	0.145097	1	0.388696	N4BP2L2-IT2
ENSG00000172014	5.62638	-2.66584e-06	0.00144269	-1.45701	0.145114	1	1	ANKRD20A4
ENSG00000124787	9.80002	-4.6559e-06	0.00144268	-1.45626	0.145322	1	1	RPP40
ENSG00000075856	1663.36	1.25503e-05	0.00144262	1.45625	0.145323	1	1	SART3
ENSG00000132341	2589.22	-1.89667e-05	0.00144252	-1.45592	0.145414	1	1	RAN
ENSG00000065054	20.0186	5.67934e-06	0.00144268	1.45568	0.14548	1	1	SLC9A3R2
ENSG00000136870	226.538	1.41563e-05	0.00144261	1.45565	0.145489	1	1	ZNF189
ENSG00000178951	1175.78	9.80623e-06	0.00144265	1.45501	0.145666	1	1	ZBTB7A
ENSG00000198353	15.9321	4.94122e-06	0.00144268	1.45491	0.145695	1	1.3887	HOXC4
ENSG00000236320	101.298	-2.64742e-06	0.00144267	-1.45461	0.145778	1	1	SLFN14
ENSG00000204851	4.18274	2.6998e-06	0.00144269	1.45452	0.145803	1	1.36403	PNMA8B
ENSG00000172554	18.7412	-4.03804e-06	0.00144269	-1.45445	0.145822	1	1.36403	SNTG2
ENSG00000256588	47.881	7.09889e-06	0.00144266	1.45382	0.145995	1	1.36403	NA
ENSG00000264920	22.9156	-1.0687e-05	0.00144265	-1.45343	0.146104	1	1	LOC102724532
ENSG00000272375	2.16216	2.52299e-06	0.00144269	1.4534	0.146112	1	1	NA
ENSG00000138411	26.8162	-3.85243e-06	0.00144269	-1.45322	0.146163	1	1.36403	HECW2
ENSG00000141506	7025.56	1.09306e-05	0.00144264	1.45292	0.146245	1	1	PIK3R5
ENSG00000113073	5.84917	2.43733e-06	0.00144269	1.4528	0.146278	1	1	SLC4A9
ENSG00000143390	1326.46	-1.44406e-05	0.00144259	-1.45242	0.146384	1	0.388696	RFX5
ENSG00000264229	119.753	-5.863e-06	0.00144268	-1.4523	0.146418	1	1.36403	RNU4ATAC
ENSG00000248150	7.45386	3.91799e-06	0.00144269	1.45229	0.14642	1	1.36403	LINC02150
ENSG00000174469	72.7987	-3.25557e-06	0.00144269	-1.45227	0.146426	1	1	CNTNAP2
ENSG00000208018	28.2088	6.17655e-06	0.00144266	1.45212	0.146469	1	1	MIR645
ENSG00000198053	1830.24	9.14749e-06	0.00144265	1.45182	0.146551	1	1	SIRPA
ENSG00000211644	60.5825	1.29215e-07	0.00144268	1.45146	0.146653	1	1	NA
ENSG00000156873	458.489	1.69618e-05	0.00144256	1.4514	0.14667	1	1	PHKG2
ENSG00000198836	2806.64	1.38153e-05	0.00144261	1.45139	0.146671	1	0.388696	OPA1
ENSG00000239827	71.8658	1.84328e-05	0.00144265	1.45132	0.146692	1	1	SUGT1P3
ENSG00000273139	3.49851	2.93191e-06	0.00144269	1.45127	0.146704	1	1	NA
ENSG00000247213	3.25345	1.97446e-06	0.00144269	1.45117	0.146732	1	1.3887	LINC01498
ENSG00000070366	1225.83	1.27554e-05	0.00144263	1.45115	0.146738	1	1	SMG6
ENSG00000088247	1453.47	1.68735e-05	0.00144256	1.45113	0.146743	1	0.364027	KHSRP
ENSG00000147905	1063.82	-1.8522e-05	0.00144253	-1.45113	0.146744	1	1	ZCCHC7
ENSG00000260428	5.26753	4.19719e-06	0.00144269	1.45098	0.146787	1	1	SCX
ENSG00000261766	5.82034	-4.53593e-06	0.00144269	-1.45085	0.146822	1	1	NA
ENSG00000151136	862.858	7.91296e-06	0.00144266	1.45081	0.146832	1	1	BTBD11
ENSG00000172460	28.1443	-4.56809e-06	0.00144268	-1.45075	0.146849	1	1.36403	PRSS30P
ENSG00000168916	40.8918	-5.53078e-06	0.00144268	-1.45071	0.146859	1	1	ZNF608
ENSG00000136986	2021.17	1.9075e-05	0.00144252	1.4507	0.146862	1	1	DERL1
ENSG00000131389	3178.07	1.29055e-05	0.00144261	1.45061	0.146889	1	0.364027	SLC6A6
ENSG00000117834	2.60547	-1.86805e-06	0.00144269	-1.45001	0.147055	1	1	SLC5A9
ENSG00000237349	3.85907	3.76213e-06	0.00144269	1.45	0.147059	1	1	NA
ENSG00000227032	38.2411	8.61081e-06	0.00144267	1.44991	0.147083	1	1.3887	NA
ENSG00000264678	31.9212	7.5142e-06	0.00144268	1.44986	0.147098	1	1.36403	MIR3140
ENSG00000230305	1.96256	2.3205e-06	0.00144269	1.4497	0.147142	1	1	NA
ENSG00000272182	64.7374	7.0053e-06	0.00144267	1.44968	0.147149	1	1.3887	NA
ENSG00000211780	18.8423	-4.8944e-06	0.00144268	-1.44958	0.147177	1	1	NA
ENSG00000282939	112.537	-5.21696e-06	0.00144268	-1.44934	0.147244	1	1	NA
ENSG00000004897	1509.62	5.06191e-05	0.00144296	1.44898	0.147344	1	1	CDC27
ENSG00000230870	2.64688	-2.96516e-06	0.00144269	-1.44876	0.147406	1	1.3887	NA
ENSG00000233343	3.27385	-3.22108e-06	0.00144269	-1.44865	0.147435	1	1	NA
ENSG00000260646	2.67003	3.35026e-06	0.00144269	1.44864	0.147437	1	1	NA
ENSG00000183960	94.6781	-5.501e-06	0.00144268	-1.4486	0.147449	1	1.3887	KCNH8
ENSG00000197653	17.4732	-3.6793e-06	0.00144269	-1.44842	0.1475	1	1.3887	DNAH10
ENSG00000119720	571.942	-1.48298e-05	0.00144263	1.44831	0.147531	1	1	NRDE2
ENSG00000125843	110.45	-1.24576e-05	0.00144261	-1.44829	0.147537	1	1	AP5S1
ENSG00000273374	2.71686	-1.8506e-06	0.00144269	-1.4482	0.14756	1	1.36403	NA
ENSG00000240750	2.27005	2.55113e-06	0.00144269	1.44794	0.147633	1	1.3887	NA
ENSG00000101220	355.538	6.46398e-06	0.00144267	1.44786	0.147656	1	1	C20orf27
ENSG00000248969	3.16659	-3.05635e-06	0.00144269	-1.44782	0.147666	1	1	NA
ENSG00000197599	39.9843	1.66469e-05	0.00144272	1.44773	0.147694	1	1	CCDC154
ENSG00000110013	150.626	-0.00019828	0.00144955	-1.44747	0.147764	1	1.36403	SIAE
ENSG00000128602	8.81094	1.82109e-06	0.00144269	1.44733	0.147805	1	1.36403	SMO
ENSG00000221914	1133.85	-2.08802e-05	0.00144262	1.4472	0.14784	1	1	PPP2R2A
ENSG00000072062	1167.61	1.06777e-05	0.00144264	1.44648	0.148044	1	1	PRKACA
ENSG00000174788	17.9287	-7.48777e-06	0.00144267	-1.44625	0.148108	1	1.36403	PCP2
ENSG00000131831	7.51683	-3.88725e-06	0.00144269	-1.44601	0.148174	1	1.3887	RAI2
ENSG00000108509	788.688	1.19249e-05	0.00144263	1.44593	0.148196	1	0.364027	CAMTA2
ENSG00000251474	316.301	1.10575e-05	0.00144264	1.4454	0.148346	1	1	RPL32P3
ENSG00000130703	1460.57	1.28986e-05	0.00144262	1.44531	0.14837	1	1	OSBPL2
ENSG00000153140	34.8573	-7.80532e-06	0.00144266	-1.44519	0.148404	1	1	CETN3
ENSG00000239763	13.713	6.01512e-06	0.00144268	1.44509	0.148433	1	1	NA
ENSG00000127863	5.01306	-3.47618e-06	0.00144269	-1.44473	0.148535	1	1	TNFRSF19
ENSG00000050628	16.6419	-1.82744e-05	0.00144274	-1.44471	0.148541	1	1.36403	PTGER3
ENSG00000272418	3.03889	2.92687e-06	0.00144269	1.44469	0.148544	1	1.36403	NA
ENSG00000196312	540.068	1.33377e-05	0.00144261	1.44449	0.148602	1	1	MFSD14C
ENSG00000245848	784.214	8.5575e-06	0.00144266	1.44441	0.148625	1	1	CEBPA
ENSG00000229666	5.92096	-3.35716e-06	0.00144269	-1.44437	0.148634	1	1.3887	NA
ENSG00000202337	8.85516	-5.4155e-06	0.00144268	-1.44426	0.148665	1	1	RNU6-8
ENSG00000276107	468.586	3.36543e-06	0.00144269	1.44425	0.148668	1	1	NA
ENSG00000196407	4.55242	-3.52142e-06	0.00144269	-1.44418	0.148689	1	1	THEM5
ENSG00000221947	14.2939	-1.95433e-06	0.00144268	-1.44376	0.148807	1	1	XKR9
ENSG00000196636	53.9276	-7.09718e-06	0.00144267	-1.4437	0.148824	1	1.36403	SDHAF3
ENSG00000141560	278.143	8.52634e-05	0.00144385	1.44349	0.148883	1	0.364027	FN3KRP
ENSG00000256571	9.88284	2.94429e-06	0.00144269	1.44347	0.148888	1	1	NA
ENSG00000185621	72.4079	-1.22045e-05	0.00144262	-1.4434	0.148909	1	1	LMLN
ENSG00000101842	128.869	-7.78372e-06	0.00144267	-1.44296	0.14903	1	1	VSIG1
ENSG00000215769	109.207	1.19748e-05	0.00144261	1.44292	0.149044	1	1	ARHGAP27P1-BPTFP1-KPNA2P3
ENSG00000070778	3.43599	-1.63463e-06	0.00144269	-1.44246	0.149172	1	1.36403	PTPN21
ENSG00000235480	2.31134	-2.23086e-05	0.00144278	-1.44243	0.149181	1	1	LOC105373496
HLA-DOB	89.0736	-7.19112e-06	0.00144267	-1.44188	0.149337	1	1.36403	NA
ENSG00000167094	122.345	4.58349e-06	0.00144268	-1.44164	0.149404	1	1	TTC16
ENSG00000258469	98.6176	8.26307e-06	0.00144268	1.44155	0.149429	1	1.3887	NA
ENSG00000185156	6.29663	4.49133e-06	0.00144269	1.44128	0.149505	1	1	MFSD6L
ENSG00000275549	4.50929	-3.81319e-06	0.00144269	-1.44124	0.149518	1	1.36403	STPG3-AS1
ENSG00000141664	1956.96	4.53257e-07	0.00144256	1.44113	0.149549	1	1	ZCCHC2
ENSG00000043462	5288.08	2.28405e-05	0.00144271	1.441	0.149585	1	1	LCP2
ENSG00000173457	366.991	1.01872e-05	0.00144264	1.44096	0.149596	1	1	PPP1R14B
ENSG00000100206	13.1347	-4.93524e-06	0.00144268	-1.44085	0.149626	1	1.3887	DMC1
PPT2	24.5969	-8.94966e-06	0.00144265	-1.44083	0.149632	1	1	NA
ENSG00000182541	735.744	6.59376e-06	0.00144267	1.4407	0.14967	1	1	LIMK2
ENSG00000225936	53.0265	-5.66459e-06	0.00144268	-1.44016	0.149821	1	1.3887	NA
ENSG00000127337	299.951	-1.23381e-05	0.00144262	-1.44015	0.149824	1	1	YEATS4
ENSG00000145819	3243.96	1.05927e-05	0.00144264	1.44014	0.149829	1	1	ARHGAP26
ENSG00000134253	8.45234	-3.7079e-06	0.00144269	-1.43968	0.149959	1	1	TRIM45
ENSG00000198373	1694.33	4.35978e-05	0.00144266	1.4396	0.14998	1	0.364027	WWP2
ENSG00000241527	20.2149	6.24478e-06	0.00144268	1.43956	0.149992	1	1.3887	NA
ENSG00000177173	328.889	4.91378e-06	0.00144268	1.43926	0.150077	1	0.364027	NA
ENSG00000259056	3.8993	-3.32455e-06	0.00144269	-1.43924	0.150084	1	1.36403	NA
ENSG00000163960	2974.04	1.31204e-05	0.00144261	1.43894	0.150168	1	0.364027	UBXN7
ENSG00000145715	574.316	-1.01022e-05	0.00144264	-1.43885	0.150193	1	1	RASA1
ENSG00000183421	5.42518	2.62231e-06	0.00144269	1.43883	0.150199	1	1	RIPK4
ENSG00000213152	17.2857	-4.22195e-05	0.00144299	1.43866	0.150246	1	1.36403	NA
ENSG00000260743	3.30357	-3.55227e-06	0.00144269	-1.43815	0.150392	1	1	NA
ENSG00000198711	15.4329	5.55434e-06	0.00144268	1.43734	0.15062	1	1.3887	SSBP3-AS1
ENSG00000164877	49.7722	6.25881e-06	0.00144268	1.43722	0.150656	1	1	MICALL2
ENSG00000157350	783.637	1.17365e-05	0.00144262	1.43714	0.150679	1	1	ST3GAL2
ENSG00000174007	14.8677	-5.67061e-06	0.00144268	-1.43704	0.150705	1	1	CEP19
ENSG00000184922	11108.5	1.01321e-05	0.00144264	1.43703	0.15071	1	1	FMNL1
ENSG00000258791	2.51848	-1.66546e-06	0.00144269	-1.43693	0.150739	1	1.36403	LINC00520
ENSG00000247271	62.1129	-9.83287e-06	0.00144265	-1.43671	0.150801	1	1	ZBED5-AS1
ENSG00000267526	7.59869	-4.21049e-06	0.00144269	-1.43654	0.150848	1	1.3887	NA
ENSG00000188994	4798.77	1.03433e-05	0.00144264	1.4361	0.150975	1	1	ZNF292
ENSG00000173064	2545.91	7.1097e-06	0.00144256	1.43584	0.151048	1	1	HECTD4
ENSG00000004799	1340.91	-3.55401e-06	0.00144269	-1.43578	0.151066	1	1	PDK4
ENSG00000263740	921.394	8.18142e-06	0.00144266	1.43535	0.151187	1	0.364027	NA
ENSG00000252985	3.92057	5.09983e-06	0.00144269	1.43527	0.151209	1	1	NA
ENSG00000254842	15.1906	5.5173e-06	0.00144268	1.43514	0.151248	1	1	NA
ENSG00000157306	43.9974	-2.14325e-05	0.00144271	-1.43505	0.151273	1	1.3887	NA
ENSG00000100150	377.342	2.20307e-05	0.0014426	1.43494	0.151303	1	0.364027	DEPDC5
ENSG00000232587	220.214	6.7144e-06	0.00144267	1.43456	0.151411	1	0.364027	NA
ENSG00000136295	1683.45	1.78339e-05	0.00144271	1.43441	0.151454	1	1	TTYH3
ENSG00000188820	8.73619	2.99248e-06	0.00144269	1.43415	0.15153	1	1	CALHM6
ENSG00000233108	2.41691	-5.82424e-06	0.0014427	-1.43278	0.151919	1	1	NA
ENSG00000074603	1381.55	1.76943e-05	0.00144256	1.43265	0.151957	1	1	DPP8
ENSG00000182372	752.987	9.88333e-06	0.00144267	1.43258	0.151977	1	0.388696	CLN8
ENSG00000257557	11.719	-7.09552e-06	0.00144268	-1.43242	0.152024	1	1	NA
ENSG00000142623	3.12053	-7.50298e-07	0.00144269	-1.4323	0.152058	1	1.3887	PADI1
ENSG00000065911	779.09	-1.22013e-05	0.00144262	-1.43225	0.152073	1	0.388696	MTHFD2
ENSG00000137563	35.4475	-8.29319e-06	0.00144266	-1.43224	0.152076	1	1.3887	GGH
ENSG00000164078	5.42567	-4.05632e-06	0.00144269	-1.43211	0.152111	1	1	MST1R
ENSG00000261098	76.5832	6.77569e-06	0.00144267	1.43209	0.152117	1	1.3887	NA
ENSG00000221946	34.8615	-5.55443e-06	0.00144268	-1.43187	0.15218	1	1	FXYD7
ENSG00000273365	2.35638	3.03319e-06	0.00144269	1.43171	0.152228	1	1	NA
ENSG00000124613	11.3161	-5.09736e-06	0.00144268	-1.4313	0.152344	1	1	ZNF391
ENSG00000028203	867.453	1.28163e-05	0.00144262	1.43114	0.15239	1	0.388696	VEZT
ENSG00000059145	592.667	6.74404e-06	0.00144267	1.43087	0.152468	1	0.364027	UNKL
ENSG00000175063	14.3135	-4.53489e-06	0.00144267	-1.43083	0.152478	1	1.3887	UBE2C
ENSG00000125841	18.7019	6.9288e-06	0.00144267	1.43075	0.152502	1	1	NRSN2
ENSG00000249222	22.844	6.84544e-06	0.00144267	1.43042	0.152596	1	1.3887	ATP5MGL
MSH5	13.4808	6.86237e-06	0.00144267	1.43039	0.152606	1	1	NA
ENSG00000278599	2.9249	2.68707e-06	0.00144269	1.43033	0.152623	1	1	TBC1D3E
ENSG00000091640	620.042	1.4687e-05	0.00144259	1.43008	0.152693	1	0.388696	SPAG7
ENSG00000135046	9084.41	-5.90153e-06	0.00144267	-1.42982	0.152767	1	1	ANXA1
ENSG00000225190	1704.78	1.06199e-05	0.00144264	1.42974	0.152791	1	1	PLEKHM1
ENSG00000231187	3.05697	2.8918e-06	0.00144269	1.42918	0.152952	1	1	NA
ENSG00000165288	2126.57	2.31645e-05	0.00144243	1.42901	0.153002	1	1	BRWD3
ENSG00000245146	52.6969	-5.97683e-06	0.00144263	-1.42897	0.153013	1	1.36403	NA
ENSG00000257275	13.3785	-3.49029e-06	0.00144269	-1.42882	0.153055	1	1.36403	NA
ENSG00000067992	443.821	1.66579e-05	0.00144256	1.42878	0.153068	1	1	PDK3
ENSG00000115020	3406.92	1.93629e-05	0.00144251	1.42874	0.15308	1	0.364027	PIKFYVE
ENSG00000260822	381.099	1.1764e-05	0.00144263	1.42868	0.153096	1	0.364027	NA
ENSG00000247950	18.0204	-1.40375e-05	0.0014427	-1.42867	0.153099	1	1.36403	SEC24B-AS1
ENSG00000143363	392.984	-1.22606e-05	0.00144262	-1.4286	0.153118	1	0.388696	PRUNE1
ENSG00000102858	1406.11	1.01293e-05	0.00144265	1.42851	0.153144	1	0.364027	MGRN1
ENSG00000111752	460.343	-8.02221e-06	0.00144257	-1.42846	0.153159	1	0.388696	PHC1
ENSG00000223138	5.14645	-4.37821e-06	0.00144269	-1.42843	0.153169	1	1	NA
ENSG00000170409	1.98083	-2.99669e-06	0.00144269	-1.42841	0.153173	1	1.3887	NA
ENSG00000196664	185.825	-7.50698e-06	0.00144268	-1.42832	0.153199	1	0.364027	TLR7
ENSG00000134152	189.477	-8.01004e-06	0.00144266	-1.42812	0.153258	1	1	KATNBL1
ENSG00000213523	813.02	4.26022e-06	0.00144257	1.42802	0.153287	1	1	SRA1
ENSG00000107185	797.083	2.18907e-05	0.00144244	1.4274	0.153465	1	1	RGP1
ENSG00000268499	2.66667	-2.76676e-06	0.00144269	-1.42726	0.153504	1	1.3887	NA
ENSG00000123201	3.48516	1.25155e-06	0.00144269	1.42719	0.153525	1	1.3887	GUCY1B2
ENSG00000267737	7.04573	-4.20164e-06	0.00144269	-1.42686	0.153621	1	1.36403	NA
ENSG00000158158	460.088	1.34106e-05	0.0014426	1.42675	0.153652	1	1	CNNM4
ENSG00000229808	33.9533	5.0847e-06	0.00144268	1.42639	0.153755	1	1	NA
ENSG00000178878	49.3611	-1.4134e-05	0.00144265	-1.42633	0.153773	1	1.3887	APOLD1
ENSG00000088827	199.089	2.89709e-06	0.00144268	1.42597	0.153876	1	1	SIGLEC1
ENSG00000273076	6.33256	3.68994e-06	0.00144269	1.42583	0.153917	1	1.3887	NA
ENSG00000137936	88.3582	3.52535e-06	0.00144269	1.42554	0.154002	1	1	BCAR3
ENSG00000047346	2005.18	1.04535e-05	0.00144264	1.42544	0.154029	1	1	FAM214A
ENSG00000269887	4.01646	-3.35952e-06	0.00144269	-1.42527	0.154079	1	1	NA
ENSG00000274286	30.3873	-9.77671e-07	0.00144268	1.42479	0.154219	1	1	ADRA2B
ENSG00000066777	2974.5	2.20015e-05	0.00144245	1.4247	0.154243	1	1	ARFGEF1
OR2J4P	11.3809	2.5521e-06	0.00144269	1.42464	0.154261	1	1.36403	NA
ENSG00000114346	79.5566	-7.12896e-06	0.00144267	-1.4244	0.154329	1	1	ECT2
ENSG00000105889	14.8399	-9.27203e-06	0.00144269	-1.42423	0.154381	1	1	STEAP1B
ENSG00000225569	6.76354	-4.00686e-06	0.00144269	-1.4241	0.154417	1	1	NA
ENSG00000247735	8.20561	-5.22965e-06	0.00144268	-1.42397	0.154454	1	1	NA
ENSG00000264057	6.42403	2.64213e-06	0.00144269	1.4238	0.154505	1	1.36403	NA
ENSG00000155970	53.605	-1.8704e-07	0.00144266	-1.42349	0.154595	1	1	MICU3
ENSG00000248559	28.6925	8.25988e-06	0.00144266	1.42343	0.154613	1	1	NA
ENSG00000272668	23.6036	-3.37151e-06	0.00144269	-1.4233	0.154649	1	1.3887	NA
ENSG00000133424	117.56	-6.25093e-06	0.00144267	-1.42326	0.15466	1	1	LARGE1
ENSG00000177119	2670.71	-1.06351e-05	0.00144264	-1.423	0.154737	1	1	ANO6
ENSG00000173402	515.872	1.78603e-05	0.00144254	1.42245	0.154897	1	1	DAG1
ENSG00000261692	75.9164	8.08939e-07	0.00144268	1.42226	0.154951	1	1	NA
ENSG00000132698	4.84751	-3.18625e-06	0.00144269	-1.42209	0.154999	1	1.3887	RAB25
ENSG00000125355	17.1875	3.02078e-06	0.00144268	-1.42131	0.155227	1	1.36403	TMEM255A
ENSG00000166886	448.863	9.72545e-06	0.00144265	1.4209	0.155346	1	0.388696	NAB2
ENSG00000237352	9.57	-3.17976e-06	0.00144269	-1.42088	0.155352	1	1.36403	NA
ENSG00000090889	12.3056	-4.02773e-06	0.00144268	-1.42076	0.155386	1	1	KIF4A
ENSG00000109107	190.458	-5.88259e-06	0.00144265	-1.42065	0.155418	1	1	ALDOC
ENSG00000252414	7.87982	4.64205e-06	0.00144268	1.42055	0.155448	1	1	NA
ENSG00000070718	1516.4	-8.8759e-06	0.00144266	-1.42003	0.155598	1	1	AP3M2
ENSG00000239218	17.7075	-3.48527e-06	0.00144269	-1.41972	0.155688	1	1	NA
ENSG00000153904	4.04381	-2.19644e-06	0.00144269	-1.41971	0.155691	1	1	DDAH1
ENSG00000198646	913.844	1.76681e-05	0.00144253	1.41909	0.155873	1	1	NCOA6
ENSG00000229619	103.142	-8.175e-06	0.00144266	-1.41906	0.155883	1	1	MBNL1-AS1
ENSG00000172366	231.525	7.66107e-06	0.00144266	1.41895	0.155913	1	1	MCRIP2
ENSG00000264419	18.315	3.61114e-06	0.00144268	1.41893	0.155919	1	1.36403	MIR548AC
ENSG00000186152	4.25397	-3.09403e-06	0.00144269	-1.41892	0.155922	1	1.36403	NA
ENSG00000126878	2.06797	-1.26653e-06	0.00144269	-1.41884	0.155947	1	1	AIF1L
ENSG00000227963	10.9065	-4.77521e-06	0.00144268	-1.41883	0.155948	1	1	RBM15-AS1
ENSG00000163870	277.679	0.000188783	0.00144885	1.41803	0.156182	1	0.388696	TPRA1
ENSG00000234948	3.54317	9.82407e-07	0.00144269	1.41794	0.156208	1	1.3887	LINC01524
ENSG00000206937	8.64045	4.78267e-06	0.00144268	1.41613	0.156738	1	1	SNORA70B
ENSG00000048740	6832.81	2.21096e-05	0.00144245	1.41598	0.156782	1	1	CELF2
ENSG00000007341	272.726	-1.53733e-05	0.00144257	-1.41561	0.156889	1	0.388696	ST7L
ENSG00000167208	1041.3	1.2147e-05	0.00144262	1.41521	0.157006	1	1	SNX20
ENSG00000267265	151.149	4.51155e-06	0.00144268	1.41517	0.157019	1	1.36403	NA
ENSG00000004700	749.137	-2.5611e-05	0.00144269	-1.41511	0.157038	1	1	RECQL
ENSG00000067365	385.789	1.85437e-05	0.00144266	1.41458	0.157191	1	1	METTL22
ENSG00000260128	13.4101	4.34469e-06	0.00144269	1.41442	0.157239	1	1.3887	ULK4P2
ENSG00000016391	7.71276	-5.20853e-06	0.00144269	-1.41436	0.157257	1	1	CHDH
ENSG00000116350	2879.61	1.18083e-05	0.00144263	1.41432	0.157268	1	0.388696	SRSF4
ENSG00000273061	26.4544	-6.41272e-06	0.00144267	-1.4143	0.157275	1	1.36403	CDC37L1-DT
ENSG00000201302	12.1824	-5.72525e-06	0.00144268	-1.41424	0.157292	1	1	SNORA65
ENSG00000146007	977.651	-1.9139e-05	0.00144258	-1.41408	0.157337	1	0.364027	ZMAT2
ENSG00000146411	2.56351	-2.27435e-06	0.00144269	-1.41395	0.157375	1	1	SLC2A12
ENSG00000166265	3.55496	-6.6673e-06	0.0014427	-1.41391	0.157388	1	1.3887	CYYR1
ENSG00000180574	46.4285	2.22715e-06	0.00144269	1.41369	0.157452	1	1.3887	EIF2S3B
ENSG00000232034	2.89527	-3.05047e-06	0.00144269	-1.41337	0.157548	1	1.36403	NA
ENSG00000143248	10.2684	-3.57603e-06	0.00144269	-1.41317	0.157606	1	1	RGS5
XXbac-BPG181B23.1	45.6795	-4.11531e-06	0.00144269	-1.41299	0.157659	1	1.3887	NA
ENSG00000143353	279.124	-1.37416e-05	0.0014426	-1.41286	0.157697	1	1	LYPLAL1
ENSG00000122122	3673.13	1.38071e-05	0.0014426	1.41262	0.157766	1	0.364027	SASH3
ENSG00000122912	578.673	5.49453e-06	0.00144256	1.41256	0.157784	1	1	SLC25A16
ENSG00000130695	592.161	1.20841e-05	0.00144262	1.41221	0.157888	1	1	CEP85
ENSG00000213203	298.52	-8.27065e-06	0.00144266	-1.4122	0.157892	1	1	GIMAP1
ENSG00000203760	20.1206	7.5357e-06	0.00144267	1.41212	0.157916	1	1	CENPW
ENSG00000133574	758.595	-7.11189e-06	0.00144267	-1.41198	0.157956	1	0.388696	GIMAP4
ENSG00000099337	461.626	1.32456e-05	0.00144261	1.41197	0.15796	1	1	KCNK6
ENSG00000198182	26.9564	-5.79477e-06	0.00144268	-1.41191	0.157976	1	1	ZNF607
ENSG00000231194	6.76218	-4.40939e-06	0.00144268	-1.41184	0.157997	1	1	NA
ENSG00000127481	10625.9	1.07356e-05	0.00144264	1.41183	0.158001	1	1	UBR4
ENSG00000104147	2.77076	-3.05273e-06	0.00144269	-1.41174	0.158026	1	1	OIP5
ENSG00000276712	8.53156	-6.08187e-06	0.00144268	-1.41172	0.158032	1	1.3887	MIR7111
ENSG00000272234	2.37052	-1.94112e-06	0.00144269	-1.41169	0.158041	1	1.3887	NA
ENSG00000100417	217.02	2.02152e-05	0.00144258	1.41157	0.158077	1	1	PMM1
ENSG00000151838	18.9601	-4.93146e-06	0.00144268	-1.41148	0.158102	1	1.36403	CCDC175
ENSG00000134668	66.5311	-5.02788e-06	0.00144268	-1.41148	0.158104	1	1	SPOCD1
ENSG00000169490	338.898	-1.47551e-05	0.00144262	-1.41126	0.158168	1	0.388696	TM2D2
ENSG00000280279	7.31856	3.88295e-06	0.00144269	1.41116	0.158197	1	1	NA
ENSG00000163359	69.5358	-5.52561e-06	0.00144268	-1.41106	0.158226	1	1	COL6A3
ENSG00000197980	16.5284	-7.32291e-06	0.00144268	-1.41065	0.158349	1	1	LEKR1
ENSG00000228242	24.8474	6.35396e-06	0.00144266	1.4104	0.158423	1	1	NA
ENSG00000255320	1.76868	-2.44622e-06	0.00144269	-1.40995	0.158553	1	1.36403	NA
ENSG00000187762	5.20794	3.39392e-06	0.00144269	1.40971	0.158624	1	1.36403	NA
ENSG00000101665	3445.42	6.54326e-06	0.00144267	1.4097	0.158628	1	1	SMAD7
ENSG00000278949	90.649	6.66282e-06	0.00144267	1.40968	0.158634	1	1.36403	NA
ENSG00000273507	7.05703	4.41191e-06	0.00144268	1.40961	0.158656	1	1	NA
ENSG00000227376	27.2973	8.64087e-06	0.00144268	1.4095	0.158686	1	1.36403	NA
ENSG00000249348	8.61395	8.38461e-06	0.00144269	1.40945	0.158702	1	1	UGDH-AS1
ENSG00000244723	9.93312	5.26528e-06	0.00144268	1.40941	0.158715	1	1	NA
ENSG00000212493	20.4945	-7.05468e-06	0.00144267	-1.40936	0.15873	1	1.3887	SNORD19
ENSG00000272717	11.0208	-5.35392e-06	0.00144268	-1.40926	0.158758	1	1	NA
ENSG00000172901	2.97142	-1.68765e-06	0.00144269	-1.40893	0.158854	1	1	LVRN
ENSG00000159063	181.925	-1.37803e-05	0.0014426	-1.40887	0.158875	1	1	ALG8
ENSG00000139645	915.414	1.06135e-05	0.00144264	1.4085	0.158983	1	1	ANKRD52
ENSG00000228643	4.68498	3.90635e-06	0.00144269	1.40838	0.159017	1	1	NA
ENSG00000211669	10.6594	3.731e-06	0.00144269	1.40795	0.159147	1	1	NA
ENSG00000205534	271.68	1.21082e-05	0.00144262	1.40788	0.159168	1	1	NA
ENSG00000205038	249.683	-5.98961e-06	0.00144268	-1.40785	0.159176	1	1	PKHD1L1
ENSG00000184786	75.4967	-6.76249e-06	0.00144263	-1.40785	0.159176	1	1	TCTE3
ENSG00000135407	26.1178	-8.16861e-06	0.00144265	-1.40782	0.159184	1	1.3887	AVIL
ENSG00000140836	823.808	7.90513e-06	0.00144267	1.40775	0.159206	1	0.364027	ZFHX3
ENSG00000004478	415.512	-1.05785e-05	0.00144265	-1.40761	0.159248	1	0.364027	FKBP4
ENSG00000140479	236.884	7.2548e-06	0.00144268	-1.4075	0.159279	1	1	PCSK6
ENSG00000168209	5270.68	7.82092e-06	0.00144266	1.40744	0.159296	1	1	DDIT4
ENSG00000237461	2.38358	-2.32594e-06	0.00144269	-1.40672	0.15951	1	1	LOC101928438
ENSG00000225195	29.8477	5.56278e-06	0.00144268	1.40663	0.159537	1	1	NA
ENSG00000254588	3.46919	-2.47064e-06	0.00144269	-1.40656	0.159559	1	1.36403	ETS1-AS1
ENSG00000233296	6.22521	-4.9225e-06	0.00144268	-1.40655	0.159562	1	1.3887	TMEM18-DT
ENSG00000242737	20.6963	9.32562e-06	0.00144268	1.4061	0.159694	1	1.36403	NA
ENSG00000259483	18.4499	-4.09672e-06	0.00144269	-1.406	0.159723	1	1	NA
ENSG00000279077	27.4099	5.64996e-06	0.00144268	1.40593	0.159746	1	1.3887	NA
ENSG00000271011	8.64699	8.80793e-06	0.00144269	1.40591	0.15975	1	1	NA
ENSG00000163430	178.86	-4.65707e-06	0.00144268	-1.40569	0.159817	1	0.388696	FSTL1
ENSG00000279799	35.8207	-5.27247e-07	0.00144266	1.40549	0.159875	1	1	NA
ENSG00000110107	844.561	9.771e-06	0.00144256	1.40537	0.159912	1	1	PRPF19
ENSG00000270133	4.18093	-3.55365e-06	0.00144269	-1.40527	0.159942	1	1	NA
ENSG00000254726	3.3491	-2.06062e-06	0.00144269	-1.4052	0.159961	1	1.36403	MEX3A
ENSG00000005961	1465.17	-4.85281e-06	0.00144268	-1.4052	0.159962	1	1	ITGA2B
ENSG00000170043	300.366	4.43512e-05	0.00144283	-1.40512	0.159985	1	0.388696	TRAPPC1
ENSG00000254639	27.0787	4.19385e-06	0.00144269	1.40511	0.159988	1	1.36403	NA
ENSG00000278658	1.60685	2.66556e-06	0.00144269	1.4051	0.159991	1	1	MIR6826
ENSG00000090432	642.166	1.28523e-05	0.00144261	1.40498	0.160026	1	0.364027	MUL1
ENSG00000132196	95.928	-1.25082e-05	0.00144261	-1.40463	0.16013	1	1	HSD17B7
ENSG00000145687	538.008	-7.05344e-05	0.00144342	-1.40462	0.160134	1	1	SSBP2
ENSG00000184612	37.5926	-7.52198e-06	0.00144266	-1.40457	0.16015	1	1.3887	NA
ENSG00000090686	1600.86	2.00893e-05	0.00144243	1.40441	0.160196	1	1	USP48
ENSG00000105329	4335.01	8.17761e-06	0.00144266	1.40439	0.160202	1	1	TGFB1
ENSG00000244627	64.0093	9.28558e-06	0.00144265	1.40402	0.160312	1	1.36403	NA
ENSG00000279331	1.68501	2.34677e-06	0.00144269	1.40359	0.160441	1	1.3887	RBM12B-AS1
ENSG00000123892	21.7433	4.27577e-06	0.00144269	1.40341	0.160494	1	1.3887	RAB38
ENSG00000203684	6.05537	-4.57682e-06	0.00144268	-1.40338	0.160504	1	1	IBA57-DT
ENSG00000051009	831.961	1.73454e-05	0.00144254	1.40307	0.160595	1	0.364027	FAM160A2
ENSG00000050748	711.609	0.000131358	0.00144533	1.40299	0.160619	1	1	MAPK9
ENSG00000020426	142.864	1.23906e-05	0.00144262	1.40293	0.160637	1	1.3887	MNAT1
ENSG00000261341	17.2964	5.33061e-06	0.00144268	1.40274	0.160694	1	1	LOC105372440
ENSG00000161653	23.4747	7.13168e-06	0.00144268	1.40273	0.160698	1	1	NAGS
ENSG00000105204	181.897	-1.29488e-05	0.00144266	-1.40253	0.160757	1	0.388696	DYRK1B
ENSG00000130150	177.088	-6.55293e-06	0.00144267	-1.40207	0.160894	1	0.388696	MOSPD2
ENSG00000213763	12.0337	5.63829e-06	0.00144268	1.40143	0.161084	1	1.3887	NA
ENSG00000071537	2272.52	1.62023e-05	0.00144256	1.40138	0.161101	1	1	SEL1L
ENSG00000262408	9.62249	4.3733e-06	0.00144269	1.40137	0.161104	1	1	NA
ENSG00000115170	303.291	-1.20012e-05	0.00144262	-1.40127	0.161135	1	1	ACVR1
ENSG00000271601	626.549	-1.67674e-05	0.00144259	-1.40118	0.161161	1	1	LIX1L
ENSG00000224897	13.6294	-2.42863e-06	0.00144268	-1.4009	0.161243	1	1.3887	POT1-AS1
ENSG00000264167	4.08497	5.36105e-06	0.00144269	1.40086	0.161256	1	1	NA
ENSG00000279059	15.544	-5.38327e-06	0.00144268	-1.40085	0.16126	1	1	NA
ENSG00000122952	34.3529	-1.02289e-05	0.00144267	-1.40065	0.161318	1	1.36403	ZWINT
ENSG00000206656	2.0344	4.56496e-06	0.00144269	1.40058	0.161341	1	1	SNORD116-17
ENSG00000244267	14.4046	3.29861e-06	0.00144269	1.40052	0.161358	1	1	NA
ENSG00000229178	1.72278	-2.27468e-06	0.00144269	-1.40047	0.161371	1	1.36403	NA
ENSG00000133317	129.429	-6.24494e-06	0.00144267	-1.40016	0.161464	1	1	LGALS12
ENSG00000279539	8.15906	4.59263e-06	0.00144268	1.4001	0.161482	1	1	NA
ENSG00000203804	593.195	7.07022e-06	0.00144267	1.39964	0.16162	1	1	ADAMTSL4-AS1
ENSG00000229473	175.353	7.18409e-06	0.00144267	1.39932	0.161716	1	0.364027	NA
ENSG00000115866	831.108	-1.19486e-05	0.00144261	-1.39927	0.161733	1	1	DARS1
ENSG00000231711	27.1628	-5.54445e-06	0.00144268	-1.39908	0.161788	1	1.36403	NA
ENSG00000117859	1635.17	1.68453e-05	0.00144255	1.39905	0.161797	1	1	OSBPL9
ENSG00000059758	3423.17	1.07544e-05	0.00144263	1.39899	0.161817	1	1	CDK17
ENSG00000279569	1.96993	-2.4983e-06	0.00144269	-1.39865	0.161918	1	1.3887	NA
ENSG00000231841	2.3387	-2.40542e-06	0.00144269	-1.39844	0.16198	1	1.36403	NA
ENSG00000047249	873.59	2.23827e-05	0.00144259	1.39842	0.161987	1	1	ATP6V1H
ENSG00000200597	23.9261	5.0057e-06	0.00144268	1.39829	0.162025	1	1	NA
ENSG00000234741	3337.85	-1.45557e-05	0.00144258	-1.39826	0.162036	1	0.388696	GAS5
ENSG00000278965	7.92966	-3.85399e-06	0.00144269	-1.39822	0.162046	1	1.36403	NA
ENSG00000260742	23.0771	-5.88432e-06	0.00144268	-1.39779	0.162176	1	1	NA
ENSG00000259030	6.12508	-3.77501e-06	0.00144269	-1.39771	0.1622	1	1.36403	FPGT-TNNI3K
ENSG00000185049	473.202	8.72471e-06	0.00144266	1.39754	0.162252	1	1	NELFA
ENSG00000166831	14.018	-3.9664e-06	0.00144269	-1.39722	0.162349	1	1.36403	RBPMS2
ENSG00000222032	5.35666	-4.0262e-06	0.00144269	-1.39692	0.162438	1	1.3887	NA
ENSG00000143322	670.252	4.43997e-05	0.00144279	1.39687	0.162453	1	1	ABL2
ENSG00000117543	310.146	-1.28335e-05	0.0014426	-1.39683	0.162466	1	1	DPH5
ENSG00000133028	598	2.15264e-05	0.00144261	1.39636	0.162608	1	0.364027	SCO1
ENSG00000254325	179.236	7.69447e-06	0.00144268	1.39624	0.162642	1	0.364027	NA
ENSG00000275665	3.08473	1.93082e-06	0.00144269	1.39599	0.162717	1	1.3887	NA
ENSG00000077942	2.94478	-1.86821e-06	0.00144269	-1.39569	0.162807	1	1.36403	FBLN1
ENSG00000166225	1111.85	9.97528e-06	0.00144264	1.39561	0.162833	1	1	FRS2
ENSG00000272745	2.45481	2.34071e-06	0.00144269	1.39561	0.162833	1	1	NA
ENSG00000210144	3.17035	-2.3781e-06	0.00144269	-1.39545	0.162881	1	1.36403	NA
ENSG00000274210	794.95	-6.93906e-06	0.00144267	-1.39527	0.162935	1	1	RNVU1-27
ENSG00000100888	3425.74	-1.17676e-05	0.00144255	1.39507	0.162996	1	1	CHD8
ENSG00000231494	2.52848	2.53067e-06	0.00144269	1.39479	0.163079	1	1.36403	NA
ENSG00000169621	270.654	-2.2971e-05	0.00144269	-1.39476	0.163089	1	1	APLF
ENSG00000242899	4.93875	-3.99335e-06	0.00144269	-1.39466	0.163117	1	1.3887	NA
POU5F1	7.4521	-4.14509e-06	0.00144269	-1.39463	0.163127	1	1	NA
ENSG00000259818	9.80131	-4.71911e-06	0.00144268	-1.39438	0.163204	1	1	NA
ENSG00000260300	11.9292	6.41954e-06	0.00144268	1.39432	0.163222	1	1.3887	NA
ENSG00000217767	8.69047	4.64606e-06	0.00144268	1.39392	0.163341	1	1.3887	NA
ENSG00000132275	830.888	1.12572e-05	0.00144263	1.39372	0.163401	1	1	RRP8
ENSG00000179058	4.69646	2.32501e-06	0.00144269	1.39328	0.163537	1	1	C9orf50
ENSG00000147570	10.546	3.4196e-06	0.00144269	1.39319	0.163561	1	1.36403	DNAJC5B
ENSG00000053918	831.4	1.10637e-05	0.00144263	1.39234	0.16382	1	0.388696	KCNQ1
ENSG00000149564	224.641	-6.29774e-06	0.00144267	-1.39232	0.163827	1	1	ESAM
ENSG00000163611	286.556	7.00233e-06	0.00144261	-1.39227	0.163841	1	0.388696	SPICE1
ENSG00000188352	453.024	-5.77446e-06	0.0014426	-1.39187	0.163961	1	0.388696	FOCAD
ENSG00000117262	115.164	1.17255e-05	0.00144263	1.39162	0.164038	1	1.36403	GPR89A
ENSG00000273165	5.48762	3.86216e-06	0.00144269	1.39137	0.164113	1	1	NA
ENSG00000163785	1336.73	1.08918e-05	0.00144263	1.39103	0.164217	1	1	RYK
ENSG00000124839	5.91733	2.80569e-06	0.00144269	1.39088	0.164262	1	1	RAB17
ENSG00000102755	21.0159	-4.32259e-06	0.00144268	-1.39086	0.164267	1	1.3887	FLT1
ENSG00000076108	7415.44	1.08921e-05	0.00144263	1.39059	0.164349	1	1	BAZ2A
ENSG00000240041	9.90905	-4.39678e-06	0.00144268	-1.39038	0.164412	1	1	NA
ENSG00000259600	49.1912	3.64608e-06	0.00144269	1.39013	0.164489	1	1	NA
ENSG00000232208	7.85889	-3.77903e-06	0.00144269	-1.38984	0.164577	1	1.3887	NA
ENSG00000168918	5524.17	1.58053e-05	0.00144256	1.38983	0.164582	1	0.388696	INPP5D
ENSG00000097007	1015.43	1.34319e-05	0.00144259	1.3894	0.16471	1	1	ABL1
ENSG00000140044	1467.51	7.35495e-06	0.00144267	1.38934	0.164728	1	1	JDP2
ENSG00000282977	21.8625	6.65446e-06	0.00144266	1.38932	0.164737	1	1	PCBP2-OT1
ENSG00000273768	269.456	-5.91885e-06	0.00144267	-1.38922	0.164766	1	0.388696	RNVU1-29
ENSG00000285399	170.961	9.10504e-06	0.00144265	1.38919	0.164776	1	0.364027	NA
ENSG00000278834	23.8394	-7.13756e-06	0.00144267	-1.38906	0.164814	1	1	NA
ENSG00000279838	366.621	6.29459e-06	0.00144267	1.3889	0.164864	1	1	NA
ENSG00000255666	2.96406	-3.19673e-06	0.00144269	-1.38883	0.164884	1	1.3887	NA
ENSG00000020181	115.614	6.15639e-06	0.00144267	1.38858	0.16496	1	1	ADGRA2
ENSG00000278972	2.94451	-2.10463e-06	0.00144269	-1.38849	0.164987	1	1	NA
ENSG00000070808	207.63	2.80384e-06	0.00144269	1.38841	0.165013	1	1	CAMK2A
ENSG00000277452	96.2837	6.21669e-06	0.00144267	1.3883	0.165045	1	1	NA
ENSG00000261342	3.44708	-3.37162e-06	0.00144269	-1.38828	0.165053	1	1	NA
ENSG00000183347	6.02179	-4.10832e-06	0.00144268	-1.38823	0.165068	1	1.3887	GBP6
ENSG00000274677	71.7948	7.99345e-06	0.00144265	1.38814	0.165095	1	1.36403	NA
ENSG00000179855	35.5179	-1.56658e-05	0.00144271	-1.38808	0.165114	1	1	GIPC3
ENSG00000252311	5.03392	3.68849e-06	0.00144269	1.38798	0.165142	1	1	NA
ENSG00000184831	38.6932	-9.03014e-06	0.00144265	-1.38789	0.16517	1	1	APOO
ENSG00000149679	158.539	1.19962e-05	0.00144262	1.38783	0.165187	1	1	CABLES2
ENSG00000249631	2.38242	-1.26122e-06	0.00144269	-1.38783	0.165188	1	1.3887	NA
ENSG00000228705	4.59463	-3.35359e-06	0.00144269	-1.38768	0.165235	1	1.36403	LINC00659
ENSG00000139192	423.503	1.53012e-05	0.00144264	1.38738	0.165327	1	1	TAPBPL
ENSG00000177757	4.34604	3.67154e-06	0.00144269	1.38728	0.165357	1	1	FAM87B
ENSG00000164398	155.012	-7.9088e-06	0.00144266	-1.38721	0.165379	1	1	ACSL6
ENSG00000211688	12.2953	4.14644e-06	0.00144268	1.38702	0.165434	1	1.3887	NA
ENSG00000274012	471518	1.00727e-05	0.00144264	1.38676	0.165515	1	0.364027	RN7SL2
ENSG00000158560	8.07459	-3.06088e-06	0.00144269	-1.38672	0.165527	1	1	DYNC1I1
ENSG00000143341	21.1035	-3.29263e-06	0.00144269	-1.38671	0.16553	1	1.36403	HMCN1
ENSG00000256299	2.49659	-2.83058e-06	0.00144269	-1.38662	0.165558	1	1	NA
ENSG00000274824	8.06899	-4.50023e-06	0.00144268	-1.38641	0.165623	1	1.3887	MIR7152
ENSG00000088448	2151.04	1.54908e-05	0.00144253	1.38638	0.165631	1	1	ANKRD10
ENSG00000130723	5514.59	-7.56593e-05	0.00144363	1.38619	0.165688	1	1	PRRC2B
ENSG00000268758	179.943	-5.43559e-06	0.00144268	-1.38608	0.165722	1	0.388696	ADGRE4P
ENSG00000020633	6600.55	8.59813e-06	0.00144265	1.38601	0.165744	1	1	RUNX3
ENSG00000231154	9.89745	-5.24915e-06	0.00144268	-1.386	0.165746	1	1	NA
ENSG00000253352	2863.67	4.32825e-05	0.00144262	-1.38593	0.165768	1	1	TUG1
ENSG00000071994	905.141	-1.73711e-05	0.00144261	-1.38575	0.165824	1	1	PDCD2
ENSG00000080345	3068.51	1.03218e-05	0.00144264	1.38572	0.165833	1	1	RIF1
ENSG00000165209	481.897	-9.73624e-06	0.00144264	-1.38565	0.165854	1	0.364027	STRBP
ENSG00000143442	1756.29	1.67542e-05	0.00144254	1.38564	0.165855	1	1	POGZ
ENSG00000232373	28.2581	4.54888e-06	0.00144268	1.38539	0.165932	1	1	NA
ENSG00000144061	11.8753	-1.186e-06	0.00144268	-1.38539	0.165932	1	1	NPHP1
ENSG00000151135	445.297	-2.45764e-05	0.00144267	-1.38538	0.165935	1	0.364027	TMEM263
ENSG00000230679	6.2471	4.78942e-06	0.00144268	1.38512	0.166015	1	1.36403	ENO1-AS1
ENSG00000164241	60.399	-1.27201e-05	0.00144268	-1.38502	0.166048	1	1	C5orf63
ENSG00000181788	1299.51	9.73238e-05	0.0014441	-1.38436	0.166247	1	0.364027	SIAH2
ENSG00000142655	212.889	1.35438e-05	0.0014426	1.38378	0.166425	1	1	PEX14
ENSG00000179399	5.76536	-3.16649e-06	0.00144269	-1.38371	0.166446	1	1.3887	GPC5
ENSG00000077713	124.517	-7.19982e-06	0.00144266	-1.38366	0.166462	1	1.36403	SLC25A43
ENSG00000280392	46.8754	6.05257e-06	0.00144268	1.38351	0.166509	1	1.3887	NA
ENSG00000274512	23.3753	4.10871e-06	0.00144269	1.38349	0.166515	1	1	TBC1D3
ENSG00000281332	3.66811	2.76414e-06	0.00144269	1.38346	0.166524	1	1.3887	NA
ENSG00000204022	2.9694	-2.31114e-06	0.00144269	-1.38341	0.16654	1	1.3887	LIPJ
ENSG00000006062	1389.84	9.61765e-06	0.00144265	1.38309	0.166639	1	0.388696	MAP3K14
ENSG00000243562	2.06053	2.43541e-06	0.00144269	1.38279	0.166728	1	1	NA
ENSG00000179397	24.4205	-1.37136e-05	0.00144268	-1.38213	0.166932	1	1.36403	CATSPERE
ENSG00000207820	4.58679	-3.80053e-06	0.00144269	-1.38208	0.166948	1	1.3887	MIR545
ENSG00000267298	6.68426	-6.02894e-06	0.00144268	-1.38195	0.166987	1	1.3887	NA
ENSG00000166197	788.799	6.43135e-06	0.00144256	-1.38195	0.166987	1	0.364027	NOLC1
ENSG00000227508	18.7855	5.38177e-06	0.00144268	1.38186	0.167015	1	1.3887	NA
ENSG00000227199	15.0497	-2.04221e-06	0.00144267	-1.38169	0.167067	1	1	ST7-AS1
ENSG00000279649	72.8003	6.031e-06	0.00144268	1.3816	0.167096	1	1	NA
ENSG00000165175	886.289	7.16477e-06	0.00144266	1.38146	0.167137	1	1	MID1IP1
ENSG00000261270	110.867	7.38558e-06	0.00144265	1.38139	0.167158	1	1.3887	NA
ENSG00000228956	262.883	-1.00242e-05	0.00144263	-1.38118	0.167225	1	1	NA
ENSG00000267193	2.08962	-1.8231e-06	0.00144269	-1.38115	0.167234	1	1	NA
ENSG00000169085	15.5488	-1.17262e-07	0.00144267	1.38113	0.167238	1	1	VXN
ENSG00000087266	6535.19	-7.74408e-06	0.00144263	1.38055	0.167416	1	0.388696	SH3BP2
ENSG00000127472	2.99885	-9.01692e-07	0.00144269	-1.38045	0.167447	1	1	PLA2G5
ENSG00000117625	1290.48	1.33427e-05	0.0014426	1.3803	0.167495	1	1	RCOR3
ENSG00000254459	6.51481	6.59692e-06	0.00144268	1.38023	0.167516	1	1.36403	NA
ENSG00000151176	420.085	9.80927e-06	0.00144264	1.38021	0.167522	1	1	PLBD2
ENSG00000238829	12.763	4.27398e-06	0.00144269	1.38019	0.167528	1	1.3887	NA
ENSG00000198380	1437.61	1.12819e-05	0.00144262	1.37991	0.167613	1	1	GFPT1
ENSG00000166750	2727.38	7.96447e-06	0.00144266	1.37985	0.167632	1	1	SLFN5
ENSG00000124466	112.113	-6.48589e-06	0.00144267	-1.37963	0.167701	1	1	LYPD3
ENSG00000237883	4.57939	-4.49302e-06	0.00144269	-1.37938	0.167777	1	1	DGUOK-AS1
ENSG00000261000	7.04626	3.80565e-06	0.00144269	1.37914	0.167853	1	1	NA
ENSG00000279741	4.78302	-4.56713e-06	0.00144269	-1.37909	0.167867	1	1	NA
ENSG00000222455	3.22018	3.04061e-06	0.00144269	1.37888	0.167931	1	1.36403	NA
ENSG00000162695	1240.91	2.60015e-05	0.00144258	1.37872	0.167982	1	1	SLC30A7
ENSG00000196159	73.2236	7.97794e-06	0.00144267	1.37839	0.168082	1	1	FAT4
ENSG00000199053	2.89016	-3.20635e-06	0.00144269	-1.37832	0.168104	1	1.3887	MIR324
ENSG00000274308	4.07409	3.15946e-06	0.00144269	1.37818	0.168147	1	1	NA
ENSG00000272006	2.0929	-3.06372e-06	0.00144269	-1.37814	0.168162	1	1	NA
ENSG00000204850	7.91037	3.46106e-06	0.00144269	1.37808	0.168178	1	1	NA
ENSG00000259207	1208.11	-1.52442e-05	0.00144272	-1.37791	0.16823	1	1	ITGB3
ENSG00000135424	33.1123	-5.44523e-06	0.00144268	-1.37781	0.168262	1	1	ITGA7
ENSG00000129472	479.642	1.4627e-05	0.00144248	1.37771	0.168294	1	1	RAB2B
ENSG00000111639	159.945	-7.19438e-06	0.00144264	-1.37744	0.168377	1	1.3887	MRPL51
ENSG00000237254	25.933	2.33241e-06	0.00144269	1.37741	0.168384	1	1.3887	NA
ENSG00000230734	3.50036	-3.46118e-06	0.00144269	-1.37734	0.168408	1	1	NA
ENSG00000111802	691.715	1.47427e-05	0.00144262	1.37733	0.168411	1	1	TDP2
ENSG00000175066	1066.13	1.89576e-06	0.00144254	1.37731	0.168415	1	0.364027	GK5
ENSG00000271743	2.02631	-1.87988e-06	0.00144269	-1.37724	0.16844	1	1	NA
ENSG00000162733	42.6579	6.23372e-06	0.00144267	1.37708	0.168486	1	1	DDR2
ENSG00000172794	999.789	-1.09723e-05	0.00144263	-1.37695	0.168527	1	1	RAB37
ENSG00000276819	18.4336	-5.45971e-06	0.00144268	-1.37671	0.168603	1	1	NA
ENSG00000102554	103.016	-5.13262e-06	0.00144268	-1.3766	0.168635	1	1	KLF5
ENSG00000134684	1579.62	1.24615e-05	0.00144261	1.37659	0.16864	1	1	YARS1
ENSG00000224976	2.95819	-1.89928e-06	0.00144269	-1.37604	0.168809	1	1.36403	NA
ENSG00000011376	430.062	1.034e-05	0.00144251	1.37599	0.168825	1	1	LARS2
ENSG00000171747	19.2012	-5.9742e-06	0.00144267	-1.37593	0.168842	1	1	LGALS4
ENSG00000267249	4.63014	-4.12336e-06	0.00144269	-1.37585	0.168867	1	1.36403	NA
ENSG00000272752	10.4652	8.59388e-06	0.00144269	1.3757	0.168914	1	1	STAG3L5P-PVRIG2P-PILRB
ENSG00000212829	6.48896	3.63043e-06	0.00144269	1.37562	0.168939	1	1	NA
ENSG00000111845	126.846	-1.88317e-05	0.00144261	-1.37532	0.169032	1	1.3887	PAK1IP1
ENSG00000169715	29.9722	-4.73597e-06	0.00144268	-1.37517	0.169078	1	1	MT1E
ENSG00000136895	26.3063	-7.52108e-06	0.00144266	-1.37512	0.169095	1	1	GARNL3
ENSG00000131747	124.913	-2.12166e-06	0.00144257	-1.37502	0.169126	1	1	TOP2A
ENSG00000164904	13.9457	-4.1129e-06	0.00144269	-1.37498	0.169137	1	1	ALDH7A1
ENSG00000171033	171.794	-1.27076e-05	0.00144267	-1.37478	0.1692	1	0.388696	PKIA
ENSG00000172824	136.849	-1.64305e-05	0.00144263	-1.37448	0.169291	1	1.3887	CES4A
ENSG00000186076	2.21427	2.84289e-06	0.00144269	1.37446	0.169297	1	1.3887	NA
ENSG00000173889	4853.18	-2.46004e-05	0.00144264	1.3744	0.169318	1	1	PHC3
ENSG00000124596	560.041	-1.9854e-05	0.00144242	-1.3743	0.169349	1	1	OARD1
ENSG00000132465	763.056	4.17616e-06	0.00144267	1.37424	0.169369	1	1	JCHAIN
ENSG00000243538	3.37468	2.46142e-06	0.00144269	1.37419	0.169383	1	1	NA
ENSG00000216813	12.8628	4.91339e-06	0.00144268	1.37388	0.169478	1	1	NA
ENSG00000119946	3.64886	-2.21083e-06	0.00144269	-1.37364	0.169554	1	1.36403	CNNM1
ENSG00000158710	6661.47	-1.27238e-05	0.0014426	-1.37328	0.169667	1	1	TAGLN2
ENSG00000115525	1897.47	1.39736e-05	0.00144259	1.37327	0.169668	1	0.388696	ST3GAL5
ENSG00000152253	3.84388	-2.82645e-06	0.00144269	-1.37317	0.169701	1	1	SPC25
ENSG00000130669	86.5384	7.69442e-06	0.00144266	1.37303	0.169743	1	1.3887	PAK4
ENSG00000136152	1286.97	1.54239e-05	0.00144256	1.3728	0.169814	1	1	COG3
ENSG00000257548	3.65443	-3.1064e-06	0.00144269	-1.37263	0.169866	1	1	NA
AGPAT1	165.126	-8.45232e-06	0.00144263	-1.37255	0.169893	1	1	NA
ENSG00000206651	65.2214	6.63509e-06	0.00144267	1.3725	0.169906	1	1.36403	NA
ENSG00000248049	81.237	-1.08467e-05	0.00144263	-1.37241	0.169936	1	1	UBA6-AS1
ENSG00000178149	208.303	-1.16668e-05	0.00144256	-1.37228	0.169977	1	1	DALRD3
ENSG00000099769	6.02293	3.67153e-06	0.00144269	1.3721	0.170032	1	1.3887	IGFALS
ENSG00000182985	64.9651	4.20559e-06	0.00144268	1.37194	0.170081	1	1.36403	CADM1
ENSG00000205581	2623.12	-9.93393e-06	0.00144239	-1.37193	0.170084	1	1	HMGN1
ENSG00000254290	2.14232	-2.26125e-06	0.00144269	-1.37166	0.170169	1	1.36403	NA
ENSG00000248466	7.65941	4.16522e-06	0.00144268	1.37157	0.170197	1	1	NA
ENSG00000132434	323.251	1.05641e-05	0.00144264	1.37148	0.170226	1	1	LANCL2
ENSG00000081052	54.5766	6.16827e-06	0.00144267	1.37142	0.170244	1	1	COL4A4
ENSG00000146535	1583.57	7.66369e-06	0.00144266	1.37123	0.170303	1	0.364027	GNA12
ENSG00000119820	568.745	8.96103e-06	0.00144265	1.37104	0.170362	1	1	YIPF4
ENSG00000149212	5529.93	-4.71321e-06	0.00144265	-1.371	0.170375	1	1	SESN3
ENSG00000166896	68.8052	-8.32182e-06	0.00144267	-1.37075	0.170453	1	1	ATP23
ENSG00000171503	241.252	-7.02218e-06	0.00144257	-1.3707	0.170468	1	1	ETFDH
ENSG00000260917	94.5185	7.22021e-06	0.00144267	1.37066	0.170481	1	1	LOC103344931
ENSG00000278250	2.56304	-2.97555e-06	0.00144269	-1.37046	0.170544	1	1.36403	NA
ENSG00000251209	3.01702	-1.95021e-06	0.00144269	-1.37007	0.170666	1	1	LINC00923
ENSG00000182551	656.541	-1.74336e-05	0.00144252	-1.36985	0.170735	1	0.388696	ADI1
ENSG00000128951	415.698	-1.88387e-05	0.00144265	-1.36966	0.170792	1	1	DUT
ENSG00000086189	248.066	-1.34838e-05	0.00144257	-1.3696	0.170811	1	1	DIMT1
ENSG00000162961	109.158	-9.45441e-06	0.00144265	-1.36957	0.170822	1	1	DPY30
ENSG00000211664	6.31573	2.74898e-06	0.00144269	1.36932	0.170899	1	1.3887	NA
ENSG00000160209	1366.23	9.27191e-06	0.00144265	1.36931	0.170903	1	0.388696	PDXK
ENSG00000278828	895.173	-1.01447e-05	0.00144263	-1.36882	0.171056	1	1	H3C10
ENSG00000224195	1.9824	-2.85901e-06	0.00144269	-1.36878	0.171068	1	1.36403	NA
ENSG00000143590	4.45651	-3.7164e-06	0.00144269	-1.36861	0.171121	1	1.3887	EFNA3
ENSG00000226801	5.70903	4.23568e-06	0.00144268	1.36854	0.171144	1	1.36403	NA
ENSG00000207988	16.7558	4.99454e-06	0.00144268	1.36848	0.171161	1	1	MIR576
ENSG00000160803	299.573	1.71666e-05	0.00144252	1.36837	0.171195	1	1	UBQLN4
ENSG00000103121	628.67	1.76616e-05	0.00144255	1.36823	0.171241	1	1	CMC2
ENSG00000199944	1.86455	-2.27713e-06	0.00144269	-1.36795	0.171327	1	1.3887	NA
ENSG00000232934	22.5094	4.22948e-06	0.00144268	1.36785	0.171358	1	1	NA
ENSG00000141570	40.2784	-9.30499e-06	0.00144266	-1.36783	0.171366	1	1	CBX8
ENSG00000118402	34.9077	3.90773e-06	0.00144269	1.36746	0.171481	1	1	ELOVL4
ENSG00000214756	73.1657	-5.46485e-06	0.00144267	-1.36733	0.171523	1	1	CSKMT
ENSG00000088038	421.335	1.93489e-05	0.00144263	1.36727	0.171542	1	1	CNOT3
ENSG00000167766	903.714	-9.40526e-06	0.00144265	-1.36694	0.171645	1	0.364027	ZNF83
ENSG00000270194	29.069	-1.01341e-05	0.00144265	-1.36683	0.171678	1	1	LOC152048
ENSG00000114127	4564.91	0.000157015	0.00144678	1.36662	0.171743	1	0.364027	XRN1
ENSG00000229585	6.92844	2.9893e-06	0.00144269	1.36635	0.171829	1	1	NA
ENSG00000211826	3.50202	3.00387e-06	0.00144269	1.36606	0.17192	1	1	NA
ENSG00000204455	2.88601	-9.96227e-07	0.00144269	-1.36601	0.171936	1	1	NA
ENSG00000268240	5.27073	1.63887e-06	0.00144269	1.36581	0.171999	1	1	NA
ENSG00000213341	841.615	-1.57547e-05	0.00144245	1.36566	0.172044	1	0.364027	CHUK
ENSG00000213683	2.4177	2.30618e-06	0.00144269	1.36562	0.172057	1	1.3887	NA
ENSG00000174871	35.205	5.84828e-06	0.00144268	1.36553	0.172087	1	1	CNIH2
ENSG00000230928	15.6091	5.96773e-06	0.00144268	1.36543	0.172117	1	1.36403	NA
ENSG00000088881	47.35	5.80298e-06	0.00144268	1.36541	0.172125	1	1	EBF4
ENSG00000156298	1.90398	-2.04094e-06	0.00144269	-1.36526	0.172171	1	1	TSPAN7
ENSG00000204923	33.8473	-8.98963e-06	0.00144266	-1.36514	0.17221	1	1	FBXO48
ENSG00000175224	1700.09	1.44385e-05	0.00144255	1.36488	0.17229	1	1	ATG13
ENSG00000036448	84.7879	2.25147e-06	0.00144269	1.36435	0.172457	1	1	MYOM2
ENSG00000183826	1382.47	1.93279e-05	0.00144258	1.36421	0.172501	1	1	BTBD9
ENSG00000207612	3.51726	2.74806e-06	0.00144269	1.36417	0.172514	1	1	MIR604
ENSG00000276649	35.4525	5.85759e-06	0.00144267	1.36397	0.172578	1	1	NA
ENSG00000213625	1262.15	-1.04989e-05	0.00144263	-1.36341	0.172754	1	0.364027	LEPROT
ENSG00000163249	363.452	1.61354e-05	0.00144257	1.36336	0.172768	1	0.388696	CCNYL1
ENSG00000184226	294.71	-4.84849e-06	0.00144268	-1.36313	0.172841	1	1	PCDH9
ENSG00000163617	163.019	-1.00719e-05	0.00144265	-1.36309	0.172853	1	1	CCDC191
ENSG00000259370	3.06301	-8.73763e-07	0.00144269	-1.36309	0.172854	1	1.3887	LOC105370854
ENSG00000251495	4.03064	-3.36699e-06	0.00144269	-1.36308	0.172857	1	1	NA
ENSG00000186301	28.8883	-5.96363e-06	0.00144267	-1.36288	0.172921	1	1.3887	NA
ENSG00000204172	126.581	6.01791e-06	0.00144266	1.36236	0.173083	1	1	AGAP9
ENSG00000113657	11.6324	1.33434e-06	0.00144269	-1.36215	0.173151	1	1	DPYSL3
ENSG00000214575	2.85691	-1.73765e-06	0.00144269	-1.36195	0.173213	1	1.3887	CPEB1
ENSG00000177105	2366.16	1.30263e-05	0.0014426	1.36181	0.173256	1	1	RHOG
ENSG00000126953	55.7669	-1.12174e-05	0.00144258	-1.36155	0.173339	1	1	TIMM8A
ENSG00000180834	1.83775	4.43804e-06	0.00144269	1.36132	0.173414	1	1.3887	MAP6D1
ENSG00000181458	11.0599	-3.14128e-06	0.00144269	-1.36128	0.173424	1	1	TMEM45A
ENSG00000176102	133.688	-1.61047e-07	0.00144264	-1.361	0.173514	1	1	CSTF3
ENSG00000237473	4.339	-3.11542e-06	0.00144269	-1.36098	0.173521	1	1	NA
ENSG00000266228	4.92451	3.76071e-06	0.00144269	1.36091	0.173542	1	1	MIR3611
ENSG00000171970	23.8596	-5.09565e-06	0.00144268	-1.36086	0.173557	1	1.3887	ZNF57
ENSG00000103415	432.361	-2.84119e-05	0.00144266	-1.36055	0.173656	1	0.364027	HMOX2
ENSG00000150637	2235.98	-1.04015e-05	0.00144263	-1.36054	0.17366	1	1	CD226
ENSG00000082074	6529.6	6.61849e-05	0.00144338	-1.36032	0.173729	1	1	FYB1
ENSG00000137288	108.367	-2.1041e-05	0.00144273	-1.36031	0.173732	1	1	UQCC2
ENSG00000229043	20.9423	-9.77458e-06	0.00144267	-1.36001	0.173827	1	1	LOC101927021
ENSG00000145911	497.182	4.68931e-06	0.00144268	1.35996	0.173842	1	1	N4BP3
ENSG00000224992	2.01117	-2.74873e-06	0.00144269	-1.35994	0.173847	1	1	NA
ENSG00000171877	2.49522	-1.39149e-06	0.00144269	-1.35982	0.173888	1	1.3887	FRMD5
ENSG00000246560	7.86075	-4.3227e-06	0.00144268	-1.35922	0.174078	1	1.3887	UBE2D3-AS1
ENSG00000163728	1761.46	-5.79889e-06	0.00144257	-1.35903	0.174138	1	0.364027	TTC14
ENSG00000278863	17.5144	5.1472e-06	0.00144268	1.35901	0.174143	1	1.3887	NA
ENSG00000243566	14.3546	4.99991e-06	0.00144268	1.35883	0.1742	1	1	UPK3B
ENSG00000114126	1286.07	-0.000264123	0.00145498	1.35879	0.174213	1	0.364027	TFDP2
ENSG00000161298	42.3868	-5.59723e-06	0.00144268	-1.35877	0.174219	1	1	ZNF382
ENSG00000280347	201.816	9.71985e-06	0.00144264	1.35813	0.174424	1	1	NA
ENSG00000166913	4662.96	3.15419e-05	0.00144271	-1.35794	0.174482	1	0.388696	YWHAB
ENSG00000115484	1449.8	-2.39913e-05	0.00144236	-1.35734	0.174673	1	0.388696	CCT4
ENSG00000279619	6.25485	-4.3601e-06	0.00144268	-1.35708	0.174755	1	1	NA
ENSG00000163812	1493.56	1.48441e-05	0.00144257	1.35701	0.174779	1	0.388696	ZDHHC3
ENSG00000018189	934.972	9.77706e-06	0.00144255	1.35697	0.174791	1	1	RUFY3
ENSG00000261499	10.0824	5.3969e-06	0.00144268	1.35672	0.174869	1	1	NA
ENSG00000234801	3.31803	-2.89196e-06	0.00144269	-1.35656	0.174922	1	1.36403	NA
ENSG00000211821	22.7471	2.45328e-06	0.00144269	1.35646	0.174952	1	1	NA
ENSG00000230409	31.7483	6.7525e-06	0.00144267	1.35632	0.174998	1	1	NA
ENSG00000186501	411.216	1.03447e-05	0.00144264	1.3563	0.175004	1	0.388696	TMEM222
ENSG00000171295	205.185	1.65096e-05	0.00144262	1.35598	0.175104	1	1	ZNF440
ENSG00000170876	765.04	-9.91109e-05	0.00144429	-1.35569	0.175197	1	1	TMEM43
ENSG00000251666	15.2515	4.88522e-06	0.00144268	1.35559	0.175231	1	1	NA
ENSG00000230797	10.1845	5.48999e-06	0.00144268	1.35539	0.175294	1	1.3887	YY2
ENSG00000125900	13.4162	3.60702e-06	0.00144269	1.35537	0.1753	1	1	SIRPD
ENSG00000239040	6.23783	3.77038e-06	0.00144269	1.3553	0.17532	1	1.3887	NA
ENSG00000108797	52.0918	-7.05307e-06	0.00144268	-1.35527	0.175333	1	1.36403	CNTNAP1
ENSG00000265623	4.42884	3.21509e-06	0.00144269	1.35524	0.17534	1	1	MIR3139
ENSG00000180764	4.86421	-3.20557e-06	0.00144269	-1.35481	0.175477	1	1.36403	PIPSL
ENSG00000258655	6.90667	-6.77969e-06	0.00144268	-1.35469	0.175517	1	1.3887	NA
ENSG00000149532	1972.02	-1.12171e-05	0.0014425	1.35434	0.175627	1	1	CPSF7
ENSG00000232063	2.96674	1.31872e-06	0.00144269	1.3542	0.175673	1	1	NA
ENSG00000213290	1.76706	-2.35371e-06	0.00144269	-1.35414	0.175693	1	1	NA
ENSG00000213398	45.8093	1.0169e-05	0.00144263	1.3541	0.175704	1	1	LCAT
ENSG00000228510	1.84939	-1.9033e-06	0.00144269	-1.35387	0.175777	1	1	NA
ENSG00000172661	1709.09	2.82785e-05	0.00144263	1.35364	0.175852	1	0.388696	WASHC2C
ENSG00000167874	93.708	4.05624e-06	0.00144269	1.35352	0.175889	1	1	TMEM88
ENSG00000241120	15.6238	5.94817e-06	0.00144267	1.35342	0.175923	1	1.3887	NA
ENSG00000213315	1.66692	1.63001e-06	0.00144269	1.35316	0.176004	1	1.36403	NA
ENSG00000087495	8.50413	-5.0292e-07	0.00144268	-1.35292	0.17608	1	1	PHACTR3
ENSG00000149639	424.772	7.76547e-06	0.00144266	1.35282	0.176112	1	1	SOGA1
ENSG00000228323	8.46191	2.87774e-06	0.00144269	1.3524	0.176247	1	1	NA
ENSG00000237953	3.31975	-3.06452e-06	0.00144269	-1.35213	0.176333	1	1	NA
ENSG00000262621	6.52176	-3.30637e-06	0.00144269	-1.35196	0.176388	1	1.36403	NA
ENSG00000141068	1257.89	1.2291e-05	0.00144261	1.35117	0.176641	1	1	KSR1
ENSG00000092621	36.7798	-1.15272e-05	0.00144268	-1.35079	0.176764	1	1	PHGDH
ENSG00000102081	1803.47	1.0367e-05	0.00144246	1.35065	0.176807	1	1	FMR1
ENSG00000221445	1.90322	2.32062e-06	0.00144269	1.35039	0.176892	1	1.36403	MIR1301
ENSG00000253537	5.4796	-3.00552e-06	0.00144269	-1.35038	0.176894	1	1.36403	PCDHGA7
ENSG00000224610	5.42308	-2.39259e-06	0.00144269	-1.35036	0.1769	1	1.36403	NA
ENSG00000055130	1290.16	2.14347e-05	0.00144243	1.35034	0.176907	1	1	CUL1
ENSG00000124523	182.304	-8.76449e-06	0.00144264	-1.35008	0.17699	1	1	SIRT5
ENSG00000242067	7.6002	-5.09044e-06	0.00144268	-1.35008	0.176991	1	1	NA
ENSG00000172348	13.8144	-2.67022e-06	0.00144269	-1.34999	0.177019	1	1.36403	RCAN2
ENSG00000120699	393.748	-1.83174e-05	0.0014425	-1.34949	0.17718	1	0.364027	EXOSC8
ENSG00000157764	2529.61	8.38299e-06	0.00144261	1.34947	0.177185	1	0.364027	BRAF
ENSG00000236977	327.954	6.95899e-06	0.00144267	1.34918	0.177281	1	0.388696	ANKRD44-IT1
ENSG00000143222	1037.19	-1.24487e-05	0.00144257	-1.34913	0.177296	1	1	UFC1
ENSG00000229087	2.2676	2.26191e-06	0.00144269	1.34911	0.177302	1	1	NA
ENSG00000243797	2.1882	-2.21301e-06	0.00144269	-1.34911	0.177303	1	1	NA
ENSG00000107036	2350.53	-2.16254e-05	0.00144262	1.34904	0.177324	1	0.364027	RIC1
ENSG00000143324	897.994	3.47952e-05	0.00144257	1.34902	0.177331	1	0.388696	XPR1
ENSG00000260000	11.2213	-5.63807e-06	0.00144267	-1.34878	0.177407	1	1.36403	NA
ENSG00000179088	107.138	-8.65213e-06	0.00144265	-1.34878	0.177408	1	1	C12orf42
ENSG00000105829	155.972	-9.05987e-06	0.00144264	-1.34866	0.177445	1	1	BET1
ENSG00000215187	3.03652	-2.0356e-06	0.00144269	-1.34857	0.177476	1	1.3887	FAM166B
ENSG00000213316	15.3075	5.12854e-06	0.00144267	1.34852	0.17749	1	1	LTC4S
ENSG00000006638	46.8913	-6.07012e-06	0.00144267	-1.34831	0.177559	1	1	TBXA2R
ENSG00000267939	2.52174	-3.21015e-06	0.00144269	-1.34819	0.177598	1	1.3887	NA
ENSG00000278985	43.0443	5.61613e-06	0.00144268	1.34783	0.177712	1	1	NA
ENSG00000143365	100.55	4.42278e-06	0.00144269	1.34762	0.177782	1	1.3887	RORC
ENSG00000109133	1630.95	1.29703e-05	0.0014426	1.3476	0.177786	1	0.388696	TMEM33
ENSG00000034713	709.239	-2.14066e-05	0.00144253	-1.34738	0.177859	1	0.388696	GABARAPL2
ENSG00000229241	15.0651	4.99307e-06	0.00144268	1.34735	0.177867	1	1	NA
ENSG00000263335	84.208	7.66763e-06	0.00144266	1.34731	0.177882	1	1	NA
ENSG00000186810	367.168	4.9266e-06	0.00144268	1.34725	0.1779	1	1	CXCR3
ENSG00000214113	230.837	-1.21628e-05	0.00144261	-1.34718	0.177921	1	0.388696	LYRM4
ENSG00000149328	36.6234	-4.29731e-06	0.00144268	-1.34718	0.177922	1	1	GLB1L2
ENSG00000182774	349.244	8.76977e-05	0.00144394	-1.34716	0.17793	1	1	RPS17
ENSG00000255670	8.54808	4.44409e-06	0.00144268	1.34701	0.177977	1	1	NA
ENSG00000184986	4.96527	3.19539e-06	0.00144269	1.34699	0.177983	1	1.3887	TMEM121
ENSG00000205940	2.66717	-4.67529e-06	0.00144269	-1.34695	0.177996	1	1.36403	NA
ENSG00000133114	342.712	8.80666e-05	0.0014437	1.3468	0.178043	1	1	GPALPP1
ENSG00000163554	11.8937	-2.01951e-06	0.00144269	-1.34679	0.178049	1	1	SPTA1
ENSG00000154124	3184.03	1.04516e-05	0.00144263	1.34677	0.178056	1	1	OTULIN
ENSG00000092871	1278.5	2.49112e-05	0.00144271	1.34658	0.178116	1	1	RFFL
ENSG00000139291	174.678	-8.55617e-06	0.00144265	-1.34637	0.178183	1	1	TMEM19
ENSG00000164100	3.48022	-2.29626e-06	0.00144269	-1.34626	0.178218	1	1	NDST3
ENSG00000074696	408.563	1.1048e-05	0.0014426	1.34622	0.178232	1	0.364027	HACD3
ENSG00000131375	1544.46	2.33583e-05	0.00144264	1.34618	0.178243	1	1	CAPN7
ENSG00000009954	2011.21	2.08581e-05	0.00144244	1.34614	0.178256	1	0.388696	BAZ1B
ENSG00000139180	319.51	1.50361e-05	0.00144257	1.34609	0.178272	1	1	NDUFA9
ENSG00000279377	15.3717	-4.37307e-06	0.00144268	-1.34593	0.178326	1	1	NA
ENSG00000135517	3.71241	-1.01747e-06	0.00144269	-1.34576	0.178379	1	1	MIP
ENSG00000236525	46.4787	7.60563e-07	0.00144267	1.34573	0.178389	1	1	NA
ENSG00000102385	7.77729	-2.06067e-06	0.00144269	-1.34508	0.178598	1	1	DRP2
ENSG00000096006	2.97649	-7.95327e-06	0.0014427	-1.34505	0.178609	1	1	CRISP3
ENSG00000211842	13.0801	5.08701e-06	0.00144268	1.34492	0.178651	1	1.36403	NA
ENSG00000281189	2.45728	-2.33177e-06	0.00144269	-1.34462	0.178748	1	1.36403	GHET1
ENSG00000267379	5.68408	3.80352e-06	0.00144269	1.34461	0.178752	1	1.3887	NA
ENSG00000110721	757.477	8.41687e-06	0.00144265	1.34434	0.17884	1	0.388696	CHKA
ENSG00000242076	1.50848	3.21367e-06	0.00144269	1.34414	0.178903	1	1	NA
ENSG00000124564	3.73688	-2.30349e-06	0.00144269	-1.34414	0.178903	1	1	SLC17A3
ENSG00000268392	2.9858	-3.11468e-06	0.00144269	-1.34394	0.178969	1	1.36403	NA
ENSG00000273585	3.38636	2.25116e-06	0.00144269	1.34387	0.17899	1	1.36403	NA
ENSG00000164675	6.20941	-1.21861e-05	0.00144271	-1.34358	0.179084	1	1	IQUB
ENSG00000212135	7.75985	4.08559e-06	0.00144268	1.34353	0.179099	1	1	SNORD67
ENSG00000256712	59.1243	6.05411e-06	0.00144267	1.34335	0.17916	1	1	NA
ENSG00000136261	322.877	-1.30068e-05	0.00144262	-1.34327	0.179184	1	1	BZW2
ENSG00000278540	611.545	1.4961e-05	0.00144263	1.34301	0.17927	1	1	ACACA
ENSG00000135452	173.237	-1.1788e-05	0.00144267	-1.34286	0.179318	1	0.388696	TSPAN31
ENSG00000112146	871.475	-1.94953e-05	0.00144247	-1.34263	0.17939	1	1	FBXO9
ENSG00000273691	32.8174	2.20603e-05	0.00144276	1.3424	0.179467	1	1	NA
ENSG00000273145	6.95672	3.92515e-06	0.00144269	1.34217	0.179542	1	1	NA
ENSG00000183549	2.56988	-1.8935e-06	0.00144269	-1.3421	0.179564	1	1.3887	ACSM5
ENSG00000225900	17.6689	4.55876e-06	0.00144268	1.34203	0.179585	1	1	NA
ENSG00000006042	2.51482	-1.26715e-06	0.00144269	-1.34161	0.179721	1	1.36403	TMEM98
ENSG00000196923	680.177	3.54076e-07	0.00144267	1.34159	0.179729	1	1	PDLIM7
ENSG00000183308	18.4955	4.64449e-06	0.00144268	1.34158	0.179732	1	1	NA
ENSG00000270135	8.57956	4.98519e-06	0.00144268	1.34137	0.1798	1	1	NA
ENSG00000196428	1927.16	1.30086e-05	0.00144262	1.34131	0.179821	1	0.388696	TSC22D2
ENSG00000213096	477.475	1.08949e-05	0.00144263	1.34122	0.17985	1	0.364027	ZNF254
ENSG00000170260	323.083	7.23265e-06	0.00144266	1.3412	0.179855	1	1	ZNF212
ENSG00000273274	3.94706	-1.06242e-06	0.00144269	-1.34117	0.179864	1	1.3887	ZBTB8B
ENSG00000081014	424.722	1.5986e-05	0.00144263	1.34078	0.179991	1	0.364027	AP4E1
ENSG00000129933	1830.6	3.43656e-06	0.00144263	1.34061	0.180048	1	1	MAU2
ENSG00000066654	2390.62	-3.25286e-05	0.00144255	-1.34012	0.180207	1	1	THUMPD1
ENSG00000076248	68.8274	-1.05669e-05	0.00144268	-1.33985	0.180294	1	1.3887	UNG
ENSG00000166024	864.933	1.35136e-05	0.00144259	1.3398	0.180309	1	1	R3HCC1L
ENSG00000164136	380.988	7.561e-06	0.00144266	1.33959	0.180378	1	0.364027	IL15
ENSG00000119917	448.555	5.18989e-06	0.00144268	1.33958	0.180381	1	1	IFIT3
ENSG00000009950	26.0674	3.44814e-06	0.00144269	1.33956	0.180388	1	1	MLXIPL
ENSG00000090020	423.468	8.24464e-06	0.00144266	1.33949	0.18041	1	1	SLC9A1
ENSG00000224699	171.037	1.37731e-05	0.00144258	1.33943	0.18043	1	0.364027	NA
ENSG00000100592	264.778	-5.92405e-06	0.00144263	-1.33936	0.180455	1	0.388696	DAAM1
ENSG00000161847	286.348	-3.43247e-06	0.00144267	1.33904	0.180556	1	0.388696	RAVER1
ENSG00000226632	12.5803	5.04158e-06	0.00144268	1.33904	0.180558	1	1.36403	NA
ENSG00000183230	5.3537	-2.6427e-06	0.00144269	-1.33886	0.180618	1	1	CTNNA3
ENSG00000170471	2020.76	6.32549e-06	0.0014425	1.33884	0.180622	1	1	RALGAPB
ENSG00000127125	454.064	-2.0751e-05	0.0014425	-1.33863	0.180692	1	0.388696	PPCS
ENSG00000283045	28.6521	6.65893e-06	0.00144267	1.33862	0.180695	1	1.3887	NA
ENSG00000109220	501.412	0.000266087	0.00145516	1.33828	0.180806	1	1	CHIC2
ENSG00000101057	70.1875	5.40714e-06	0.00144268	1.33823	0.180822	1	1.36403	MYBL2
ENSG00000257074	3.92856	-3.50827e-06	0.00144269	-1.33789	0.180931	1	1	NA
ENSG00000200086	10.0272	4.08182e-05	0.00144297	1.33772	0.180986	1	1.36403	NA
ENSG00000169908	3.8352	-2.16383e-06	0.00144269	-1.3375	0.18106	1	1.3887	TM4SF1
ENSG00000157833	43.3229	9.02523e-06	0.00144265	1.33749	0.181064	1	1	GAREM2
ENSG00000117222	534.456	1.37064e-05	0.00144258	1.33749	0.181064	1	1	RBBP5
ENSG00000198898	2995.76	-1.16792e-05	0.00144261	-1.33738	0.1811	1	0.388696	CAPZA2
ENSG00000248309	39.7839	-4.77191e-06	0.00144266	-1.33722	0.18115	1	1	MEF2C-AS1
ENSG00000123066	10305.8	1.24547e-05	0.0014426	1.33694	0.181241	1	0.364027	MED13L
ENSG00000169087	398.99	1.57289e-05	0.00144263	1.33694	0.181242	1	1	HSPBAP1
ENSG00000148057	81.9755	-2.36813e-06	0.00144259	-1.33689	0.181257	1	1.36403	IDNK
ENSG00000229127	53.0293	7.83995e-06	0.00144265	1.33652	0.181378	1	1.36403	NA
ENSG00000214391	8.04892	-4.69238e-06	0.00144268	-1.33645	0.181404	1	1	NA
ENSG00000278338	1.80077	-2.02977e-06	0.00144269	-1.33644	0.181404	1	1.3887	VWA8-AS1
ENSG00000100197	18.2022	4.85863e-06	0.00144268	1.33636	0.181432	1	1	CYP2D6
ENSG00000256269	49.68	-7.99484e-06	0.00144266	-1.33635	0.181436	1	1	HMBS
ENSG00000261334	11.9604	3.96573e-06	0.00144268	1.33628	0.181457	1	1.3887	NA
ENSG00000264559	4.74211	6.13673e-07	0.00144268	1.33601	0.181547	1	1	MIR3162
ENSG00000197776	129.197	-1.40127e-05	0.0014426	-1.33589	0.181584	1	1	KLHDC1
ENSG00000255847	98.8369	-1.08729e-05	0.00144269	-1.33589	0.181584	1	1.3887	NA
ENSG00000185658	5494.75	1.19738e-05	0.00144261	1.33578	0.18162	1	0.364027	BRWD1
ENSG00000164935	9.61067	-3.05812e-06	0.00144269	-1.33568	0.181655	1	1	DCSTAMP
ENSG00000136531	10.7767	-2.1083e-06	0.00144269	-1.33547	0.181722	1	1	SCN2A
ENSG00000219712	31.6476	6.30622e-06	0.00144268	1.33541	0.181742	1	1.3887	NA
ENSG00000249931	8.58014	4.14465e-06	0.00144269	1.33489	0.181914	1	1.3887	GOLGA8K
ENSG00000112378	58.0416	5.8672e-06	0.00144267	1.33482	0.181936	1	1.3887	PERP
ENSG00000257624	1.8373	-2.54373e-06	0.00144269	-1.33477	0.181953	1	1	NA
ENSG00000140368	1280.85	8.43059e-06	0.00144265	1.33476	0.181953	1	0.388696	PSTPIP1
ENSG00000086967	32.4285	5.56796e-06	0.00144268	1.33473	0.181965	1	1	MYBPC2
ENSG00000224185	2.11609	-2.12161e-06	0.00144269	-1.33459	0.182011	1	1	NA
ENSG00000072864	1336.59	1.01252e-05	0.00144256	1.33439	0.182075	1	0.388696	NDE1
ENSG00000155749	72.0971	-3.35513e-05	0.00144277	-1.33429	0.182107	1	1	FLACC1
ENSG00000116138	358.255	-1.53623e-05	0.00144251	-1.33426	0.18212	1	0.388696	DNAJC16
ENSG00000163093	10.3669	-5.29483e-06	0.00144267	-1.3341	0.182171	1	1	BBS5
ENSG00000229727	5.7969	-4.02307e-06	0.00144269	-1.33405	0.182187	1	1.36403	LOC100506274
ENSG00000253054	3.09207	2.29627e-06	0.00144269	1.33387	0.182246	1	1	NA
ENSG00000109790	1117.67	1.29367e-05	0.00144259	1.33336	0.182415	1	1	KLHL5
ENSG00000057657	1679.59	9.15149e-06	0.00144259	1.33335	0.182418	1	1	PRDM1
ENSG00000130783	31.9479	-1.15159e-05	0.00144266	-1.33333	0.182423	1	1.3887	CCDC62
ENSG00000082898	2458.06	-1.43744e-05	0.00144257	-1.33306	0.182513	1	1	XPO1
ENSG00000233695	91.4202	-5.71902e-06	0.00144268	-1.33305	0.182516	1	1	NA
ENSG00000140459	2.5094	-1.49463e-06	0.00144269	-1.33288	0.182571	1	1.3887	CYP11A1
ENSG00000188536	292.029	-1.78727	0.971719	1.33274	0.182616	1	0.364027	HBA2
ENSG00000005448	110.31	-1.01545e-05	0.00144263	-1.33271	0.182627	1	1	WDR54
ENSG00000196588	1290.94	1.19445e-05	0.00144261	1.33259	0.182666	1	0.388696	MRTFA
ENSG00000168002	626.011	-1.92958e-05	0.00144248	-1.33255	0.18268	1	0.364027	POLR2G
ENSG00000179134	1083.66	7.19862e-06	0.00144266	1.33248	0.182701	1	1	SAMD4B
ENSG00000055955	15.3719	-9.03731e-06	0.00144267	-1.33235	0.182744	1	1.36403	ITIH4
ENSG00000279048	11.6227	-6.94003e-06	0.00144269	-1.33235	0.182746	1	1	NA
ENSG00000182636	6.66733	-2.3377e-06	0.00144269	-1.33232	0.182754	1	1	NDN
ENSG00000156970	24.8496	-1.18034e-05	0.00144267	-1.33208	0.182835	1	1.3887	BUB1B
ENSG00000235128	43.2357	6.19538e-06	0.00144267	1.33199	0.182864	1	1.3887	NA
ENSG00000261291	3.79033	3.31735e-06	0.00144269	1.33197	0.182871	1	1.3887	NA
ENSG00000156510	29.1245	-4.87048e-06	0.00144268	-1.33195	0.182877	1	1	HKDC1
ENSG00000254872	5.97211	3.18186e-06	0.00144269	1.33194	0.182878	1	1.3887	LINC02688
ENSG00000165029	3446.51	4.56634e-06	0.00144268	1.33186	0.182907	1	0.388696	ABCA1
ENSG00000000460	87.4599	-6.05128e-06	0.00144265	-1.33163	0.182981	1	1	C1orf112
ENSG00000065328	13.2895	-4.55277e-06	0.00144268	-1.33156	0.183005	1	1.3887	MCM10
ENSG00000086666	2832.9	1.11237e-05	0.00144262	1.33153	0.183015	1	1	ZFAND6
ENSG00000160183	15.0607	-3.78858e-06	0.00144269	-1.33143	0.183046	1	1.3887	TMPRSS3
ENSG00000239291	63.9169	1.95701e-05	0.00144274	1.33111	0.183152	1	1	NA
ENSG00000235636	2.87191	-3.47047e-06	0.00144269	-1.331	0.183188	1	1	NA
ENSG00000167703	4065.65	6.08233e-06	0.00144267	1.33095	0.183206	1	1	SLC43A2
ENSG00000103507	405.928	9.2489e-06	0.00144264	1.33072	0.18328	1	0.364027	BCKDK
ENSG00000221333	9.18129	3.35015e-06	0.00144269	1.33063	0.183311	1	1	MIR548K
ENSG00000133226	3548.6	2.37567e-05	0.00144253	1.33063	0.183311	1	0.388696	SRRM1
ENSG00000156398	137.359	1.442e-05	0.00144259	1.33007	0.183494	1	1.3887	SFXN2
ENSG00000005483	7120.21	1.14556e-05	0.00144261	1.32997	0.183527	1	1	KMT2E
ENSG00000273271	33.9483	7.9671e-06	0.00144266	1.32991	0.183547	1	1.36403	NA
ENSG00000279742	6.30158	3.83929e-06	0.00144269	1.32976	0.183597	1	1.36403	NA
ENSG00000131459	13.6677	3.3201e-06	0.00144269	1.32975	0.183599	1	1.36403	GFPT2
ENSG00000018280	6702.31	6.15488e-06	0.00144267	1.32971	0.183613	1	1	SLC11A1
ENSG00000112218	5.34001	-2.4727e-06	0.00144269	-1.3296	0.183649	1	1	GPR63
ENSG00000183723	145.739	6.49131e-06	0.00144265	1.3294	0.183716	1	1	CMTM4
ENSG00000166387	856.071	7.60825e-06	0.00144266	1.3292	0.183782	1	1	PPFIBP2
ENSG00000102870	282.514	6.39072e-06	0.00144267	1.32919	0.183784	1	1	ZNF629
ENSG00000238201	63.0843	-5.49365e-06	0.00144268	-1.32912	0.183807	1	1	NA
ENSG00000157978	1007.09	-8.83321e-06	0.00144265	-1.3289	0.18388	1	1	LDLRAP1
ENSG00000186073	54.169	-5.22312e-06	0.00144267	-1.3288	0.183913	1	1.36403	C15orf41
ENSG00000224967	33.2333	6.64292e-06	0.00144267	1.32875	0.183932	1	1	NA
ENSG00000244921	1.93791	2.4313e-06	0.00144269	1.3287	0.183947	1	1	NA
ENSG00000179698	88.0148	-7.0022e-06	0.00144267	-1.32846	0.184026	1	1	WDR97
ENSG00000278600	274.797	-1.32994e-05	0.00144259	-1.32833	0.184069	1	0.388696	NA
ENSG00000135316	3044.13	-5.42198e-05	0.00144299	1.32786	0.184224	1	0.364027	SYNCRIP
ENSG00000204623	134.037	-9.89825e-06	0.00144264	-1.32764	0.184296	1	1	ZNRD1ASP
ENSG00000267655	57.5423	8.43955e-06	0.00144265	1.32763	0.184299	1	1	NA
ENSG00000162434	11770	-5.77579e-05	0.00144268	1.32746	0.184356	1	0.364027	JAK1
ENSG00000140015	3.29688	-1.59005e-06	0.00144269	-1.32739	0.184378	1	1.36403	KCNH5
ENSG00000255760	19.8012	-3.90026e-06	0.00144269	-1.32722	0.184436	1	1	LINC02422
ENSG00000104381	93.3935	-9.13239e-06	0.00144264	-1.32721	0.184439	1	1.3887	GDAP1
ENSG00000180316	31.8588	4.71245e-06	0.00144268	1.32716	0.184457	1	1.3887	PNPLA1
ENSG00000197635	491.377	-9.33382e-05	0.00144416	-1.32708	0.184483	1	0.364027	DPP4
ENSG00000023608	93.2609	-7.19768e-06	0.00144266	-1.3269	0.184542	1	1	SNAPC1
ENSG00000181135	222.735	9.17777e-06	0.00144265	1.3268	0.184576	1	0.364027	ZNF707
ENSG00000163012	2.49065	-2.34861e-06	0.00144269	-1.32679	0.184579	1	1	ZSWIM2
ENSG00000130304	254.755	7.10103e-06	0.00144265	1.32661	0.184639	1	1	SLC27A1
ENSG00000260563	41.7744	-5.29404e-06	0.00144266	1.32656	0.184655	1	1.36403	NA
ENSG00000107821	13.6507	-5.26683e-06	0.00144268	-1.3265	0.184674	1	1.36403	KAZALD1
ENSG00000116117	25.8426	2.19409e-06	0.00144269	1.32617	0.184784	1	1	PARD3B
ENSG00000279946	21.1855	3.08554e-06	0.00144269	1.32616	0.184785	1	1.3887	NA
ENSG00000103274	407.366	1.92976e-05	0.00144248	1.32605	0.184822	1	0.388696	NUBP1
ENSG00000164181	481.948	-6.26526e-06	0.00144267	-1.32591	0.184868	1	1	ELOVL7
ENSG00000230364	6.44676	4.21391e-06	0.00144268	1.32586	0.184887	1	1	NA
ENSG00000273373	103.704	8.61048e-06	0.00144265	1.32569	0.184941	1	1.3887	NA
ENSG00000172568	2.48807	1.95192e-06	0.00144269	1.32568	0.184945	1	1.3887	FNDC9
ENSG00000240853	133.618	5.4486e-06	0.00144268	1.32567	0.184948	1	1	NA
HLA-DOA	495.141	-8.60651e-06	0.00144265	-1.32555	0.184987	1	1	NA
ENSG00000269930	4.5066	3.76321e-06	0.00144269	1.32553	0.184996	1	1	NA
ENSG00000230320	3.30739	2.99537e-06	0.00144269	1.32536	0.185052	1	1	NA
ENSG00000245904	155.254	-4.7618e-06	0.00144265	-1.32535	0.185054	1	1.3887	NA
ENSG00000144724	20.1919	1.07927e-06	0.00144268	-1.32517	0.185115	1	1	PTPRG
ENSG00000247011	6.70958	5.46681e-07	0.00144268	-1.32512	0.185132	1	1	NA
ENSG00000159399	1535.04	3.8877e-06	0.00144268	1.32508	0.185145	1	1	HK2
ENSG00000217128	2116.87	1.05832e-05	0.00144263	1.32464	0.185289	1	1	FNIP1
ENSG00000222057	5.38455	3.78367e-06	0.00144269	1.32459	0.185308	1	1.36403	NA
ENSG00000200120	13.1756	-4.4549e-06	0.00144267	1.32451	0.185334	1	1	NA
ENSG00000184985	11.8211	-4.87004e-06	0.00144269	-1.32429	0.185406	1	1.36403	SORCS2
ENSG00000227484	2.86607	2.98232e-06	0.00144269	1.32413	0.185461	1	1.3887	NA
ENSG00000211943	40.9041	5.50794e-06	0.00144268	1.32361	0.185633	1	1.3887	NA
ENSG00000210196	81.7487	-2.33577e-06	0.00144268	-1.32331	0.185731	1	1	NA
ENSG00000272916	41.5025	6.25699e-06	0.00144267	1.32331	0.185732	1	1	NA
ENSG00000129521	65.9862	-6.41814e-06	0.00144267	-1.32322	0.185762	1	1	EGLN3
ENSG00000180881	43.2679	-8.3314e-06	0.00144267	-1.32315	0.185785	1	1.36403	CAPS2
ENSG00000232142	3.3779	2.76633e-06	0.00144269	1.323	0.185836	1	1	NA
ENSG00000217624	19.1995	7.93272e-06	0.00144266	1.32244	0.186021	1	1	NA
ENSG00000134504	16.1772	-4.11769e-06	0.00144268	-1.32243	0.186025	1	1.36403	KCTD1
ENSG00000125633	2764.5	-0.000714338	0.00155162	1.32217	0.186111	1	1	CCDC93
ENSG00000211892	67.1081	2.98361e-06	0.00144269	1.32214	0.186122	1	1	NA
ENSG00000260903	9.63324	-2.66753e-06	0.00144269	-1.32214	0.186123	1	1	XKR7
ENSG00000124177	3219.4	5.76701e-05	0.00144311	1.32209	0.186138	1	0.388696	CHD6
ENSG00000081985	94.0057	9.17992e-06	0.00144268	1.32194	0.186186	1	1.36403	IL12RB2
ENSG00000227359	5.9194	4.22003e-06	0.00144268	1.32137	0.18638	1	1.3887	NA
ENSG00000268129	10.4941	4.55482e-06	0.00144268	1.32135	0.186386	1	1	LOC100289361
ENSG00000276101	4.3125	3.33345e-06	0.00144269	1.32133	0.18639	1	1	NA
ENSG00000108094	994.907	1.5662e-05	0.00144251	1.32124	0.186421	1	1	CUL2
ENSG00000173567	15.6053	-6.06368e-06	0.00144267	-1.32124	0.186422	1	1	ADGRF3
ENSG00000248746	8.29516	3.4587e-06	0.00144269	1.32118	0.186442	1	1.36403	ACTN3
ENSG00000151650	245.5	5.93e-05	0.00144327	1.32112	0.186463	1	1	VENTX
HLA-J	4.05778	-3.9281e-06	0.00144269	-1.3211	0.186467	1	1	NA
ENSG00000166348	63.0997	-5.42532e-06	0.00144265	-1.32102	0.186495	1	1	USP54
ENSG00000119535	6393.58	8.09549e-06	0.00144265	1.3208	0.186568	1	1	CSF3R
ENSG00000118004	2.02607	1.29923e-06	0.00144269	1.32066	0.186614	1	1.36403	COLEC11
ENSG00000185624	4428.28	1.38679e-05	0.00144258	1.32058	0.18664	1	1	P4HB
ENSG00000245888	16.3257	-2.13619e-06	0.00144267	-1.32011	0.186797	1	1	NSMCE1-DT
ENSG00000160055	134.984	-1.14512e-05	0.00144261	-1.32007	0.186811	1	1.36403	TMEM234
ENSG00000231105	50.3309	-7.71208e-06	0.00144268	-1.31992	0.186862	1	1	ECE1-AS1
ENSG00000267277	4.73486	-4.07467e-06	0.00144268	-1.31985	0.186886	1	1	NA
ENSG00000221025	3.02867	2.70558e-06	0.00144269	1.31938	0.187044	1	1	MIR1250
ENSG00000205572	6.58819	-4.345e-06	0.00144268	-1.31924	0.187088	1	1	SERF1A
ENSG00000256464	19.1083	4.39065e-06	0.00144268	1.31905	0.187153	1	1	NA
ENSG00000259153	2.13536	-2.60952e-06	0.00144269	-1.31899	0.187173	1	1.36403	LOC100506411
ENSG00000252452	3.62228	2.80775e-06	0.00144269	1.31885	0.18722	1	1.36403	NA
ENSG00000279561	11.8489	4.79224e-06	0.00144268	1.31875	0.187251	1	1	NA
ENSG00000169442	4059.71	-7.01817e-06	0.00144266	-1.31858	0.187309	1	1	CD52
ENSG00000239405	3.16733	3.32554e-06	0.00144269	1.31848	0.187344	1	1	NA
ENSG00000154710	169.206	1.18097e-05	0.00144266	1.31835	0.187387	1	1	RABGEF1
ENSG00000122043	7.03683	-3.81605e-06	0.00144268	-1.31834	0.187389	1	1	NA
ENSG00000124160	370.688	9.36643e-06	0.00144264	1.31832	0.187397	1	0.364027	NCOA5
ENSG00000008256	416.67	7.3114e-06	0.00144266	1.31819	0.187438	1	0.388696	CYTH3
ENSG00000233896	5.53542	-3.63954e-06	0.00144269	-1.31814	0.187457	1	1.36403	PDYN-AS1
ENSG00000213830	2.36256	2.62675e-06	0.00144269	1.31768	0.187612	1	1.36403	NA
ENSG00000165091	5.5438	-1.41793e-06	0.00144269	-1.31764	0.187624	1	1.3887	TMC1
ENSG00000175505	282.217	0.000198816	0.00144958	1.31752	0.187666	1	0.388696	CLCF1
ENSG00000144524	393.921	1.28603e-05	0.0014426	1.31745	0.187686	1	0.388696	COPS7B
ENSG00000171150	593.551	1.29394e-05	0.00144259	1.31716	0.187786	1	1	SOCS5
ENSG00000117602	3239.93	-1.10971e-05	0.00144262	-1.31708	0.187813	1	1	RCAN3
ENSG00000179588	292.388	6.38302e-06	0.00144269	1.31667	0.187948	1	0.388696	ZFPM1
ENSG00000224875	8.95454	-1.35728e-05	0.00144271	-1.31641	0.188037	1	1	NA
ENSG00000163539	1674.2	1.51051e-05	0.00144256	1.31636	0.188054	1	0.388696	CLASP2
ENSG00000261839	27.2944	7.01865e-06	0.00144267	1.31613	0.188129	1	1	NA
ENSG00000233799	10.2153	4.66593e-06	0.00144268	1.31593	0.188198	1	1.36403	NA
ENSG00000184154	9.2029	-5.23857e-06	0.00144268	-1.31582	0.188236	1	1	LRTOMT
ENSG00000197601	2333.56	1.19738e-05	0.00144261	1.3156	0.188307	1	1	FAR1
ENSG00000272871	20.2896	-6.3436e-06	0.00144267	-1.31542	0.188368	1	1	NA
ENSG00000247193	3.29159	2.62023e-06	0.00144269	1.31529	0.188411	1	1	LOC439933
ENSG00000273270	118.246	-1.2996e-05	0.00144259	-1.31519	0.188446	1	1.36403	NA
ENSG00000109971	12949.8	-8.87123e-06	0.00144264	-1.31518	0.188451	1	1	HSPA8
ENSG00000178694	458.028	2.51337e-05	0.00144259	1.31515	0.188458	1	1	NSUN3
ENSG00000229817	2.20684	-1.68332e-06	0.00144269	-1.31515	0.188461	1	1.3887	NA
ENSG00000201558	81.242	-5.90972e-06	0.00144268	-1.31492	0.188538	1	1	RNVU1-6
ENSG00000110025	5.51929	-3.31802e-06	0.00144269	-1.31485	0.188559	1	1.36403	SNX15
ENSG00000165028	31.0512	8.72544e-06	0.00144265	1.31443	0.188701	1	1	NIPSNAP3B
ENSG00000163017	2.58701	-1.19308e-06	0.00144269	-1.31435	0.188729	1	1.3887	ACTG2
ENSG00000275519	1.75956	2.20212e-06	0.00144269	1.3143	0.188745	1	1	MIR6804
ENSG00000075239	183.341	-9.793e-06	0.00144263	-1.31406	0.188828	1	1	ACAT1
ENSG00000176236	11.6447	-4.32757e-06	0.00144268	-1.31354	0.188999	1	1	RPP38-DT
ENSG00000274525	2.94141	-2.3128e-06	0.00144269	-1.31351	0.189013	1	1.3887	NA
ENSG00000249881	1.93486	1.98818e-06	0.00144269	1.31343	0.189037	1	1	NA
ENSG00000132906	699.361	-6.8313e-06	0.00144267	-1.31334	0.189068	1	0.364027	CASP9
ENSG00000168152	93.1438	-2.03616e-05	0.00144268	-1.31283	0.189239	1	1.36403	THAP9
ENSG00000153165	29.9338	6.17364e-06	0.00144267	1.31276	0.189265	1	1	RGPD3
VWA7	24.786	5.70975e-06	0.00144267	1.31237	0.189395	1	1.36403	NA
ENSG00000186265	206.234	-8.10757e-06	0.00144265	-1.31236	0.1894	1	1	BTLA
ENSG00000280232	3.56286	2.93333e-06	0.00144269	1.31221	0.189449	1	1.3887	NA
ENSG00000152795	7285.19	0.000469904	0.00148444	-1.31201	0.189518	1	1	HNRNPDL
ENSG00000171124	8.52899	6.21831e-08	0.00144269	1.31187	0.189565	1	1	FUT3
ENSG00000186105	15.6382	-5.81217e-06	0.00144267	-1.31183	0.189577	1	1	LRRC70
ENSG00000226124	25.9221	-7.86511e-06	0.00144266	-1.31167	0.189632	1	1.3887	FTCDNL1
ENSG00000239779	159.065	-8.54562e-06	0.00144265	-1.3116	0.189656	1	1.3887	WBP1
ENSG00000269378	8.06216	-4.62173e-06	0.00144268	-1.31127	0.189767	1	1.3887	NA
ENSG00000173065	329.662	7.63402e-06	0.00144266	1.31115	0.189806	1	1	FAM222B
ENSG00000217416	1.82794	-2.35964e-06	0.00144269	-1.3111	0.189824	1	1	NA
PPP1R2P1	2.92605	2.89818e-06	0.00144269	1.31095	0.189873	1	1.3887	NA
ENSG00000234353	5.06545	3.92751e-06	0.00144269	1.31091	0.189889	1	1.3887	NA
ENSG00000202150	4.75779	3.51543e-06	0.00144269	1.31087	0.189903	1	1	NA
ENSG00000116014	2.3356	4.96955e-07	0.00144269	-1.31068	0.189966	1	1	KISS1R
ENSG00000233250	6.89484	-4.36277e-06	0.00144268	-1.31065	0.189977	1	1	NA
ENSG00000181585	7.98252	-4.39334e-06	0.00144268	-1.31063	0.189981	1	1.3887	TMIE
ENSG00000226950	370.444	-2.13145e-05	0.00144259	-1.31043	0.190049	1	1	DANCR
ENSG00000162402	5458.66	1.23474e-05	0.0014426	1.31018	0.190135	1	1	USP24
ENSG00000130414	1815.08	0.000243176	0.00145286	1.31009	0.190165	1	0.364027	NDUFA10
ENSG00000153560	1914.37	2.96483e-05	0.00144264	1.30998	0.190201	1	1	UBP1
ENSG00000277531	2.99738	-1.72002e-06	0.00144269	-1.30992	0.190224	1	1	NA
ENSG00000012223	66.6563	-5.68312e-06	0.0014427	1.3099	0.190229	1	1	LTF
ENSG00000221491	5.78771	-4.23116e-06	0.00144268	-1.30947	0.190375	1	1.3887	SNORA2C
ENSG00000132259	4.88503	2.52176e-06	0.00144269	1.30945	0.190383	1	1.36403	CNGA4
ENSG00000248954	3.22191	2.54134e-06	0.00144269	1.30904	0.190519	1	1	NA
ENSG00000137731	14.5225	3.82899e-06	0.00144269	1.30899	0.190537	1	1	FXYD2
ENSG00000203791	168.441	3.91432e-05	0.00144282	1.30886	0.190583	1	0.388696	EEF1AKMT2
ENSG00000100207	2422.73	1.77076e-05	0.0014425	1.30878	0.190609	1	1	TCF20
ENSG00000272143	1.99855	-2.13783e-06	0.00144269	-1.30877	0.190612	1	1.3887	FGF14-AS2
ENSG00000065833	46.4567	5.32623e-06	0.00144268	1.30871	0.190633	1	1	ME1
ENSG00000271959	9.04943	3.70646e-06	0.00144269	1.30864	0.190657	1	1	NA
ENSG00000165121	134.206	-4.29669e-06	0.00144246	-1.30829	0.190775	1	1.3887	NA
ENSG00000163719	2760.18	1.37998e-05	0.00144258	1.30822	0.190799	1	1	MTMR14
ENSG00000108465	415.271	-2.7777e-05	0.00144271	-1.3082	0.190806	1	1	CDK5RAP3
ENSG00000196338	103.165	7.55318e-06	0.00144268	1.3081	0.19084	1	1.3887	NLGN3
ENSG00000148175	2219.31	-1.15777e-05	0.00144261	-1.30809	0.190844	1	0.364027	STOM
ENSG00000140367	1685.04	1.20138e-05	0.0014426	1.30801	0.190871	1	1	UBE2Q2
ENSG00000175792	120.767	-5.41684e-06	0.00144268	-1.3079	0.190909	1	1.3887	RUVBL1
ENSG00000116871	2954.55	1.17976e-05	0.00144261	1.30789	0.19091	1	1	MAP7D1
ENSG00000227038	2.19894	-8.55654e-07	0.00144269	-1.30783	0.19093	1	1.3887	NA
ENSG00000176268	3.54298	3.27795e-06	0.00144269	1.30781	0.190937	1	1	NA
ENSG00000254373	3.82409	-3.94409e-06	0.00144268	-1.30774	0.19096	1	1.36403	NA
ENSG00000048140	383.465	7.50997e-06	0.00144265	1.30732	0.191104	1	0.364027	TSPAN17
ENSG00000152767	14.0782	-2.58061e-06	0.00144269	-1.30727	0.191122	1	1	FARP1
ENSG00000231795	17.8371	5.63347e-06	0.00144268	1.3072	0.191145	1	1	NA
ENSG00000204178	1253.59	6.85041e-06	0.00144266	1.30681	0.191276	1	1	MACO1
ENSG00000235618	9.88925	-4.648e-06	0.00144268	-1.3066	0.191348	1	1.3887	FAM21EP
ENSG00000179029	245.926	-6.30222e-06	0.00144267	-1.3065	0.191382	1	1	TMEM107
ENSG00000135537	57.1165	-6.19819e-06	0.00144263	-1.30564	0.191673	1	1.36403	AFG1L
ENSG00000211898	720.813	-5.52429e-06	0.00144268	-1.30564	0.191675	1	0.364027	NA
ENSG00000151023	180.907	-5.67663e-06	0.00144267	-1.30563	0.191678	1	0.388696	ENKUR
ENSG00000198824	223.936	2.03666e-05	0.00144268	1.30559	0.191692	1	1	CHAMP1
ENSG00000125744	36.2015	-7.00191e-06	0.00144266	-1.30557	0.191698	1	1.3887	RTN2
ENSG00000269886	1.64778	-1.5654e-06	0.00144269	-1.30547	0.191732	1	1.3887	NA
ENSG00000137824	449.595	1.47e-05	0.00144256	1.3054	0.191755	1	0.364027	RMDN3
ENSG00000163704	89.0496	7.49104e-06	0.00144266	1.3054	0.191756	1	1.3887	PRRT3
ENSG00000235001	5.89089	-4.76306e-06	0.00144268	-1.30536	0.19177	1	1	NA
ENSG00000239335	3.30734	2.95067e-06	0.00144269	1.3053	0.191789	1	1.36403	LLPH-DT
ENSG00000279276	24.0422	6.2633e-06	0.00144267	1.30524	0.191813	1	1.36403	NA
ENSG00000188342	524	1.5011e-05	0.00144257	1.30511	0.191857	1	1	GTF2F2
ENSG00000003249	23.2831	-4.58476e-06	0.00144268	-1.30504	0.191878	1	1.3887	DBNDD1
ENSG00000198881	2.99178	-2.56542e-06	0.00144269	-1.30498	0.191899	1	1.3887	ASB12
ENSG00000251485	7.44332	4.29258e-06	0.00144268	1.30491	0.191924	1	1	NA
ENSG00000116661	24.9138	5.11104e-06	0.00144268	1.30484	0.191948	1	1.3887	FBXO2
ENSG00000169228	59.3566	6.22214e-06	0.00144267	1.30481	0.191957	1	1.3887	RAB24
ENSG00000151746	123.469	-1.51421e-05	0.00144263	-1.30466	0.19201	1	1.36403	BICD1
ENSG00000279283	184.896	5.36225e-06	0.00144268	1.30448	0.192071	1	0.388696	NA
ENSG00000130640	2138.4	8.31411e-06	0.00144263	1.30446	0.192075	1	0.388696	TUBGCP2
ENSG00000260613	3.77707	-3.35682e-06	0.00144269	-1.30423	0.192154	1	1.3887	NA
ENSG00000090339	2679.96	8.47409e-06	0.00144265	1.30414	0.192186	1	0.388696	ICAM1
ENSG00000162849	11.1204	-3.58924e-06	0.00144269	-1.30391	0.192265	1	1.3887	KIF26B
ENSG00000185955	7.08877	4.01642e-06	0.00144268	1.30389	0.19227	1	1	C7orf61
ENSG00000167491	3078.11	9.95081e-06	0.00144263	1.30384	0.192287	1	1	GATAD2A
ENSG00000121413	378.781	-8.14449e-06	0.00144265	-1.30346	0.192416	1	0.364027	ZSCAN18
ENSG00000175048	111.672	9.73521e-06	0.00144263	1.30341	0.192436	1	1	ZDHHC14
ENSG00000188011	15.9568	2.86842e-06	0.00144269	1.3034	0.192438	1	1	RTP5
ENSG00000144741	588.293	1.20452e-05	0.00144259	1.30333	0.192462	1	1	SLC25A26
ENSG00000168487	123.917	8.65721e-06	0.00144265	1.30315	0.192524	1	1.36403	BMP1
ENSG00000106853	5.10825	-2.59594e-06	0.00144269	-1.30292	0.192603	1	1	PTGR1
ENSG00000163536	24.6332	-3.52153e-06	0.00144269	-1.30292	0.192604	1	1.3887	SERPINI1
ENSG00000166682	21.9234	7.4636e-06	0.00144266	1.30281	0.192641	1	1.36403	TMPRSS5
ENSG00000115661	388.345	-1.28279e-05	0.00144256	-1.30259	0.192716	1	1	STK16
ENSG00000258872	36.487	3.86156e-06	0.00144269	1.30255	0.192728	1	1.3887	NA
ENSG00000164080	1440.23	3.84349e-05	0.00144277	1.30251	0.192743	1	0.388696	RAD54L2
ENSG00000189269	10.8244	3.24025e-06	0.00144269	1.30243	0.192769	1	1	DRICH1
ENSG00000082684	2.06402	-1.50136e-06	0.00144269	-1.30205	0.192899	1	1	SEMA5B
ENSG00000230587	12.3504	3.19165e-06	0.00144269	1.30195	0.192932	1	1	NA
ENSG00000167037	72.8578	-4.71121e-06	0.00144264	1.30191	0.192946	1	1	SGSM1
ENSG00000255521	5.78457	-4.39495e-06	0.00144269	-1.30172	0.193013	1	1	LOC100507144
ENSG00000111816	6.51454	-1.86942e-06	0.00144269	-1.30162	0.193047	1	1.3887	FRK
ENSG00000262333	6.60207	-4.32502e-06	0.00144268	-1.3016	0.193055	1	1	NA
ENSG00000238259	9.09269	4.242e-06	0.00144268	1.30116	0.193203	1	1	NA
ENSG00000038532	819.576	1.34865e-05	0.00144258	1.30114	0.193211	1	1	CLEC16A
ENSG00000075975	663.289	1.85213e-05	0.00144247	1.30071	0.193356	1	0.364027	MKRN2
ENSG00000128585	2624.07	1.42695e-05	0.00144257	1.30069	0.193366	1	0.364027	MKLN1
ENSG00000154114	145.579	-8.40665e-06	0.00144264	-1.3	0.193599	1	1.36403	TBCEL
ENSG00000100284	3222.39	6.4835e-06	0.00144267	1.29993	0.193625	1	0.364027	TOM1
ENSG00000173638	277.809	-5.0006e-06	0.00144267	1.29992	0.193628	1	1	SLC19A1
ENSG00000276809	103.535	6.95506e-06	0.00144266	1.29988	0.193641	1	1	NA
ENSG00000185527	36.0006	8.11182e-06	0.00144266	1.29987	0.193645	1	1	PDE6G
ENSG00000138794	59.5968	-7.06859e-06	0.00144266	-1.2998	0.19367	1	1	CASP6
ENSG00000132510	3704.22	4.30291e-06	0.00144268	1.29901	0.193941	1	0.388696	KDM6B
ENSG00000158321	678.604	5.76506e-06	0.00144266	1.29896	0.193956	1	0.364027	AUTS2
ENSG00000186868	13.3824	-4.05559e-06	0.00144268	-1.29844	0.194136	1	1	MAPT
ENSG00000196678	32.232	-5.89907e-06	0.00144267	-1.29828	0.194191	1	1.3887	ERI2
ENSG00000262312	7.89088	4.88824e-06	0.00144268	1.29827	0.194196	1	1.36403	NA
ENSG00000137770	2492.57	9.63907e-06	0.00144264	1.2982	0.194217	1	1	CTDSPL2
ENSG00000198874	489.614	1.92525e-05	0.00144257	1.2981	0.194254	1	1	TYW1
ENSG00000264596	3.01182	-4.19149e-06	0.0014427	1.29807	0.194263	1	1	NA
ENSG00000162772	1830.74	4.72306e-06	0.00144268	1.29803	0.194278	1	1	ATF3
ENSG00000280650	5.04903	-1.87792e-06	0.00144269	-1.29797	0.194296	1	1.3887	KCNIP4-IT1
ENSG00000278601	54.903	6.91189e-06	0.00144267	1.29788	0.194327	1	1	NA
ENSG00000070190	1178.84	-1.32459e-05	0.00144264	-1.29784	0.194341	1	0.388696	DAPP1
ENSG00000246790	36.9318	-1.67835e-05	0.00144269	-1.29752	0.194451	1	1.3887	NA
ENSG00000046604	4.28825	-3.00701e-06	0.00144269	-1.29751	0.194456	1	1	DSG2
ENSG00000153790	95.661	1.26081e-05	0.00144259	1.29748	0.194467	1	1.3887	C7orf31
ENSG00000135686	1229.01	1.18771e-05	0.00144261	1.2974	0.194492	1	0.364027	KLHL36
ENSG00000167637	64.8845	-1.62723e-05	0.0014427	-1.29729	0.194531	1	1	ZNF283
ENSG00000168395	553.682	1.57648e-05	0.00144254	1.29724	0.194548	1	1	ING5
ENSG00000178950	2548.96	8.92555e-06	0.00144264	1.29716	0.194575	1	0.364027	GAK
ENSG00000234337	3.03566	-3.58519e-06	0.00144269	-1.29689	0.194668	1	1.36403	NA
ENSG00000073803	105.448	-1.00607e-05	0.00144266	-1.29658	0.194775	1	1.36403	MAP3K13
ENSG00000232125	20.7616	-4.25422e-06	0.00144268	-1.29635	0.194854	1	1.36403	DYTN
ENSG00000150093	5974.62	-8.7618e-06	0.0014426	-1.29607	0.194953	1	1	ITGB1
ENSG00000065883	2492.46	2.17955e-05	0.00144239	1.29605	0.194958	1	1	CDK13
ENSG00000115568	770.627	1.11323e-05	0.00144262	1.29596	0.19499	1	0.388696	ZNF142
ENSG00000171311	367.131	-1.0696e-05	0.00144221	1.29586	0.195023	1	1	EXOSC1
ENSG00000277581	8.53871	-4.4191e-06	0.00144268	-1.29574	0.195067	1	1	NA
ENSG00000101882	420.801	2.85803e-06	0.0014426	1.29556	0.195126	1	1	NKAP
ENSG00000259015	4.54347	3.19738e-06	0.00144269	1.29556	0.195127	1	1	NA
ENSG00000213703	2.20642	5.4541e-06	0.00144269	1.29543	0.195173	1	1.36403	NA
ENSG00000107614	348.462	-1.12694e-05	0.00144261	-1.29541	0.195179	1	1	TRDMT1
ENSG00000135916	435.404	1.05319e-05	0.00144262	1.29536	0.195195	1	1	ITM2C
ENSG00000266405	60.9496	-1.20762e-05	0.00144266	-1.29535	0.195198	1	1	CBX3P2
ENSG00000272617	48.0584	-3.76861e-06	0.00144265	-1.29517	0.195261	1	1	NA
ENSG00000102984	294.535	8.23306e-06	0.00144265	1.29508	0.195294	1	1	ZNF821
ENSG00000255571	48.87	-1.99894e-05	0.00144274	-1.29507	0.195297	1	1.36403	MIR9-3HG
ENSG00000138385	1283.51	-2.04699e-05	0.00144253	-1.29501	0.195318	1	0.388696	SSB
ENSG00000124120	358.207	-8.95064e-06	0.00144257	-1.2946	0.195457	1	0.388696	TTPAL
ENSG00000285219	30.383	-3.2806e-06	0.00144269	-1.29455	0.195477	1	1.36403	LOC100506207
ENSG00000243806	3.68503	2.50358e-06	0.00144269	1.2945	0.195492	1	1.36403	NA
ENSG00000214176	2122.12	1.0233e-05	0.00144263	1.29423	0.195586	1	0.388696	NA
ENSG00000230815	5.68351	3.38541e-06	0.00144269	1.2941	0.195631	1	1.36403	NA
ENSG00000077147	4164.99	1.49638e-05	0.00144252	1.29396	0.19568	1	0.388696	TM9SF3
ENSG00000198742	2092.79	6.95774e-06	0.00144266	1.29393	0.19569	1	0.388696	SMURF1
ENSG00000232134	13.9606	-6.42909e-06	0.00144267	-1.29383	0.195725	1	1.3887	NA
ENSG00000229917	12.0811	3.55447e-06	0.00144269	1.29375	0.195754	1	1	NA
ENSG00000142920	40.9132	-7.5643e-06	0.00144266	-1.29361	0.1958	1	1	AZIN2
ENSG00000139718	2320.37	7.43597e-06	0.00144266	1.29353	0.195829	1	1	SETD1B
ENSG00000181722	1561.52	1.36914e-05	0.00144258	1.29341	0.19587	1	0.364027	ZBTB20
ENSG00000101194	268.325	7.33422e-06	0.00144266	1.2933	0.195907	1	1	SLC17A9
ENSG00000285215	8.78764	-3.96833e-06	0.00144268	-1.2932	0.195943	1	1	NA
ENSG00000173838	2.94016	-2.47647e-06	0.00144269	-1.29304	0.195997	1	1.36403	MARCHF10
ENSG00000111788	92.5582	-1.87667e-06	0.00144268	1.29298	0.196018	1	1	NA
ENSG00000260496	26.0968	-5.67019e-06	0.00144267	-1.29297	0.19602	1	1.3887	NA
ENSG00000113141	2539.42	-2.19944e-05	0.00144237	-1.29292	0.196039	1	1	IK
ENSG00000102886	46.044	8.94195e-06	0.00144266	1.29281	0.196077	1	1	GDPD3
ENSG00000248858	4.09618	-2.01572e-06	0.00144269	-1.29262	0.196144	1	1.3887	FLJ46284
ENSG00000181523	1343.96	2.37236e-05	0.0014427	1.29249	0.196188	1	1	SGSH
ENSG00000146166	3.1693	-1.41706e-06	0.00144269	-1.29248	0.196191	1	1	LGSN
ENSG00000224649	1.63598	-1.77208e-06	0.00144269	-1.29246	0.196198	1	1	NA
ENSG00000184100	3.76975	-3.09295e-06	0.00144269	-1.29239	0.196224	1	1.36403	NA
ENSG00000139405	87.9129	8.70482e-06	0.00144264	1.29238	0.196226	1	1	RITA1
ENSG00000108679	365.368	7.8966e-06	0.00144266	1.29191	0.196387	1	1	LGALS3BP
ENSG00000084693	242.33	-2.01332e-05	0.00144259	-1.29187	0.196403	1	0.364027	AGBL5
ENSG00000173917	94.0266	-6.2894e-06	0.00144267	-1.29186	0.196407	1	1	HOXB2
CUTA	708.638	-1.48595e-05	0.00144255	-1.29185	0.196411	1	1	NA
ENSG00000169026	134.912	8.33729e-06	0.00144266	1.29167	0.196472	1	1	SLC49A3
ENSG00000279479	2.39122	-8.13689e-07	0.00144269	-1.29138	0.196572	1	1	NA
ENSG00000251441	17.0075	3.80468e-06	0.00144269	1.29119	0.196636	1	1.3887	NA
ENSG00000248923	2.10965	1.81883e-06	0.00144269	1.29116	0.196649	1	1	NA
ENSG00000176092	17.7702	-3.91533e-06	0.00144268	-1.29099	0.196708	1	1	CRYBG2
ENSG00000185760	110.482	-1.34708e-05	0.00144266	-1.29057	0.196854	1	1	KCNQ5
ENSG00000148339	823.076	5.15057e-06	0.00144262	1.29043	0.196903	1	1	SLC25A25
ENSG00000111913	4453.19	-6.07589e-06	0.00144267	-1.29038	0.196917	1	0.388696	RIPOR2
ENSG00000104756	518.141	1.3375e-05	0.00144251	1.29024	0.196968	1	0.364027	KCTD9
ENSG00000177855	3.94024	-3.64816e-06	0.00144269	-1.28986	0.1971	1	1	NA
ENSG00000169756	2702.49	-6.90621e-06	0.00144265	-1.28976	0.197132	1	0.388696	LIMS1
ENSG00000233392	297.78	-6.03651e-06	0.00144267	-1.2897	0.197156	1	1	LOC200772
ENSG00000268336	5.53294	-3.0042e-06	0.00144269	-1.28932	0.197287	1	1.3887	NA
ENSG00000170265	323.268	9.62412e-06	0.00144264	1.28923	0.197317	1	0.364027	ZNF282
ENSG00000158856	336.022	-2.63433e-06	0.00144266	-1.28875	0.197486	1	1	DMTN
ENSG00000128534	931.199	-1.26367e-05	0.00144244	-1.28871	0.197499	1	1	LSM8
ENSG00000106608	568.448	1.16876e-05	0.00144263	1.28844	0.197594	1	1	URGCP
ENSG00000279829	2.15109	1.7169e-06	0.00144269	1.28839	0.19761	1	1.3887	NA
ENSG00000145817	1105.41	6.35008e-06	0.00144267	1.28837	0.197617	1	1	YIPF5
ENSG00000270504	5.35311	-3.64046e-06	0.00144269	-1.28836	0.19762	1	1	NA
ENSG00000198732	5.95317	-1.68258e-06	0.00144269	-1.28783	0.197804	1	1.3887	SMOC1
ENSG00000049192	88.0639	1.40027e-05	0.00144267	-1.28778	0.197822	1	1	ADAMTS6
ENSG00000267288	26.8742	7.92545e-06	0.00144268	1.28743	0.197946	1	1.36403	LOC105371795
ENSG00000266709	238.533	6.60299e-06	0.00144268	1.28737	0.197964	1	1	MGC12916
ENSG00000235027	8.90576	2.55913e-06	0.00144269	1.28732	0.197984	1	1	NA
ENSG00000135315	154.852	-9.15016e-06	0.00144264	-1.28729	0.197992	1	1	CEP162
ENSG00000227598	9.55743	4.63774e-06	0.00144268	1.2872	0.198025	1	1	NA
ENSG00000159216	2495.33	7.47833e-06	0.00144266	1.28705	0.198078	1	1	RUNX1
ENSG00000163545	1757.99	5.7926e-06	0.00144263	1.28704	0.198079	1	1	NUAK2
ENSG00000185585	16.1617	-3.86323e-06	0.00144268	-1.28704	0.198082	1	1	OLFML2A
ENSG00000065802	446.566	-4.69324e-06	0.0014426	1.28687	0.19814	1	1	ASB1
ENSG00000085840	72.9462	1.4672e-05	0.00144264	1.28682	0.198157	1	1	ORC1
ENSG00000273289	7.80791	4.09682e-06	0.00144268	1.28671	0.198194	1	1.3887	NA
ENSG00000234782	24.302	-6.43788e-06	0.00144267	-1.28667	0.198208	1	1	NA
ENSG00000183840	1.97177	-1.57647e-06	0.00144269	-1.28644	0.19829	1	1.36403	GPR39
ENSG00000243819	2.10754	-2.52801e-06	0.00144269	-1.28642	0.198297	1	1.36403	RN7SL832P
ENSG00000271789	8.73014	4.77986e-06	0.00144268	1.28639	0.198308	1	1	NA
ENSG00000083828	769.946	1.13333e-05	0.00144261	1.28632	0.19833	1	1	ZNF586
ENSG00000144893	116.565	-2.04018e-05	0.00144272	-1.28628	0.198344	1	1	MED12L
ENSG00000196141	131.691	6.65621e-06	0.00144266	1.28627	0.198347	1	1	SPATS2L
ENSG00000281912	8.976	-5.14314e-06	0.00144268	-1.28619	0.198378	1	1	LINC01144
ENSG00000155367	16.5645	-1.07954e-05	0.0014427	-1.28616	0.198387	1	1	PPM1J
ENSG00000137269	27.32	-8.02723e-06	0.00144266	-1.28596	0.198455	1	1.3887	LRRC1
ENSG00000203993	104.824	-1.31384e-05	0.00144263	-1.28583	0.198502	1	1	ARRDC1-AS1
ENSG00000237748	2.76737	-3.04745e-06	0.00144269	-1.28578	0.198519	1	1.3887	NA
ENSG00000170846	315.161	-9.75907e-06	0.00144263	-1.28578	0.198521	1	1	LOC93622
ENSG00000158813	118.571	-6.34755e-06	0.00144267	-1.2857	0.198548	1	1	EDA
ENSG00000182512	262.411	-4.0932e-06	0.0014426	-1.28557	0.198595	1	1	GLRX5
ENSG00000228839	73.9029	-8.13945e-06	0.00144267	-1.28503	0.198783	1	1.36403	PIK3IP1-AS1
ENSG00000152894	99.1418	-9.10015e-06	0.00144266	-1.28502	0.198784	1	1	PTPRK
ENSG00000233184	83.2784	-9.74227e-06	0.00144265	-1.28487	0.198839	1	1	LOC102606465
ENSG00000246084	30.1617	-5.69574e-06	0.00144267	-1.28456	0.198945	1	1	LINC02325
ENSG00000135423	19.0305	-7.14918e-06	0.00144268	-1.28452	0.198961	1	1.3887	GLS2
ENSG00000100462	214.491	3.99496e-05	0.00144288	-1.28445	0.198985	1	0.388696	PRMT5
ENSG00000170624	47.2122	-3.54225e-06	0.00144269	-1.2844	0.199001	1	1.36403	SGCD
ENSG00000080546	1556.67	-9.70484e-06	0.00144263	-1.28423	0.199063	1	1	SESN1
ENSG00000280216	2.01334	2.0287e-06	0.00144269	1.28369	0.199249	1	1.36403	NA
ENSG00000066427	932.428	0.000170646	0.00144756	1.28366	0.199262	1	1	ATXN3
ENSG00000215244	79.8455	4.99541e-06	0.00144268	1.28357	0.199291	1	1.36403	LINC02649
ENSG00000267474	17.4825	5.40545e-06	0.00144268	1.28341	0.199348	1	1.3887	NA
ENSG00000137216	430.611	8.88533e-06	0.00144264	1.28324	0.199409	1	1	TMEM63B
ENSG00000183780	10.1906	-4.30444e-06	0.00144269	-1.28298	0.199499	1	1	SLC35F3
ENSG00000153002	2.99008	-8.85804e-07	0.00144269	-1.28256	0.199645	1	1	CPB1
ENSG00000183020	1000.2	1.03077e-05	0.00144263	1.2825	0.199669	1	1	AP2A2
ENSG00000140564	4599.68	7.11402e-06	0.00144266	1.28246	0.199681	1	1	FURIN
ENSG00000005513	22.4146	-5.68221e-06	0.00144267	-1.28212	0.199799	1	1	SOX8
ENSG00000260052	1.96283	1.56653e-06	0.00144269	1.2821	0.199806	1	1.3887	NA
ENSG00000272219	22.7902	3.61196e-06	0.00144269	1.28207	0.199817	1	1	NA
ENSG00000143603	9.09231	-3.1597e-06	0.00144269	-1.28207	0.199818	1	1	KCNN3
ENSG00000201264	10.896	-4.46907e-06	0.00144268	-1.28199	0.199845	1	1.36403	SNORD73B
ENSG00000118900	2032.37	1.50452e-05	0.00144255	1.28184	0.199898	1	1	UBN1
ENSG00000126775	1627.79	9.64975e-06	0.00144263	1.28165	0.199964	1	1	ATG14
ENSG00000148400	1869.66	6.97965e-06	0.00144266	1.28134	0.200073	1	0.364027	NOTCH1
ENSG00000278739	2.1669	1.91336e-06	0.00144269	1.28106	0.200174	1	1.3887	MIR6859-4
ENSG00000265421	3.61759	2.60734e-06	0.00144269	1.28093	0.200219	1	1	NA
ENSG00000256312	4.49126	3.35369e-06	0.00144269	1.28078	0.200272	1	1	NA
ENSG00000132688	3.50417	-1.19256e-06	0.00144269	-1.28063	0.200325	1	1.3887	NES
ENSG00000256973	10.0492	-4.49441e-06	0.00144268	-1.28061	0.20033	1	1.3887	NA
ENSG00000065970	1326.19	1.26482e-05	0.00144263	1.28039	0.200408	1	1	FOXJ2
ENSG00000156968	4.17395	-2.54455e-06	0.00144269	-1.28038	0.200412	1	1	MPV17L
ENSG00000075651	229.593	7.18771e-06	0.00144266	1.28029	0.200443	1	1	PLD1
ENSG00000231113	249.437	1.41414e-05	0.00144257	1.28013	0.2005	1	1	NA
ENSG00000198088	13.4716	-5.6768e-06	0.00144267	-1.27967	0.200661	1	1	NUP62CL
ENSG00000050730	22.7758	-4.68058e-06	0.00144268	-1.27951	0.200718	1	1	TNIP3
ENSG00000075073	2.44331	1.64798e-06	0.00144269	1.27949	0.200724	1	1.36403	TACR2
ENSG00000033178	2054.49	4.13689e-05	0.00144279	1.27933	0.200781	1	0.388696	UBA6
ENSG00000227347	6.18631	-3.87593e-06	0.00144268	-1.279	0.200895	1	1.36403	NA
ENSG00000177352	187.954	2.5686e-05	0.00144273	1.27897	0.200908	1	0.388696	CCDC71
ENSG00000150556	4.06195	2.64842e-06	0.00144269	1.27841	0.201105	1	1.36403	LYPD6B
ENSG00000128253	5.25175	-2.69695e-06	0.00144269	-1.27808	0.20122	1	1.3887	RFPL2
ENSG00000137642	13437.7	1.55243e-05	0.00144253	1.27766	0.201369	1	1	SORL1
ENSG00000151148	608.158	-1.05207e-05	0.00144262	-1.27755	0.201407	1	0.388696	UBE3B
ENSG00000065060	1506.32	8.89819e-06	0.00144264	1.27753	0.201414	1	1	UHRF1BP1
ENSG00000272489	6.64667	3.60023e-06	0.00144269	1.2775	0.201427	1	1.36403	NA
ENSG00000164542	27.3065	-6.33241e-06	0.00144268	-1.27746	0.20144	1	1	KIAA0895
ENSG00000082515	311.764	1.34902e-06	0.00144257	1.27716	0.201546	1	1	MRPL22
ENSG00000057252	2209.33	1.34134e-05	0.00144258	1.27712	0.201561	1	1	SOAT1
ENSG00000279962	4.00671	3.0009e-06	0.00144269	1.27682	0.201666	1	1.36403	NA
ENSG00000091181	18.5248	-5.41352e-06	0.00144268	-1.27658	0.201749	1	1	IL5RA
ENSG00000279119	2.94118	2.54128e-06	0.00144269	1.27657	0.201753	1	1	NA
ENSG00000251379	7.80727	3.23474e-06	0.00144268	1.2764	0.201812	1	1	NA
ENSG00000169031	78.3428	4.63173e-06	0.00144268	1.27635	0.201833	1	1	COL4A3
ENSG00000187753	6.47298	3.33668e-06	0.00144268	1.27599	0.201958	1	1.36403	C9orf153
ENSG00000138617	208.701	-1.02366e-05	0.00144262	-1.27562	0.202089	1	0.364027	PARP16
ENSG00000104976	215.257	9.76747e-06	0.00144263	1.27561	0.202093	1	1	SNAPC2
ENSG00000167371	7.44563	-4.50945e-06	0.00144268	-1.27559	0.202099	1	1	PRRT2
ENSG00000143156	63.4287	-7.74003e-06	0.00144265	-1.2753	0.202203	1	1.36403	NME7
ENSG00000179295	2286.9	1.82751e-05	0.00144259	1.27527	0.202215	1	1	PTPN11
ENSG00000111666	834.137	-1.50089e-05	0.00144264	-1.27517	0.202248	1	1	CHPT1
ENSG00000235545	2.00394	-2.55179e-06	0.00144269	-1.27514	0.202259	1	1	NA
ENSG00000161381	362.179	-6.92716e-06	0.00144266	-1.27514	0.202261	1	1	PLXDC1
ENSG00000229036	56.2524	7.79918e-06	0.00144266	1.27512	0.202268	1	1	NA
ENSG00000063587	365.328	1.14868e-05	0.00144258	1.27485	0.202363	1	0.364027	ZNF275
ENSG00000264916	10.5404	4.61646e-06	0.00144268	1.27458	0.202458	1	1.36403	NA
ENSG00000224094	12.2957	5.51631e-06	0.00144267	1.27451	0.202481	1	1.3887	NA
ENSG00000099995	3434.99	8.58762e-05	0.00144347	1.27448	0.202494	1	1	SF3A1
ENSG00000235833	3.46592	1.66362e-06	0.00144269	1.27428	0.202564	1	1.36403	NA
ENSG00000282852	2.0275	1.94227e-06	0.00144269	1.27406	0.202642	1	1	NA
ENSG00000277713	2.32871	2.5824e-06	0.00144269	1.27401	0.20266	1	1.3887	MIR6856
ENSG00000104643	745.335	1.13516e-05	0.00144261	1.27392	0.202693	1	1	MTMR9
ENSG00000284968	13.7215	-6.05802e-06	0.00144267	-1.27375	0.202753	1	1	NA
ENSG00000249437	241.45	4.63024e-06	0.00144268	1.27361	0.202801	1	1	NAIP
ENSG00000108592	550.124	-9.45334e-06	0.00144259	1.27343	0.202864	1	0.364027	FTSJ3
ENSG00000229956	6.77767	-1.72921e-06	0.00144269	-1.27336	0.202889	1	1	NA
ENSG00000204815	10.755	-3.0947e-06	0.00144269	-1.27314	0.202969	1	1.36403	TTC25
ENSG00000105085	455.863	9.78354e-06	0.00144264	1.27303	0.203007	1	0.388696	MED26
ENSG00000100453	1058.15	-5.92754e-06	0.00144267	-1.273	0.203019	1	1	GZMB
ENSG00000206530	257.088	-9.57568e-06	0.00144263	-1.27298	0.203027	1	1	CFAP44
ENSG00000133561	610.491	-7.88715e-06	0.00144265	-1.27292	0.203047	1	0.364027	GIMAP6
ENSG00000266356	6.81684	-8.18456e-06	0.0014427	-1.27286	0.203067	1	1.3887	NA
ENSG00000170345	38632.5	6.28334e-06	0.00144267	1.27278	0.203096	1	0.388696	FOS
ENSG00000207605	3.37923	-2.98971e-06	0.00144269	-1.27259	0.203164	1	1.3887	MIR191
ENSG00000269091	3.25435	-3.02741e-06	0.00144269	-1.27242	0.203224	1	1.36403	NA
ENSG00000221995	50.9892	5.5649e-06	0.00144267	1.27238	0.203238	1	1.36403	TIAF1
ENSG00000170899	13.3938	-2.8612e-06	0.00144268	-1.27234	0.203253	1	1.36403	GSTA4
ENSG00000167716	1181.52	8.7386e-06	0.00144264	1.27227	0.203277	1	1	WDR81
ENSG00000178665	25.9266	7.18694e-06	0.00144266	1.27219	0.203304	1	1.36403	ZNF713
ENSG00000164253	414.997	-4.25575e-05	0.00144293	1.27218	0.203308	1	1	WDR41
ENSG00000107672	413.736	-1.3601e-05	0.0014426	-1.27185	0.203427	1	1	NSMCE4A
ENSG00000259652	34.1207	4.34142e-06	0.00144268	1.27171	0.203476	1	1.3887	NA
ENSG00000228097	4.09533	2.5089e-06	0.00144269	1.27162	0.203507	1	1	NA
ENSG00000198142	121.001	-9.69131e-06	0.00144268	-1.27159	0.20352	1	1.36403	SOWAHC
ENSG00000272369	15.0095	-5.63453e-06	0.00144267	-1.27158	0.203524	1	1	NA
ENSG00000211694	119.194	-5.36631e-06	0.00144267	-1.27152	0.203545	1	1.3887	NA
ENSG00000181409	115.558	4.17984e-06	0.00144268	1.27141	0.203583	1	1.3887	AATK
HLA-C	11348.9	-1.05361e-05	0.00144262	-1.27129	0.203626	1	1	NA
ENSG00000185024	990.649	7.00248e-06	0.00144266	1.27112	0.203685	1	1	BRF1
ENSG00000138346	139.412	1.2186e-05	0.00144259	1.27111	0.203689	1	1.3887	DNA2
ENSG00000229591	25.3247	5.1506e-06	0.00144268	1.27104	0.203715	1	1.36403	NA
ENSG00000117395	171.952	-2.71474e-05	0.00144274	-1.27085	0.203783	1	0.364027	EBNA1BP2
ENSG00000150753	1019.21	8.47329e-05	0.00144388	-1.2708	0.203801	1	0.388696	CCT5
ENSG00000134709	233.624	-3.53856e-06	0.00144264	-1.27072	0.203829	1	0.388696	HOOK1
ENSG00000224877	155.014	-1.49473e-05	0.00144255	-1.2707	0.203836	1	1	NDUFAF8
ENSG00000214548	105.63	-4.20708e-06	0.00144269	-1.27064	0.203855	1	1	MEG3
ENSG00000128581	24.98	-8.18002e-06	0.00144265	-1.26998	0.204093	1	1	IFT22
ENSG00000162461	58.0098	6.78229e-06	0.00144266	1.26997	0.204094	1	1.36403	SLC25A34
ENSG00000114316	2239.05	5.23008e-05	0.00144302	1.26991	0.204118	1	0.364027	USP4
ENSG00000235381	17.6773	-6.15608e-06	0.00144268	-1.26982	0.204149	1	1	NA
ENSG00000117523	13470.6	1.19695e-05	0.0014426	1.2697	0.204191	1	1	PRRC2C
ENSG00000250317	113.021	-1.03432e-05	0.00144262	-1.26958	0.204234	1	1	SMIM20
ENSG00000198830	2167.37	-1.71997e-05	0.00144249	-1.26956	0.20424	1	0.388696	HMGN2
ENSG00000232160	56.0158	1.17248e-05	0.0014426	1.26952	0.204255	1	1.36403	RAP2C-AS1
ENSG00000111325	30.008	-7.11538e-06	0.00144266	-1.26946	0.204278	1	1	OGFOD2
ENSG00000183527	141.997	-1.12126e-05	0.00144262	-1.26922	0.204361	1	1	PSMG1
ENSG00000267083	5.3417	6.53313e-06	0.00144269	1.26896	0.204457	1	1.36403	NA
ENSG00000103351	88.6918	-9.12734e-06	0.00144263	-1.26894	0.204464	1	1.3887	CLUAP1
ENSG00000111817	2162.05	4.13006e-06	0.00144268	1.26889	0.204481	1	1	DSE
ENSG00000096384	9915.45	-1.18921e-05	0.0014426	-1.26882	0.204505	1	1	HSP90AB1
ENSG00000172247	2.61467	2.04244e-06	0.00144269	1.26868	0.204555	1	1	C1QTNF4
ENSG00000137474	100.378	5.51992e-06	0.00144267	1.2686	0.204583	1	1	MYO7A
ENSG00000105656	2294.29	6.1506e-06	0.00144267	1.26834	0.204676	1	0.388696	ELL
ENSG00000188033	92.9792	9.4258e-06	0.00144262	1.26818	0.204732	1	1	ZNF490
ENSG00000205707	304.18	-9.71055e-06	0.00144263	-1.26811	0.20476	1	1	ETFRF1
ENSG00000133958	8.59643	-2.2483e-06	0.00144269	-1.26801	0.204794	1	1	UNC79
MPIG6B	262.251	-1.28947e-05	0.0014427	-1.26799	0.204802	1	1	NA
ENSG00000071626	2330.09	8.86867e-06	0.00144264	1.26786	0.20485	1	1	DAZAP1
ENSG00000167258	3662.63	1.38122e-05	0.00144256	1.26779	0.204871	1	1	CDK12
ENSG00000104689	649.619	8.58509e-06	0.00144265	1.26768	0.204914	1	1	TNFRSF10A
ENSG00000130779	2960.73	1.97436e-05	0.00144243	1.26758	0.204948	1	0.388696	CLIP1
ENSG00000154380	20.2908	-2.62998e-06	0.00144269	-1.26752	0.20497	1	1	ENAH
ENSG00000146938	4.25109	-1.46236e-06	0.00144269	-1.26749	0.20498	1	1	NLGN4X
ENSG00000273836	9.97188	4.88036e-06	0.00144269	1.26742	0.205003	1	1	MIR6842
ENSG00000264885	36.1427	7.66009e-06	0.00144267	1.26724	0.20507	1	1	NA
ENSG00000152242	1840.66	3.68229e-05	0.00144247	1.26668	0.205269	1	1	C18orf25
ENSG00000125703	110.39	-5.86399e-06	0.00144267	-1.26652	0.205326	1	1	ATG4C
ENSG00000079215	23.7999	4.72291e-06	0.00144269	1.26636	0.205384	1	1	SLC1A3
ENSG00000161958	8.21882	-4.77146e-06	0.00144268	-1.26626	0.205419	1	1	FGF11
ENSG00000065989	533.841	7.09091e-06	0.00144266	1.26599	0.205518	1	0.388696	PDE4A
ENSG00000142002	1391.06	9.85827e-06	0.00144263	1.26598	0.20552	1	0.364027	DPP9
ENSG00000163001	297.109	-2.33428e-05	0.00144267	-1.26584	0.205569	1	1	CFAP36
ENSG00000186665	30.2972	-7.19436e-06	0.00144266	-1.26576	0.205598	1	1.3887	C17orf58
ENSG00000147689	2.1828	-1.66701e-06	0.00144269	-1.26571	0.205618	1	1.3887	FAM83A
ENSG00000279294	58.0497	6.95584e-06	0.00144269	1.26558	0.205662	1	1	NA
ENSG00000136143	307.603	1.73304e-05	0.00144249	1.26545	0.205711	1	1	SUCLA2
ENSG00000197549	5.7496	2.34882e-06	0.00144269	1.26544	0.205713	1	1.36403	PRAMENP
ENSG00000204860	12.294	-4.41388e-06	0.00144268	-1.26539	0.205732	1	1.3887	NA
ENSG00000124074	44.4399	-7.79371e-06	0.00144265	-1.26537	0.205737	1	1.3887	ENKD1
ENSG00000100433	13.3902	-9.42701e-06	0.0014427	-1.26533	0.205751	1	1	KCNK10
ENSG00000232818	14.6232	6.385e-06	0.00144267	1.26527	0.205773	1	1	RPS2P32
ENSG00000261221	147.671	8.63508e-06	0.00144267	1.26504	0.205857	1	1.36403	ZNF865
ENSG00000119969	192.67	1.2869e-05	0.00144263	1.26487	0.205919	1	0.364027	HELLS
ENSG00000176542	3141.57	1.38544e-05	0.00144256	1.2648	0.205944	1	0.388696	USF3
ENSG00000132704	230.26	-4.07133e-06	0.00144267	-1.26476	0.205957	1	1	FCRL2
ENSG00000151893	2312.74	1.27756e-05	0.00144258	1.2646	0.206015	1	1	CACUL1
ENSG00000188321	99.8498	9.73163e-07	0.00144267	-1.26455	0.206034	1	1.36403	ZNF559
ENSG00000268869	2.52526	-2.34238e-06	0.00144269	-1.2645	0.206049	1	1.3887	NA
ENSG00000212125	8.62087	-4.13838e-06	0.00144268	-1.26436	0.2061	1	1.36403	NA
ENSG00000100577	108.027	-1.09775e-05	0.00144256	-1.26434	0.206108	1	1.36403	GSTZ1
ENSG00000138621	400.786	7.03163e-06	0.00144266	1.26429	0.206127	1	1	PPCDC
ENSG00000162433	24.2153	-4.69818e-06	0.00144268	-1.264	0.20623	1	1.3887	AK4
ENSG00000232300	1.71476	-2.2617e-06	0.00144269	-1.26372	0.206329	1	1	NA
ENSG00000211812	16.0225	-4.70733e-06	0.00144268	-1.26371	0.206334	1	1.36403	NA
ENSG00000164074	324.256	-1.20028e-05	0.00144262	-1.26366	0.206353	1	1	ABHD18
ENSG00000254791	87.8375	7.02773e-06	0.00144266	1.26334	0.206467	1	1	NA
ENSG00000205056	27.5336	-3.13207e-06	0.00144268	-1.26323	0.206508	1	1	NA
ENSG00000227189	6.67457	2.83713e-06	0.00144269	1.2631	0.206552	1	1	NA
ENSG00000220785	11.0029	3.53453e-06	0.00144269	1.26301	0.206587	1	1	NA
ENSG00000150756	49.4956	-4.74638e-06	0.00144268	-1.26285	0.206644	1	1.3887	ATPSCKMT
ENSG00000272841	39.4517	6.22143e-06	0.00144267	1.26267	0.206708	1	1.36403	NA
ENSG00000183134	29.8697	-1.55194e-05	0.00144272	-1.2626	0.206733	1	1	PTGDR2
ENSG00000240038	387.728	-2.06976e-05	0.00144263	-1.26242	0.206799	1	1	AMY2B
ENSG00000274029	4.37073	2.65495e-06	0.00144269	1.26231	0.206839	1	1	NA
ENSG00000106526	51.135	5.35944e-06	0.00144263	1.26216	0.206892	1	1.36403	ACTR3C
ENSG00000241973	3922.53	1.12511e-05	0.00144261	1.26204	0.206934	1	1	PI4KA
ENSG00000100360	122.039	-7.11432e-06	0.00144266	-1.26176	0.207034	1	1.36403	IFT27
ENSG00000103199	175.68	7.87359e-06	0.00144265	1.26145	0.207146	1	1	ZNF500
ENSG00000206965	23.0231	2.69672e-06	0.00144267	1.26129	0.207203	1	1	NA
ENSG00000237429	6.1344	-3.23519e-06	0.00144269	-1.26129	0.207203	1	1	NA
ENSG00000198909	3662.09	1.6766e-05	0.0014425	1.26124	0.207224	1	1	MAP3K3
ENSG00000196860	5.89175	4.34925e-06	0.00144268	1.26116	0.20725	1	1	TOMM20L
ENSG00000267248	6.52998	-3.71956e-06	0.00144269	-1.26092	0.207339	1	1	NA
ENSG00000137801	20981.1	3.50374e-06	0.00144269	1.26085	0.207363	1	1	THBS1
ENSG00000283787	3.55451	1.54993e-06	0.00144269	1.26065	0.207437	1	1.36403	NA
ENSG00000211445	92.0901	1.08595e-06	0.00144268	1.26054	0.207475	1	1.36403	GPX3
ENSG00000221949	35.6816	5.25307e-06	0.00144268	1.26037	0.207537	1	1	LINC01465
ENSG00000059915	49.0919	-5.6787e-06	0.00144267	-1.26032	0.207555	1	1	PSD
ENSG00000227666	3.14599	2.42621e-06	0.00144269	1.26028	0.207568	1	1	NA
ENSG00000182093	176.463	-6.58841e-06	0.00144266	-1.26026	0.207577	1	1	GET1
ENSG00000108671	1494.79	1.19637e-05	0.0014426	1.26005	0.207653	1	1	PSMD11
ENSG00000124217	128.602	1.10634e-05	0.00144261	1.25981	0.207738	1	1.36403	MOCS3
ENSG00000118407	3.16141	-1.15973e-06	0.00144269	-1.2598	0.207741	1	1.3887	FILIP1
ENSG00000249840	2.27183	1.97413e-06	0.00144269	1.25973	0.207768	1	1	NA
ENSG00000257595	5.00913	-3.61811e-06	0.00144269	-1.25966	0.207793	1	1.3887	LINC02356
ENSG00000128311	69.0572	-5.96643e-06	0.00144267	-1.25947	0.20786	1	1.3887	TST
ENSG00000100335	1141.87	1.0308e-05	0.00144262	1.25944	0.207873	1	0.388696	MIEF1
ENSG00000134824	246.768	-3.60519e-06	0.00144269	-1.25941	0.207882	1	0.364027	FADS2
ENSG00000163374	1856.58	-1.34552e-05	0.00144253	1.25932	0.207914	1	1	YY1AP1
ENSG00000262708	1.97442	-2.12798e-06	0.00144269	-1.25932	0.207916	1	1	NA
ENSG00000151320	110.37	-5.01549e-06	0.00144268	-1.25918	0.207965	1	1	AKAP6
ENSG00000085511	1121.86	1.40173e-05	0.00144261	1.25913	0.207983	1	1	MAP3K4
ENSG00000184675	205.13	1.25023e-05	0.00144256	1.25893	0.208056	1	1	AMER1
ENSG00000116539	3862.58	8.90897e-06	0.00144223	1.25847	0.20822	1	0.388696	ASH1L
ENSG00000261794	21.1116	5.71138e-06	0.00144267	1.25819	0.208322	1	1	GOLGA8H
ENSG00000207205	292.169	-2.89202e-06	0.00144267	-1.2581	0.208354	1	1	RNVU1-15
ENSG00000069399	977.592	8.40914e-06	0.00144265	1.2581	0.208355	1	1	BCL3
ENSG00000135473	1238.36	-8.48618e-06	0.00144258	-1.25786	0.208442	1	0.364027	PAN2
ENSG00000230091	12.2716	-5.30924e-06	0.00144268	-1.25782	0.208456	1	1	NA
ENSG00000197557	39.4439	-6.77762e-06	0.00144267	-1.25777	0.208477	1	1.36403	TTC30A
ENSG00000255364	6.77092	-3.12362e-06	0.00144269	-1.25735	0.208626	1	1.3887	NA
ENSG00000213204	8.86699	-3.56378e-06	0.00144269	-1.2573	0.208643	1	1	NA
ENSG00000283199	126.281	4.95545e-06	0.00144268	1.25719	0.208685	1	1	C13orf46
ENSG00000075673	2.93619	-1.17282e-06	0.00144269	-1.25698	0.208761	1	1.3887	ATP12A
ENSG00000179627	36.1846	-8.19112e-06	0.00144265	-1.25659	0.208904	1	1.3887	ZBTB42
ENSG00000081026	75.1558	-1.18677e-05	0.00144265	-1.25629	0.209012	1	1.36403	MAGI3
ENSG00000251079	23.7772	1.22401e-05	0.00144271	1.25614	0.209066	1	1	NA
ENSG00000261433	2.30164	2.60782e-06	0.00144269	1.25604	0.209101	1	1.36403	NA
ENSG00000253394	11.6561	-2.95268e-06	0.00144268	-1.25601	0.209113	1	1	LINC00534
ENSG00000181444	287.776	6.2417e-06	0.00144267	1.25585	0.20917	1	1	ZNF467
ENSG00000260001	7.4368	3.46701e-06	0.00144269	1.25575	0.209208	1	1	TGFBR3L
ENSG00000111727	443.673	1.30053e-05	0.00144258	1.2557	0.209226	1	1	HCFC2
ENSG00000177885	5724.17	1.2783e-05	0.00144258	1.25547	0.209309	1	1	GRB2
ENSG00000138696	3.22286	-9.24547e-07	0.00144269	-1.25547	0.20931	1	1	BMPR1B
ENSG00000225314	3.96643	3.03445e-06	0.00144269	1.25534	0.209356	1	1	NA
ENSG00000279078	48.1945	5.05517e-06	0.00144268	1.25524	0.209392	1	1.36403	SND1-IT1
ENSG00000137309	1571.02	9.76223e-06	0.00144264	1.25523	0.209395	1	0.388696	HMGA1
ENSG00000243989	1.77622	-2.2096e-06	0.00144269	-1.25508	0.209449	1	1.36403	ACY1
ENSG00000179981	909.102	9.21366e-06	0.00144264	1.25497	0.209488	1	1	TSHZ1
ENSG00000279344	14.0427	4.21372e-06	0.00144268	1.25468	0.209594	1	1.36403	NA
ENSG00000227076	14.8847	3.76639e-06	0.00144269	1.25461	0.209621	1	1	NA
ENSG00000236700	9.71324	-3.29386e-06	0.00144268	-1.25449	0.209665	1	1	LINC01010
ENSG00000252908	16.127	-7.95206e-07	0.00144269	1.25437	0.209706	1	1.36403	NA
ENSG00000185088	591.598	-9.46787e-06	0.00144253	-1.25411	0.209804	1	0.388696	RPS27L
ENSG00000134982	1252.2	1.20154e-05	0.00144259	1.25396	0.209858	1	0.364027	APC
ENSG00000259834	851.939	-1.21404e-05	0.00144261	-1.2539	0.209878	1	0.388696	NA
ENSG00000246898	37.5227	5.06932e-06	0.00144267	-1.25385	0.209897	1	1.3887	NA
ENSG00000014919	325.124	-8.15459e-06	0.00144265	-1.25384	0.209901	1	0.388696	COX15
ENSG00000114770	354.359	-3.39013e-06	0.00144265	-1.25373	0.20994	1	1	ABCC5
ENSG00000173020	9735.68	8.77855e-06	0.00144264	1.25357	0.209999	1	1	GRK2
ENSG00000279162	75.2241	-6.2452e-07	0.00144267	1.25353	0.210013	1	1	NA
ENSG00000092853	39.8552	-2.9118e-06	0.00144266	-1.25334	0.210081	1	1.36403	CLSPN
ENSG00000100266	1214.81	1.38077e-06	0.00144249	1.25333	0.210084	1	1	PACSIN2
ENSG00000144935	66.5453	-8.13314e-06	0.00144265	-1.25333	0.210086	1	1.3887	TRPC1
ENSG00000129250	820.994	2.17131e-05	0.00144257	1.25326	0.21011	1	1	KIF1C
ENSG00000114796	4188.49	-0.000343109	0.00146405	1.25324	0.210117	1	0.364027	KLHL24
ENSG00000221909	63.2182	1.5941e-05	0.00144263	1.25303	0.210195	1	1	FAM200A
ENSG00000186281	33.6526	-1.92301e-06	0.00144269	-1.25286	0.210258	1	1	GPAT2
ENSG00000261898	18.2893	7.86676e-06	0.00144268	1.25256	0.210365	1	1	NA
ENSG00000141076	385.331	6.88217e-05	0.0014433	1.25229	0.210465	1	0.364027	UTP4
ENSG00000271122	74.4663	-1.66467e-05	0.00144268	-1.25197	0.21058	1	1.3887	LOC101930085
ENSG00000260339	11.9917	4.42304e-06	0.00144268	1.25187	0.210617	1	1	HEXA-AS1
ENSG00000127666	403.507	9.69182e-06	0.00144268	1.25179	0.210645	1	0.364027	TICAM1
ENSG00000198919	330.777	-1.12011e-05	0.00144266	-1.25143	0.210776	1	1	DZIP3
ENSG00000111716	4679.46	3.2016e-05	0.00144278	-1.25125	0.210844	1	0.364027	LDHB
ENSG00000254786	7.58477	-3.73141e-06	0.00144269	-1.25123	0.21085	1	1.3887	NA
ENSG00000176225	915.016	9.72596e-06	0.00144263	1.25122	0.210855	1	0.388696	RTTN
ENSG00000197016	34.3436	-1.61443e-05	0.0014427	-1.25092	0.210962	1	1.36403	ZNF470
ENSG00000273254	6.25589	1.26385e-06	0.00144269	1.25089	0.210974	1	1	NA
ENSG00000227218	2.15041	1.91828e-06	0.00144269	1.25085	0.21099	1	1.3887	NA
ENSG00000240505	32.0887	-5.88755e-06	0.00144269	1.25066	0.211058	1	1.3887	TNFRSF13B
ENSG00000237827	13.1656	2.38243e-06	0.00144269	1.25059	0.211084	1	1.3887	NA
ENSG00000127838	891.779	6.64649e-06	0.00144266	1.25034	0.211175	1	1	PNKD
ENSG00000111885	1242.4	-9.50846e-06	0.00144263	-1.25027	0.2112	1	1	MAN1A1
ENSG00000229589	5.25298	-3.3241e-06	0.00144269	-1.24961	0.211443	1	1	ACVR2B-AS1
ENSG00000157837	990.466	1.6558e-05	0.0014425	1.24958	0.211454	1	0.388696	SPPL3
ENSG00000150961	719.943	9.91502e-06	0.00144253	1.24926	0.211569	1	0.388696	SEC24D
ENSG00000279133	214.174	1.10745e-05	0.00144268	1.24919	0.211595	1	1	NA
ENSG00000133026	15.0648	-4.21918e-06	0.00144268	-1.24916	0.211605	1	1.36403	MYH10
ENSG00000139410	27.1028	4.29511e-06	0.00144268	1.24908	0.211637	1	1.36403	SDSL
ENSG00000239419	12.7754	5.55362e-06	0.00144268	1.24892	0.211694	1	1.3887	NA
ENSG00000232282	2.3624	2.19914e-06	0.00144269	1.24889	0.211706	1	1.36403	NA
ENSG00000279366	15.7977	4.85267e-06	0.00144268	1.24846	0.211863	1	1.36403	NA
ENSG00000235954	188.188	-1.35083e-05	0.00144256	-1.24816	0.211974	1	1	TTC28-AS1
ENSG00000243701	11.7334	-4.10311e-06	0.00144268	-1.24814	0.211979	1	1	DUBR
ENSG00000243926	30.7278	-8.43831e-06	0.00144266	-1.24807	0.212007	1	1.36403	NA
ENSG00000199377	203.837	-4.9632e-06	0.00144268	-1.2479	0.212067	1	1	RNU5F-1
ENSG00000221296	2.59252	2.45555e-06	0.00144269	1.24778	0.212113	1	1	MIR548T
ENSG00000173991	87.4305	2.77268e-06	0.00144267	1.24774	0.212125	1	1	TCAP
ENSG00000228486	59.5551	-6.86137e-06	0.00144266	-1.24767	0.212152	1	1	C2orf92
ENSG00000166105	17.6419	-6.34676e-06	0.00144267	-1.24764	0.212164	1	1	GLB1L3
ENSG00000170584	249.064	-1.26653e-05	0.00144258	-1.24731	0.212284	1	1	NUDCD2
ENSG00000166340	1726.03	8.32964e-06	0.00144264	1.24723	0.212313	1	1	TPP1
ENSG00000111261	11.3603	-6.09782e-06	0.00144267	-1.24668	0.212514	1	1	MANSC1
ENSG00000041988	170.385	-9.45225e-06	0.00144264	1.24659	0.212548	1	1	THAP3
ENSG00000262712	9.32923	4.38704e-06	0.00144268	1.24657	0.212556	1	1.3887	NA
ENSG00000227258	3.35548	-2.06498e-06	0.00144269	-1.24629	0.212659	1	1	SMIM2-AS1
ENSG00000128271	88.6495	4.38504e-06	0.00144267	1.24603	0.212752	1	1.36403	ADORA2A
ENSG00000261575	9.81203	-3.92399e-06	0.00144268	-1.24565	0.212894	1	1	NA
ENSG00000109111	3982.91	1.07079e-05	0.00144261	1.24554	0.212934	1	0.364027	SUPT6H
ENSG00000006453	16.2265	-6.28021e-06	0.00144268	-1.24548	0.212954	1	1	BAIAP2L1
ENSG00000151789	33.2385	-3.22591e-06	0.00144269	-1.24522	0.213051	1	1.36403	ZNF385D
ENSG00000283047	3.22249	-1.85141e-06	0.00144269	-1.24509	0.213098	1	1.36403	NA
ENSG00000207008	2542.18	8.68222e-06	0.00144267	1.24501	0.213127	1	1	SNORA54
ENSG00000128513	213.187	-5.05735e-06	0.00144262	-1.24487	0.21318	1	1	POT1
ENSG00000197323	2464.87	1.21303e-05	0.00144238	1.24487	0.213181	1	1	TRIM33
ENSG00000163126	17.6878	-8.37619e-06	0.00144267	-1.24473	0.213231	1	1	ANKRD23
ENSG00000120885	1419.91	-5.17715e-06	0.00144267	-1.2447	0.213241	1	1	CLU
ENSG00000228417	1.6943	-2.12557e-06	0.00144269	-1.24469	0.213244	1	1	NA
ENSG00000270030	5.38481	-3.13478e-06	0.00144269	-1.24433	0.213379	1	1	NA
ENSG00000172775	1084.95	-3.58508e-05	0.00144239	-1.2443	0.213389	1	0.364027	PSME3IP1
ENSG00000011426	47.0517	-8.8817e-06	0.00144266	-1.24429	0.213391	1	1	ANLN
ENSG00000272463	11.0716	-6.06611e-06	0.00144269	-1.24424	0.213412	1	1.3887	NA
ENSG00000258289	726.235	-7.20947e-06	0.00144266	-1.24412	0.213456	1	1	CHURC1
ENSG00000278986	17.0682	-2.76411e-06	0.00144267	-1.24407	0.213475	1	1	NA
ENSG00000064115	335.017	-9.51667e-06	0.00144263	-1.24406	0.213477	1	0.388696	TM7SF3
ENSG00000264242	2.13385	2.4114e-06	0.00144269	1.24388	0.213542	1	1	NA
ENSG00000166925	1354.9	7.52321e-06	0.00144265	1.24388	0.213544	1	0.364027	TSC22D4
ENSG00000164342	45.9215	-4.40094e-06	0.00144268	-1.24383	0.213562	1	1.3887	TLR3
ENSG00000105609	9.75526	4.01101e-06	0.00144269	1.24351	0.213681	1	1.36403	LILRB5
ENSG00000226791	33.1032	-2.33644e-05	0.00144274	-1.24339	0.213723	1	1.3887	LINC02611
ENSG00000255568	10.8272	5.13228e-06	0.00144268	1.24336	0.213734	1	1	BRWD1-AS2
ENSG00000142875	1552.11	-9.71893e-06	0.00144263	-1.24331	0.213755	1	1	PRKACB
ENSG00000152520	2536.03	1.92942e-05	0.00144243	1.24323	0.213785	1	0.364027	PAN3
ENSG00000272625	22.8947	6.09866e-06	0.00144267	1.24317	0.213804	1	1.36403	NA
ENSG00000205622	4.74075	-1.83961e-06	0.00144269	-1.24288	0.213914	1	1.3887	NA
ENSG00000167553	647.959	-9.63826e-06	0.00144262	-1.24274	0.213962	1	1	TUBA1C
ENSG00000207221	6.63152	2.89946e-06	0.00144269	1.24271	0.213974	1	1	SNORA70E
ENSG00000267232	6.17751	-3.44459e-06	0.00144269	-1.24269	0.213983	1	1.36403	NA
ENSG00000276710	7.14107	3.21632e-06	0.00144269	1.2426	0.214015	1	1.3887	NA
ENSG00000151474	17.5361	-3.71303e-06	0.00144268	-1.24243	0.214079	1	1.3887	FRMD4A
ENSG00000128692	2.24614	-2.26168e-06	0.00144269	-1.24231	0.214122	1	1	NA
ENSG00000248538	2.61239	-1.24527e-06	0.00144269	-1.24222	0.214155	1	1	LOC157273
ENSG00000235651	2.64392	-2.85708e-06	0.00144269	-1.24211	0.214197	1	1.3887	NA
ENSG00000207779	2.06528	-2.54046e-06	0.00144269	-1.24204	0.214222	1	1	MIR15B
ENSG00000111713	7.48045	-3.98608e-06	0.00144269	-1.24196	0.214251	1	1	GYS2
ENSG00000270120	90.5378	4.9069e-06	0.00144267	1.24188	0.214279	1	1	NA
ENSG00000143127	25.8935	-5.47438e-06	0.00144267	-1.24186	0.214288	1	1	ITGA10
ENSG00000237373	16.3671	5.80454e-06	0.00144268	1.24181	0.214307	1	1	NA
ENSG00000168806	165.862	-1.19472e-05	0.00144259	-1.24179	0.214316	1	1	LCMT2
ENSG00000258365	13.4366	-7.11447e-07	0.00144266	-1.24164	0.214369	1	1	NA
ENSG00000269439	22.5763	-6.97763e-06	0.00144266	-1.24156	0.214398	1	1	LOC100507551
ENSG00000174437	4458.77	1.13718e-05	0.00144258	1.24152	0.214414	1	1	ATP2A2
ENSG00000198960	179.07	-1.19496e-05	0.00144258	-1.24146	0.214437	1	1	ARMCX6
ENSG00000279253	41.859	-5.40083e-06	0.00144265	-1.24145	0.214439	1	1	NA
ENSG00000255328	14.8774	-4.68396e-06	0.00144268	-1.24124	0.214517	1	1	NA
ENSG00000200269	2.3655	-2.49489e-06	0.00144269	-1.24124	0.214518	1	1	NA
ENSG00000126787	13.0606	-8.55856e-06	0.00144268	-1.24123	0.214521	1	1	DLGAP5
ENSG00000159915	3.37464	-1.80621e-06	0.00144269	-1.24118	0.214538	1	1	ZNF233
ENSG00000280248	14.4233	4.19351e-06	0.00144268	1.24111	0.214564	1	1.36403	NA
ENSG00000259349	2.52667	-3.15719e-06	0.00144269	-1.24099	0.214608	1	1.36403	NA
ENSG00000128016	17995.8	5.80156e-06	0.00144267	1.24092	0.214636	1	1	ZFP36
ENSG00000101082	1363.93	8.18728e-06	0.00144265	1.24077	0.214691	1	1	SLA2
ENSG00000215006	1.85389	1.80314e-06	0.00144269	1.24029	0.214868	1	1.36403	NA
ENSG00000275291	35.3108	-5.0721e-06	0.00144268	-1.24009	0.214941	1	1	RNVU1-26
ENSG00000182871	406.153	2.50456e-06	0.00144269	1.24002	0.214966	1	1	COL18A1
ENSG00000260949	3.61809	2.7735e-06	0.00144269	1.23964	0.215108	1	1	NA
ENSG00000117533	499.649	-1.21589e-05	0.00144256	-1.23954	0.215147	1	1	VAMP4
ENSG00000263823	23.92	-7.18046e-06	0.00144266	-1.23951	0.215155	1	1.3887	NA
ENSG00000223622	4.17179	2.32784e-06	0.00144269	1.23949	0.215165	1	1	NA
ENSG00000279970	4.34001	-2.54913e-06	0.00144269	-1.23918	0.21528	1	1	NA
ENSG00000164944	2226.11	1.02887e-05	0.00144262	1.23902	0.215338	1	0.364027	VIRMA
ENSG00000275769	3.32284	2.89825e-06	0.00144269	1.23877	0.215432	1	1	NA
ENSG00000100281	848.121	1.22215e-05	0.00144259	1.23849	0.215534	1	0.364027	HMGXB4
ENSG00000108551	61.5477	-4.15528e-06	0.00144268	-1.23846	0.215545	1	1	RASD1
ENSG00000124216	271.258	3.52047e-06	0.00144269	1.23793	0.215743	1	0.364027	SNAI1
ENSG00000272343	3.51242	-3.53003e-06	0.00144269	-1.23782	0.215784	1	1.3887	NA
ENSG00000223891	57.0567	-5.04904e-06	0.00144267	-1.23778	0.215797	1	1.3887	OSER1-DT
ENSG00000233728	7.45327	-3.94116e-06	0.00144268	-1.23747	0.215913	1	1.36403	NA
ENSG00000259772	2.87979	-2.50403e-06	0.00144269	-1.23717	0.216025	1	1	LOC283710
ENSG00000241839	2804.23	8.1717e-06	0.00144265	1.23715	0.216031	1	0.364027	PLEKHO2
ENSG00000142949	25.2991	-3.81299e-06	0.00144268	-1.2368	0.21616	1	1	PTPRF
ENSG00000278318	9.55124	-2.72784e-06	0.00144269	-1.23672	0.216193	1	1.3887	ZNF229
ENSG00000101955	1.76142	-1.59313e-06	0.00144269	-1.23658	0.216244	1	1	SRPX
ENSG00000266933	2.02552	-2.47174e-06	0.00144269	-1.23647	0.216285	1	1	NA
ENSG00000230212	3.39087	-4.14697e-06	0.00144269	-1.23624	0.216368	1	1	LOC100133286
ENSG00000062725	688.919	1.0464e-05	0.00144262	1.23624	0.216369	1	1	APPBP2
ENSG00000202533	8.23778	1.42854e-06	0.00144268	1.23622	0.216378	1	1	NA
ENSG00000160685	1837.95	-6.90843e-06	0.00144264	1.23594	0.216481	1	1	ZBTB7B
ENSG00000227911	3.17363	-2.47613e-06	0.00144269	-1.23591	0.216493	1	1.3887	NA
ENSG00000198723	25.8929	4.00676e-06	0.00144268	1.23588	0.216505	1	1	TEX45
ENSG00000116106	614.204	5.43372e-06	0.00144267	1.23584	0.216516	1	0.388696	EPHA4
ENSG00000135622	105.759	5.58764e-07	0.00144264	-1.23569	0.216574	1	1	SEMA4F
ENSG00000147155	422.624	-1.71961e-05	0.0014425	-1.23541	0.216678	1	1	EBP
ENSG00000282996	2.96173	-2.26458e-06	0.00144269	-1.23541	0.216678	1	1.3887	NA
ENSG00000171302	713.718	1.34299e-05	0.00144256	1.23527	0.216732	1	0.364027	CANT1
ENSG00000171680	98.362	5.54023e-06	0.00144267	1.23517	0.216766	1	1.3887	PLEKHG5
ENSG00000244346	23.1605	4.3851e-06	0.00144267	1.23512	0.216785	1	1.3887	NA
ENSG00000138685	18.3668	-3.668e-06	0.00144268	-1.23496	0.216847	1	1	FGF2
ENSG00000274818	32.313	-8.06028e-06	0.00144266	-1.23492	0.216862	1	1	NA
ENSG00000273096	32.339	-3.768e-05	0.0014429	1.23485	0.216888	1	1	NA
ENSG00000267680	513.005	-4.26147e-06	0.00144248	-1.23479	0.216909	1	1	ZNF224
ENSG00000079974	150.251	-1.05872e-05	0.00144261	-1.23466	0.216958	1	1.36403	RABL2B
ENSG00000160710	8412.11	1.40531e-05	0.00144255	1.23461	0.216975	1	1	ADAR
ENSG00000217783	14.263	4.67164e-06	0.00144268	1.23461	0.216975	1	1.36403	NA
ENSG00000236439	23.7554	-2.90878e-06	0.00144266	-1.23457	0.216992	1	1.36403	NA
ENSG00000011451	345.21	8.24431e-06	0.00144265	1.23453	0.217006	1	0.364027	WIZ
ENSG00000184838	8.10299	3.7027e-06	0.00144268	1.23452	0.217008	1	1.3887	PRR16
ENSG00000258674	7.70655	3.95724e-06	0.00144269	1.23438	0.217061	1	1.3887	NA
ENSG00000219023	24.2962	-5.99824e-06	0.00144267	-1.23405	0.217185	1	1.3887	NA
ENSG00000197568	8.43776	-2.94404e-06	0.00144269	-1.23396	0.217217	1	1	HHLA3
ENSG00000267895	3.02016	2.54236e-06	0.00144269	1.23385	0.21726	1	1	NA
ENSG00000125148	363.325	-5.91812e-06	0.00144267	-1.23361	0.217348	1	0.364027	MT2A
ENSG00000262248	3.13161	6.94475e-07	0.00144269	1.23349	0.217392	1	1	NA
ENSG00000234902	7.73556	-4.40765e-06	0.00144268	-1.23346	0.217406	1	1.3887	NA
ENSG00000242829	44.5822	6.69925e-06	0.00144267	1.23322	0.217493	1	1.36403	NA
ENSG00000274466	6.36294	3.37471e-06	0.00144269	1.23322	0.217493	1	1	MIR1273H
ENSG00000166171	26.8038	-4.79898e-06	0.00144268	-1.2328	0.217652	1	1.3887	DPCD
ENSG00000089234	986.118	1.04525e-05	0.00144262	1.23276	0.217666	1	1	BRAP
ENSG00000266066	12.4747	-2.46845e-06	0.00144269	-1.23254	0.217746	1	1.36403	NA
ENSG00000105983	1079.44	9.50301e-06	0.00144256	1.23242	0.217792	1	1	LMBR1
ENSG00000125868	814.244	-6.44033e-06	0.00144262	-1.23231	0.217835	1	0.364027	DSTN
ENSG00000172731	28.4033	-5.04153e-06	0.00144268	-1.23226	0.217853	1	1.36403	LRRC20
ENSG00000152102	3533.29	8.83978e-06	0.00144264	1.2322	0.217874	1	1	FAM168B
ENSG00000126216	847.946	1.80532e-05	0.00144252	1.23215	0.217892	1	1	TUBGCP3
ENSG00000117569	1122.1	8.28164e-06	0.00144265	1.23207	0.217922	1	0.364027	PTBP2
ENSG00000267160	24.6153	6.13965e-06	0.00144267	1.23201	0.217947	1	1	NA
ENSG00000219607	9.46301	-3.52215e-06	0.00144269	-1.23193	0.217973	1	1.36403	PPP1R3G
ENSG00000260398	15.0751	-1.90007e-05	0.00144273	-1.23193	0.217974	1	1.3887	NA
ENSG00000168411	792.08	2.65433e-05	0.0014427	1.23152	0.218128	1	0.388696	RFWD3
ENSG00000260911	9.74578	-4.85311e-06	0.00144268	-1.23149	0.218139	1	1	NA
ENSG00000259172	6.48978	-3.68759e-06	0.00144268	-1.23132	0.218203	1	1	NA
ENSG00000280067	46.1355	8.48309e-06	0.00144267	1.23132	0.218204	1	1.3887	NA
ENSG00000235332	2.13581	2.07774e-06	0.00144269	1.2313	0.218211	1	1.3887	NA
ENSG00000227355	18.5172	-4.29024e-06	0.00144268	-1.23122	0.218242	1	1.36403	NA
ENSG00000130635	16.8017	6.46276e-06	0.00144269	1.23121	0.218246	1	1	COL5A1
ENSG00000156860	2725.32	8.39324e-06	0.00144264	1.2312	0.218248	1	1	FBRS
ENSG00000248593	24.5583	-6.22468e-06	0.00144266	-1.23102	0.218315	1	1.36403	DSTNP2
ENSG00000106013	2.09878	-1.92053e-06	0.00144269	-1.23092	0.218351	1	1.36403	ANKRD7
ENSG00000187325	215.071	-9.29523e-06	0.00144259	-1.23087	0.218372	1	1	TAF9B
ENSG00000107819	1060.58	-1.67086e-05	0.00144249	-1.23086	0.218376	1	1	SFXN3
ENSG00000127074	30.627	1.92551e-06	0.00144269	1.23065	0.218453	1	1	RGS13
ENSG00000225756	43.7879	-4.59055e-06	0.00144268	-1.23056	0.218486	1	1	DBH-AS1
ENSG00000104691	57.8966	-5.34141e-06	0.00144265	-1.23052	0.218503	1	1.3887	UBXN8
ENSG00000260166	1.95492	1.95127e-06	0.00144269	1.23043	0.218535	1	1.36403	NA
ENSG00000254812	4.538	2.39019e-06	0.00144269	1.23041	0.218544	1	1	NA
ENSG00000165819	557.243	-9.67568e-06	0.00144263	-1.23019	0.218626	1	1	METTL3
ENSG00000105520	511.479	8.40395e-06	0.00144264	1.22992	0.218728	1	1	PLPPR2
ENSG00000116191	1269.36	-6.87225e-06	0.00144266	-1.22989	0.218737	1	1	RALGPS2
ENSG00000214711	14.8034	-1.84067e-05	0.00144273	-1.22973	0.218798	1	1	CAPN14
ENSG00000134146	89.8399	-9.46434e-06	0.00144263	-1.22957	0.21886	1	1	DPH6
ENSG00000173674	1556.37	4.79369e-07	0.00144233	-1.22955	0.218866	1	0.364027	EIF1AX
ENSG00000133740	114.818	-7.21667e-06	0.00144266	-1.22954	0.218871	1	1	E2F5
ENSG00000283554	3.40827	-2.6156e-06	0.00144269	-1.2295	0.218884	1	1.3887	LINC02341
ENSG00000279483	5.68809	-3.6898e-06	0.00144268	-1.22945	0.218904	1	1	NA
ENSG00000188460	2.4718	-2.11042e-06	0.00144269	-1.22916	0.219012	1	1	NA
ENSG00000137757	19.8161	-4.417e-06	0.00144269	-1.22911	0.219029	1	1	CASP5
ENSG00000155256	917.421	8.71845e-06	0.00144264	1.22866	0.219201	1	1	ZFYVE27
ENSG00000101608	4699.58	-8.57809e-06	0.00144264	-1.22858	0.219228	1	0.388696	MYL12A
ENSG00000240087	21.3016	-5.34713e-06	0.00144267	-1.22855	0.219241	1	1.36403	NA
ENSG00000233757	17.6397	-5.60525e-06	0.00144267	-1.22854	0.219243	1	1	NA
ENSG00000082458	278.515	1.37986e-05	0.00144265	1.22842	0.219289	1	1	DLG3
ENSG00000052126	144.477	-2.94044e-05	0.00144279	-1.2283	0.219335	1	1	PLEKHA5
ENSG00000213261	29.0779	-7.41354e-06	0.00144265	-1.22818	0.21938	1	1	NA
ENSG00000124762	6845.5	5.9149e-06	0.00144267	1.22811	0.219405	1	1	CDKN1A
ENSG00000170180	2.28577	-1.29398e-06	0.00144269	-1.22785	0.219503	1	1.36403	GYPA
ENSG00000257613	11.6192	5.40349e-06	0.00144268	1.22785	0.219504	1	1.36403	NA
ENSG00000007202	4517.58	6.77941e-06	0.00144244	1.22754	0.219618	1	1	KIAA0100
ENSG00000143458	754.625	-7.66401e-06	0.00144257	-1.2275	0.219635	1	1	GABPB2
ENSG00000269556	130.99	-1.01993e-05	0.00144262	-1.22741	0.21967	1	1.3887	TMEM185A
ENSG00000143368	692.41	1.44368e-05	0.00144236	1.22736	0.219687	1	0.388696	SF3B4
ENSG00000076242	531.68	-2.25061e-05	0.00144239	-1.22735	0.219691	1	1	MLH1
ENSG00000196935	41.1818	3.09218e-06	0.00144268	1.22717	0.21976	1	1	SRGAP1
ENSG00000214078	786.029	-7.04489e-06	0.00144263	-1.22716	0.219764	1	1	CPNE1
ENSG00000130939	1052.13	2.08096e-05	0.00144237	1.22702	0.219816	1	0.388696	UBE4B
ENSG00000178096	52.838	-6.01284e-06	0.00144267	-1.22676	0.219911	1	1	BOLA1
ENSG00000196236	355.88	-1.87044e-05	0.00144243	-1.22659	0.219978	1	0.388696	XPNPEP3
ENSG00000168081	38.009	-4.53203e-06	0.00144268	-1.22634	0.220071	1	1.3887	PNOC
ENSG00000135124	952.169	1.2534e-05	0.00144261	1.22627	0.220098	1	1	P2RX4
ENSG00000241258	752.498	1.30005e-05	0.00144257	1.22626	0.2201	1	1	CRCP
ENSG00000187098	144.807	-5.7847e-06	0.00144267	-1.22603	0.220188	1	1.36403	MITF
ENSG00000244681	2.30083	-2.06309e-06	0.00144269	-1.22598	0.220205	1	1	MTHFD2P1
ENSG00000257924	2.90039	-2.09835e-06	0.00144269	-1.22597	0.22021	1	1	NA
ENSG00000162814	3.18144	-1.16012e-06	0.00144269	-1.22594	0.220222	1	1	SPATA17
ENSG00000125650	31.9096	-6.64917e-06	0.00144266	-1.22578	0.220281	1	1.36403	PSPN
ENSG00000138623	504.296	4.69936e-06	0.00144268	1.22578	0.220282	1	0.364027	SEMA7A
ENSG00000249264	95.2993	-8.75432e-06	0.00144264	-1.22576	0.22029	1	1.36403	NA
ENSG00000080839	598.949	-1.34526e-05	0.00144256	-1.22566	0.220327	1	0.388696	RBL1
ENSG00000032219	2555.42	1.05706e-05	0.00144261	1.22557	0.22036	1	1	ARID4A
ENSG00000073605	248.221	-6.91371e-06	0.00144266	-1.22553	0.220375	1	1	GSDMB
ENSG00000188585	4.82705	-1.85983e-06	0.00144269	-1.22542	0.220418	1	1	NA
ENSG00000044446	880.545	1.53253e-05	0.00144252	1.22523	0.22049	1	0.388696	PHKA2
ENSG00000157895	261.66	9.56002e-06	0.00144258	1.22506	0.220554	1	0.388696	C12orf43
ENSG00000072310	1247.45	-5.28965e-06	0.00144266	1.22493	0.220601	1	1	SREBF1
ENSG00000086289	7.87749	-3.4556e-06	0.00144269	-1.22491	0.220611	1	1.36403	EPDR1
ENSG00000279601	5.43603	-3.82994e-06	0.00144269	-1.2246	0.220727	1	1.36403	NA
ENSG00000060688	603.762	1.07657e-05	0.00144259	1.22436	0.220816	1	1	SNRNP40
ENSG00000232846	11.0817	5.0138e-06	0.00144269	1.22428	0.220846	1	1	NA
ENSG00000280187	4.73688	-2.58853e-06	0.00144269	-1.22398	0.220961	1	1	NA
ENSG00000233614	136.92	-2.10258e-06	0.00144269	-1.22397	0.220965	1	1	DDX11L10
ENSG00000081760	208.051	1.69957e-05	0.00144266	1.22359	0.221107	1	1	AACS
ENSG00000245532	91702.6	5.82591e-06	0.00144267	1.22356	0.22112	1	0.364027	NEAT1
ENSG00000113249	32.3963	-1.06351e-05	0.00144268	-1.2233	0.221215	1	1.36403	HAVCR1
ENSG00000090238	1291.85	4.43077e-06	0.00144262	1.22328	0.221225	1	1	YPEL3
ENSG00000222162	40.9823	5.07961e-06	0.00144267	1.22309	0.221297	1	1	NA
ENSG00000106006	1.80097	2.30002e-06	0.00144269	1.22288	0.221376	1	1.36403	HOXA6
ENSG00000139083	1616.64	7.08484e-06	0.00144258	1.22239	0.22156	1	0.388696	ETV6
ENSG00000011143	49.9884	-7.57958e-06	0.00144265	-1.22238	0.221563	1	1.36403	MKS1
ENSG00000125449	73.3012	1.55284e-05	0.00144264	1.22237	0.221569	1	1.36403	ARMC7
ENSG00000182318	61.9903	5.81648e-06	0.00144267	1.22186	0.221761	1	1	ZSCAN22
ENSG00000060971	1007.78	1.23315e-05	0.00144258	1.22181	0.22178	1	0.364027	ACAA1
ENSG00000138686	73.4692	-6.44687e-06	0.00144266	-1.2218	0.221784	1	1.3887	BBS7
ENSG00000136999	4.36468	-1.56509e-05	0.00144273	-1.22153	0.221886	1	1	CCN3
ENSG00000110011	303.289	1.55253e-05	0.0014426	1.2215	0.221895	1	1	DNAJC4
ENSG00000240606	1.62663	1.45803e-06	0.00144269	1.22149	0.221899	1	1.3887	NA
ENSG00000258657	2.85809	-2.81871e-06	0.00144269	-1.22146	0.221913	1	1	NA
ENSG00000152492	1709.09	1.00397e-05	0.00144262	1.22126	0.221988	1	1	CCDC50
ENSG00000274898	6.24812	-4.14259e-06	0.00144268	-1.22123	0.221998	1	1.3887	NA
ENSG00000076706	117.193	3.73372e-06	0.00144268	1.22108	0.222057	1	1	MCAM
ENSG00000236535	45.4543	6.32072e-06	0.00144267	1.22101	0.222082	1	1.36403	NA
ENSG00000138778	116.321	-1.13793e-05	0.0014426	-1.22079	0.222164	1	1	CENPE
ENSG00000087095	396.147	-1.65629e-05	0.00144247	-1.22047	0.222285	1	0.388696	NLK
ENSG00000270076	3.87776	-2.51918e-06	0.00144269	-1.22032	0.222344	1	1.36403	NA
ENSG00000099917	2973.49	7.50489e-06	0.00144265	1.22019	0.222391	1	1	MED15
ENSG00000135069	11.6623	-4.102e-06	0.00144268	-1.22005	0.222444	1	1.3887	PSAT1
ENSG00000175591	131.32	5.25969e-06	0.00144267	1.21999	0.222467	1	1.3887	P2RY2
ENSG00000023330	595.007	5.27234e-06	0.00144267	1.21982	0.222533	1	0.388696	ALAS1
ENSG00000202408	27.2734	-4.06921e-06	0.00144268	-1.21979	0.222544	1	1	NA
ENSG00000261783	6.60383	5.33317e-06	0.00144268	1.21967	0.22259	1	1	NA
ENSG00000167315	388.971	-7.66784e-06	0.00144265	-1.21945	0.222673	1	0.364027	ACAA2
ENSG00000107742	17388.5	7.13017e-06	0.00144266	1.21941	0.22269	1	1	SPOCK2
ENSG00000167522	4743.36	7.20726e-06	0.00144266	1.21931	0.222728	1	0.388696	ANKRD11
ENSG00000275029	8.97522	-1.12124e-05	0.00144271	-1.2192	0.222769	1	1.36403	NA
ENSG00000177990	24.9538	-5.79898e-06	0.00144266	-1.21919	0.222772	1	1	DPY19L2
ENSG00000245648	9.06236	2.65675e-06	0.00144269	1.21919	0.222773	1	1.3887	LOC101928100
ENSG00000100918	907.895	5.44559e-06	0.00144267	1.21909	0.222809	1	1	REC8
ENSG00000140525	275.824	1.46723e-05	0.00144253	1.21871	0.222953	1	1	FANCI
ENSG00000270164	13.9443	-4.37715e-06	0.00144268	-1.21867	0.22297	1	1	LINC01480
ENSG00000229358	41.056	3.56689e-06	0.00144269	1.21859	0.223	1	1	NA
ENSG00000269934	5.43591	3.88246e-06	0.00144268	1.21832	0.223101	1	1.3887	NA
ENSG00000233060	5.09479	-3.45722e-06	0.00144269	-1.21827	0.22312	1	1	NA
ENSG00000163737	1613.01	-4.75642e-06	0.00144268	-1.2182	0.223148	1	1	PF4
ENSG00000249309	4.86966	2.25023e-06	0.00144269	1.21804	0.223208	1	1.36403	NA
ENSG00000124067	452.476	9.37886e-06	0.00144257	1.21791	0.223257	1	0.364027	SLC12A4
ENSG00000003096	11.4297	-3.92785e-06	0.00144268	-1.2177	0.223337	1	1.36403	KLHL13
HLA-DPB2	8.51052	4.37689e-05	0.00144301	1.21747	0.223426	1	1.36403	NA
ENSG00000137285	7.3377	-2.43717e-06	0.00144269	-1.2174	0.223451	1	1.36403	TUBB2B
ENSG00000280798	140.777	4.63576e-06	0.00144263	1.21731	0.223486	1	1.3887	LINC00294
ENSG00000169203	55.6123	6.50167e-06	0.00144266	1.21721	0.223523	1	1.3887	NPIPB12
ENSG00000177098	40.4332	2.87385e-06	0.00144269	1.21715	0.223548	1	1	SCN4B
ENSG00000160087	499.625	1.34064e-05	0.00144264	1.21701	0.2236	1	1	UBE2J2
ENSG00000229023	28.3586	3.67133e-06	0.00144269	1.21698	0.223611	1	1.36403	NA
ENSG00000206053	96.5245	-5.2607e-06	0.00144267	-1.21681	0.223676	1	1.3887	JPT2
ENSG00000101265	5576.19	8.51563e-06	0.00144264	1.21677	0.223691	1	1	RASSF2
ENSG00000280287	263.949	3.8096e-06	0.00144268	1.21675	0.223701	1	0.388696	NA
ENSG00000143933	3781.89	-9.79763e-06	0.00144262	-1.21663	0.223747	1	1	CALM2
ENSG00000246366	34.159	-5.36443e-06	0.00144267	-1.21659	0.223759	1	1	LACTB2-AS1
ENSG00000260966	194.932	8.13664e-06	0.00144265	1.21655	0.223777	1	1	NA
ENSG00000231505	1.86594	2.2714e-06	0.00144269	1.21654	0.223779	1	1	NA
ENSG00000105486	647.91	-8.74733e-06	0.00144263	-1.21597	0.223996	1	1	LIG1
ENSG00000122547	355.238	5.26125e-06	0.00144267	1.21585	0.224041	1	1	EEPD1
ENSG00000274008	148.971	6.31629e-06	0.00144266	1.21578	0.224068	1	1	NA
ENSG00000225349	3.66958	2.99339e-06	0.00144269	1.21572	0.224093	1	1.36403	NA
ENSG00000086544	189.869	9.30181e-06	0.00144263	1.2156	0.224139	1	0.364027	ITPKC
ENSG00000270863	4.24042	-2.9765e-06	0.00144269	-1.21559	0.224143	1	1	NA
ENSG00000036257	2529.01	1.0439e-05	0.00144261	1.21546	0.224192	1	0.388696	CUL3
ENSG00000226200	147.004	9.25435e-06	0.00144263	1.21542	0.224206	1	1	NA
ENSG00000166963	245.491	3.48325e-05	0.00144287	-1.21536	0.224229	1	0.388696	MAP1A
ENSG00000102007	1903.65	8.70961e-06	0.00144263	1.21529	0.224255	1	1	PLP2
ENSG00000013375	395.837	8.95078e-06	0.00144264	1.21488	0.224414	1	1	PGM3
ENSG00000266473	3.99164	2.61187e-06	0.00144269	1.21463	0.224507	1	1.3887	NA
ENSG00000211813	3.85734	-2.62407e-06	0.00144269	-1.21459	0.224524	1	1	NA
ENSG00000266618	14.7358	5.54842e-06	0.00144267	1.21454	0.224542	1	1.36403	MIR4742
ENSG00000218682	4.01817	3.40697e-06	0.00144269	1.2145	0.224557	1	1	NA
ENSG00000100288	22.6257	-5.62723e-06	0.00144267	-1.21429	0.224635	1	1	CHKB
ENSG00000130830	2175.73	-7.17827e-06	0.00144265	-1.21415	0.22469	1	0.388696	MPP1
ENSG00000178038	383.327	-4.92776e-06	0.00144266	-1.21408	0.224719	1	0.388696	ALS2CL
ENSG00000196655	530.536	-2.53411e-05	0.00144261	-1.21406	0.224726	1	0.388696	TRAPPC4
ENSG00000211772	2653.92	3.90493e-05	0.00144289	-1.21405	0.224729	1	0.388696	NA
ENSG00000125970	2568.36	1.77576e-05	0.00144246	1.21395	0.224767	1	1	RALY
ENSG00000251287	6.54548	-5.75602e-06	0.00144269	-1.2139	0.224787	1	1	ALG1L2
ENSG00000273137	7.63851	3.22643e-06	0.00144269	1.21384	0.224809	1	1	NA
ENSG00000106086	226.998	1.63032e-05	0.0014426	1.21375	0.224843	1	1	PLEKHA8
ENSG00000258940	20.7393	-5.79176e-06	0.00144267	-1.21364	0.224886	1	1.3887	LOC100288846
ENSG00000265820	9.45432	3.45609e-06	0.00144269	1.21348	0.224947	1	1.36403	MIR3177
ENSG00000246596	140.306	0.00117228	0.00185591	1.21341	0.224972	1	1.3887	NA
ENSG00000120645	16.6904	2.60014e-06	0.00144269	1.21336	0.224993	1	1.36403	IQSEC3
ENSG00000207653	4.07955	3.01579e-06	0.00144269	1.2133	0.225013	1	1	MIR558
ENSG00000241666	10.7116	3.88185e-06	0.00144268	1.21314	0.225075	1	1.3887	NA
ENSG00000252577	5.64355	3.09201e-06	0.00144268	1.213	0.225131	1	1.36403	SCARNA20
ENSG00000185608	153.4	-1.44069e-05	0.00144266	-1.21286	0.225182	1	1	MRPL40
ENSG00000141934	6.64196	-2.45783e-06	0.00144269	-1.2128	0.225204	1	1	PLPP2
ENSG00000268027	253.129	-8.58537e-06	0.00144264	-1.21279	0.225212	1	1	NA
ENSG00000122674	369.448	1.375e-05	0.00144256	1.21276	0.225221	1	0.364027	CCZ1
ENSG00000181222	5185.93	7.73573e-06	0.00144265	1.21257	0.225293	1	0.364027	POLR2A
ENSG00000244273	4.81858	-3.12772e-06	0.00144269	-1.21245	0.22534	1	1.3887	NA
ENSG00000248693	5.98648	-4.204e-06	0.00144268	-1.21239	0.225365	1	1.3887	NA
ENSG00000241343	166.61	-7.23763e-06	0.00144263	-1.21235	0.225377	1	1	RPL36A
ENSG00000260588	3.71111	-3.40489e-06	0.00144269	-1.21224	0.225419	1	1.3887	NA
ENSG00000102245	218.634	-7.79559e-06	0.00144264	-1.21216	0.22545	1	0.364027	CD40LG
ENSG00000111602	146.632	-6.59348e-06	0.00144266	-1.21215	0.225456	1	1	TIMELESS
ENSG00000277283	38.1924	-7.1606e-06	0.00144262	-1.21212	0.225467	1	1	NA
ENSG00000277782	14.1876	-6.75273e-06	0.00144267	-1.2119	0.22555	1	1.36403	NA
ENSG00000102181	294.412	-1.26108e-05	0.00144258	-1.21186	0.225565	1	0.364027	CD99L2
ENSG00000180777	3.49026	-9.46517e-07	0.00144269	-1.21178	0.225597	1	1.36403	ANKRD30B
ENSG00000067064	4131.94	-0.000160858	0.00144713	-1.21177	0.225599	1	0.364027	IDI1
ENSG00000122550	269.245	-1.35974e-05	0.00144262	-1.21175	0.225609	1	1	KLHL7
ENSG00000149231	1025.48	3.71564e-06	0.00144259	-1.21174	0.225614	1	0.364027	CCDC82
ENSG00000278942	5.38163	2.78537e-06	0.00144269	1.21104	0.225879	1	1	NA
ENSG00000255857	16.3172	6.80456e-06	0.00144267	1.21055	0.22607	1	1	NA
ENSG00000012124	765.577	-6.64309e-06	0.00144268	-1.21051	0.226082	1	0.364027	CD22
ENSG00000120306	135.793	-7.35453e-06	0.00144265	-1.2104	0.226125	1	1	CYSTM1
ENSG00000183943	2182.16	6.00181e-05	0.00144311	1.21038	0.226133	1	1	PRKX
ENSG00000163083	2.95715	-2.03199e-06	0.00144269	-1.21031	0.226161	1	1.3887	INHBB
ENSG00000177138	3.97592	1.7333e-06	0.00144269	1.21001	0.226273	1	1.36403	FAM9B
ENSG00000236330	2.92872	-3.0842e-06	0.00144269	-1.20995	0.226297	1	1	NA
ENSG00000163116	7.44549	-3.33596e-06	0.00144269	-1.2099	0.226317	1	1	STPG2
ENSG00000128254	12.0275	-3.94171e-06	0.00144268	-1.20965	0.226415	1	1	C22orf24
ENSG00000203778	14.7459	-1.22178e-06	0.00144266	-1.20954	0.226456	1	1	FAM229B
ENSG00000163689	10.2993	-2.65269e-06	0.00144269	-1.20944	0.226493	1	1	C3orf67
ENSG00000259378	30.5423	7.7109e-06	0.00144266	1.20943	0.226499	1	1.36403	NA
ENSG00000267796	18.9977	-5.9215e-06	0.00144267	-1.20927	0.22656	1	1	LIN37
ENSG00000165566	2.44328	-1.27416e-06	0.00144269	-1.20921	0.226583	1	1	AMER2
ENSG00000224578	90.5837	-8.05669e-06	0.00144263	-1.20901	0.226657	1	1.3887	NA
ENSG00000180934	3.203	-1.06769e-06	0.00144269	-1.20899	0.226667	1	1	OR56A1
ENSG00000188993	3.52326	-2.64201e-06	0.00144269	-1.20898	0.226672	1	1.3887	LRRC66
ENSG00000285278	2.36023	-1.02076e-06	0.00144269	-1.20895	0.226682	1	1.36403	TFAP2A-AS2
ENSG00000227500	399.332	8.06924e-06	0.00144264	1.20892	0.226694	1	0.364027	SCAMP4
ENSG00000153815	2022.37	9.73888e-06	0.00144262	1.20891	0.226698	1	0.388696	CMIP
ENSG00000267328	2.61203	-1.06017e-06	0.00144269	-1.20879	0.226745	1	1.36403	NA
ENSG00000226508	1.63567	-1.95545e-06	0.00144269	-1.20864	0.226801	1	1.3887	LINC01918
ENSG00000281103	119.747	-4.34255e-06	0.00144266	-1.20857	0.226826	1	1.3887	TRG-AS1
ENSG00000171517	24.9713	-3.93383e-06	0.00144269	-1.20846	0.22687	1	1.36403	LPAR3
ENSG00000248098	14.3169	6.07016e-06	0.00144267	1.20845	0.226874	1	1	BCKDHA
ENSG00000119878	207.052	1.93982e-05	0.00144242	1.20825	0.226952	1	1	CRIPT
ENSG00000241058	277.158	-9.36645e-06	0.00144263	-1.20805	0.227028	1	0.364027	NSUN6
ENSG00000226711	21.8864	-6.32414e-06	0.00144266	-1.20789	0.227089	1	1.3887	FAM66C
ENSG00000124875	2.63532	-1.27572e-06	0.00144269	-1.20766	0.227179	1	1	CXCL6
ENSG00000138002	223.039	2.13773e-06	0.00144256	-1.20757	0.227214	1	1	IFT172
ENSG00000165646	54.3616	-5.95821e-06	0.00144267	-1.2075	0.227239	1	1.3887	SLC18A2
ENSG00000217930	61.5169	4.23546e-06	0.00144268	1.20732	0.22731	1	1	PAM16
ENSG00000235859	561.269	1.29137e-05	0.00144257	1.20726	0.22733	1	1	NA
ENSG00000145723	85.8086	-1.04608e-05	0.00144266	-1.20711	0.227388	1	1	GIN1
ENSG00000183258	977.247	1.32584e-05	0.00144256	1.2071	0.227392	1	1	DDX41
ENSG00000119866	420.036	1.05875e-05	0.00144258	1.2071	0.227393	1	1	BCL11A
ENSG00000261801	46.8498	-7.45893e-06	0.00144264	-1.20709	0.227398	1	1	LOXL1-AS1
ENSG00000280198	24.1225	3.71146e-06	0.00144265	1.20662	0.227578	1	1	NA
ENSG00000235095	2.641	-2.238e-06	0.00144269	-1.20655	0.227604	1	1.36403	NA
ENSG00000099377	16.6827	5.81646e-06	0.00144267	1.20647	0.227638	1	1	HSD3B7
ENSG00000151690	1060.78	1.63047e-05	0.00144254	1.20644	0.227647	1	1	MFSD6
ENSG00000088543	73.7373	-6.12296e-06	0.00144267	-1.20628	0.22771	1	1	C3orf18
ENSG00000270381	3.50293	2.95248e-06	0.00144269	1.20623	0.227729	1	1	NA
ENSG00000136367	6.92777	-2.72829e-06	0.00144269	-1.20612	0.227772	1	1	ZFHX2
ENSG00000253364	8.06513	2.94112e-06	0.00144269	1.20605	0.227798	1	1.3887	COPDA1
ENSG00000246223	131.487	-5.92093e-06	0.00144267	-1.20599	0.227823	1	1	LINC01550
ENSG00000174885	99.6641	-6.47614e-08	0.00144268	-1.20588	0.227863	1	1	NLRP6
ENSG00000182667	5.30964	-1.19343e-06	0.00144269	-1.20578	0.227904	1	1	NTM
ENSG00000197927	13.1622	3.41544e-06	0.00144269	-1.20562	0.227963	1	1	NA
ENSG00000238446	17.8615	3.19232e-06	0.00144268	1.20562	0.227965	1	1	NA
ENSG00000168329	310.935	-3.2432e-06	0.00144269	-1.2056	0.227972	1	0.364027	CX3CR1
ENSG00000275431	3.72195	-1.25259e-06	0.00144269	-1.20556	0.227988	1	1	NA
ENSG00000154813	316.702	-7.90932e-06	0.00144263	-1.20543	0.228037	1	1	DPH3
ENSG00000173681	279.156	-1.25969e-05	0.00144251	-1.20541	0.228043	1	1	BCLAF3
ENSG00000127922	524.171	1.59352e-05	0.0014425	1.2053	0.228089	1	1	SEM1
ENSG00000146232	1754.19	1.04544e-05	0.00144261	1.20529	0.228093	1	0.364027	NFKBIE
TRIM26	1019.44	1.23781e-05	0.00144257	1.20528	0.228096	1	0.364027	NA
ENSG00000245017	11.4667	-4.56988e-06	0.00144268	-1.20528	0.228097	1	1	LINC02453
ENSG00000280010	21.7577	7.07667e-06	0.00144265	1.20519	0.228131	1	1.3887	NA
ENSG00000148396	4104.97	9.05307e-06	0.00144264	1.20508	0.228171	1	0.364027	SEC16A
ENSG00000124788	2507.79	1.28069e-05	0.00144257	1.20499	0.228207	1	0.388696	ATXN1
ENSG00000278058	2.73041	-2.4624e-06	0.00144269	-1.20496	0.228217	1	1	NA
ENSG00000140795	6.4463	-2.54959e-06	0.00144269	-1.2049	0.228241	1	1.36403	MYLK3
ENSG00000231793	42.2716	-3.82036e-06	0.00144268	-1.20489	0.228247	1	1.36403	NA
ENSG00000236790	161.603	1.57629e-05	0.00144268	1.2048	0.228281	1	1	LINC00299
ENSG00000277258	2.87375	2.26662e-06	0.00144269	1.20466	0.228333	1	1	PCGF2
ENSG00000138802	2203.51	-3.61381e-07	0.00144255	1.20458	0.228367	1	0.388696	SEC24B
ENSG00000278462	7.2153	3.68646e-06	0.00144268	1.20438	0.228442	1	1	NA
ENSG00000213881	5.69405	-3.46558e-06	0.00144269	-1.20433	0.228462	1	1.3887	NA
ENSG00000128283	41.3767	-3.46066e-06	0.00144269	-1.20427	0.228485	1	1	CDC42EP1
ENSG00000197457	594.913	-6.66875e-06	0.00144266	-1.20398	0.228597	1	0.364027	STMN3
ENSG00000128438	54.5553	4.47759e-06	0.00144268	1.20383	0.228656	1	1	NA
ENSG00000103264	671.813	9.12616e-06	0.00144263	1.20373	0.228696	1	0.364027	FBXO31
ENSG00000264384	25.5039	5.3568e-06	0.00144267	1.20353	0.228771	1	1.3887	NA
ENSG00000276651	19.8953	-5.02925e-06	0.00144267	-1.20339	0.228825	1	1.36403	NA
ENSG00000235785	25.9849	-4.61511e-06	0.00144268	-1.20337	0.228834	1	1	NA
ENSG00000260220	7.60358	-2.12843e-06	0.00144269	-1.20334	0.228845	1	1.3887	CCDC187
ENSG00000175643	11.2652	-4.87728e-06	0.00144268	-1.20322	0.22889	1	1.36403	RMI2
ENSG00000274220	7.52262	-3.6009e-06	0.00144268	-1.20289	0.22902	1	1.36403	NA
ENSG00000082805	1098.98	1.61421e-05	0.00144254	1.20277	0.229067	1	0.364027	ERC1
ENSG00000225963	2.55745	-9.75022e-07	0.00144269	-1.20257	0.229142	1	1.36403	NA
ENSG00000166342	15.8035	-3.6185e-06	0.00144268	-1.20248	0.229178	1	1	NETO1
ENSG00000238754	5.17688	-3.88359e-06	0.00144268	-1.20241	0.229203	1	1.36403	SCARNA18B
ENSG00000275210	140.118	-5.14675e-06	0.00144267	-1.20241	0.229203	1	1.36403	NA
ENSG00000228434	44.3724	5.02597e-06	0.00144268	1.20234	0.22923	1	1	NA
ENSG00000141013	42.3626	-7.05907e-06	0.00144266	-1.20223	0.229274	1	1	GAS8
ENSG00000178537	159.181	-3.67584e-06	0.00144268	-1.20213	0.229313	1	1.36403	SLC25A20
ENSG00000229204	2.76395	-2.089e-06	0.00144269	-1.20197	0.229376	1	1.3887	NA
ENSG00000179168	2.43771	2.1995e-06	0.00144269	1.2019	0.229403	1	1.36403	GGN
ENSG00000126746	1075.27	1.20891e-05	0.00144258	1.2019	0.229404	1	0.388696	ZNF384
ENSG00000230359	11.6715	-5.48652e-06	0.00144267	-1.20182	0.229434	1	1	TPI1P2
ENSG00000154252	7.05048	9.63741e-07	0.00144269	1.20164	0.229504	1	1	GAL3ST2
ENSG00000211450	212.351	7.49229e-06	0.00144265	1.20158	0.229527	1	1	SELENOH
ENSG00000213949	64.8807	-2.58886e-07	0.00144268	-1.20134	0.229618	1	1	ITGA1
ENSG00000239605	2.72238	2.11956e-06	0.00144269	1.20122	0.229667	1	1.3887	STPG4
ENSG00000234332	14.1041	-5.70113e-06	0.00144267	-1.2012	0.229672	1	1.36403	NA
ENSG00000100425	3299.98	6.80265e-06	0.00144266	1.20118	0.229683	1	1	BRD1
ENSG00000236930	3.72857	2.77018e-06	0.00144269	1.20101	0.229747	1	1	NA
ENSG00000274093	53.3966	4.9443e-06	0.00144268	1.20097	0.229763	1	1	NA
ENSG00000119280	230.011	-5.58444e-06	0.00144265	-1.20079	0.229833	1	1	C1orf198
ENSG00000128578	29.943	-5.24902e-06	0.00144267	-1.20059	0.229909	1	1.3887	STRIP2
ENSG00000109854	303.329	-7.83085e-06	0.00144265	-1.2004	0.229982	1	1	HTATIP2
ENSG00000146963	1340.54	9.93964e-06	0.00144262	1.20033	0.23001	1	1	LUC7L2
ENSG00000197279	70.8209	-5.47531e-06	0.00144267	-1.2003	0.230022	1	1.36403	ZNF165
ENSG00000114982	2423.96	1.04303e-05	0.00144261	1.20013	0.230088	1	1	KANSL3
ENSG00000100578	458.706	-3.7788e-06	0.00144263	-1.2001	0.2301	1	0.388696	KIAA0586
ENSG00000225489	4.95437	-2.76879e-06	0.00144269	-1.19997	0.230151	1	1.3887	NA
ENSG00000198556	112.699	-1.00393e-05	0.00144262	-1.19973	0.230245	1	1	ZNF789
ENSG00000226281	4.50115	3.84946e-06	0.00144269	1.19953	0.230323	1	1	NA
ENSG00000248971	222.326	7.53716e-06	0.00144265	1.19931	0.230408	1	1	NA
ENSG00000260118	1.94916	-1.99613e-06	0.00144269	-1.19926	0.230425	1	1	NA
ENSG00000127804	1156.16	1.04267e-05	0.00144261	1.1991	0.230489	1	0.388696	METTL16
ENSG00000243918	2.16634	1.49007e-06	0.00144269	1.19906	0.230503	1	1.36403	NA
ENSG00000115423	45.0275	-4.04055e-06	0.00144268	-1.19889	0.230572	1	1.3887	DNAH6
ENSG00000265190	2.34871	-2.0519e-06	0.00144269	-1.19885	0.230585	1	1.3887	ANXA8
ENSG00000171791	2455.79	8.52847e-06	0.00144265	-1.19869	0.230648	1	1	BCL2
ENSG00000258526	4.57641	-6.1939e-06	0.00144269	-1.19866	0.230659	1	1	NA
ENSG00000117155	498.851	-7.69021e-06	0.00144265	-1.19839	0.230767	1	0.388696	SSX2IP
ENSG00000091073	148.685	6.96629e-06	0.00144266	1.19826	0.230817	1	1	DTX2
ENSG00000010270	519.277	-7.71889e-06	0.00144261	-1.19817	0.23085	1	1	STARD3NL
ENSG00000259120	2.01057	-1.93712e-06	0.00144269	-1.19815	0.230858	1	1	SMIM6
ENSG00000141665	10.9928	-4.21678e-06	0.00144268	-1.19805	0.230898	1	1	FBXO15
ENSG00000108576	53.6832	-5.36198e-06	0.00144267	-1.19791	0.230954	1	1	SLC6A4
ENSG00000223086	9.03321	-4.75928e-06	0.00144268	-1.19788	0.230965	1	1.36403	NA
ENSG00000170681	5.66936	-3.82505e-06	0.00144269	-1.19777	0.231008	1	1	CAVIN4
ENSG00000198598	104.62	3.97487e-06	0.00144268	1.19773	0.23102	1	1.36403	MMP17
ENSG00000155034	127.18	6.16567e-06	0.00144267	1.19773	0.231021	1	1	FBXL18
ENSG00000253570	7.06082	-2.54429e-06	0.00144269	-1.19772	0.231026	1	1.36403	NA
ENSG00000158290	1313.38	-1.44652e-05	0.00144253	-1.1976	0.231073	1	1	CUL4B
ENSG00000129946	4.92287	-2.78452e-06	0.00144269	-1.19758	0.231082	1	1	SHC2
ENSG00000268047	2.15078	-2.5562e-06	0.00144269	-1.1974	0.231151	1	1.36403	NA
ENSG00000270022	128.945	-1.91336e-06	0.00144268	-1.19721	0.231225	1	1	NA
ENSG00000261488	2.31699	-2.08258e-06	0.00144269	-1.19716	0.231243	1	1	TBILA
ENSG00000273454	2.21337	1.63266e-06	0.00144269	1.19705	0.231285	1	1.36403	NA
ENSG00000275340	3.45869	-1.41494e-06	0.00144269	-1.19692	0.231337	1	1	FGD5P1
ENSG00000200620	2.5392	1.98922e-06	0.00144269	1.19691	0.231341	1	1.3887	NA
ENSG00000165494	3906.39	2.06105e-05	0.00144237	1.1967	0.231424	1	1	PCF11
ENSG00000274922	33.8178	-5.01844e-06	0.00144266	-1.19667	0.231434	1	1	NA
ENSG00000114487	28.4887	-5.4959e-06	0.00144269	-1.19635	0.23156	1	1	MORC1
ENSG00000104731	841.035	7.54478e-06	0.00144265	1.19635	0.231562	1	1	KLHDC4
ENSG00000206418	719.193	9.96159e-06	0.00144261	1.1962	0.231617	1	1	RAB12
ENSG00000265539	23.9728	5.35156e-06	0.00144267	1.19618	0.231627	1	1.3887	MIR3164
ENSG00000021300	135.191	7.9296e-06	0.00144268	-1.1961	0.231656	1	1	PLEKHB1
ENSG00000134419	4330.88	-1.00726e-05	0.00144261	-1.1961	0.231657	1	0.388696	RPS15A
ENSG00000083123	127.512	-6.40123e-06	0.00144266	-1.19606	0.231674	1	1	BCKDHB
ENSG00000256436	19.0018	5.36043e-06	0.00144269	1.19604	0.231681	1	1.3887	TAS2R31
ENSG00000172869	1614.3	-1.34857e-05	0.00144255	-1.19589	0.231738	1	1	DMXL1
ENSG00000279400	2.32409	-1.78875e-06	0.00144269	-1.19579	0.231778	1	1	NA
ENSG00000102309	58.1146	-5.35212e-06	0.00144267	-1.19569	0.231817	1	1	PIN4
ENSG00000102898	535.942	-1.59026e-05	0.00144265	-1.19558	0.231859	1	1	NUTF2
ENSG00000225300	42.8272	4.44194e-06	0.00144268	1.19555	0.231874	1	1.3887	NA
ENSG00000241769	108.85	-8.02337e-06	0.00144264	-1.19542	0.231922	1	1.3887	LINC00893
RXRB	448.065	-9.30361e-06	0.0014426	-1.19534	0.231953	1	0.388696	NA
ENSG00000254233	3.83012	2.66431e-06	0.00144269	1.19522	0.231999	1	1	LINC02365
ENSG00000220848	33.7786	6.13512e-06	0.00144267	1.19515	0.232027	1	1.36403	NA
ENSG00000251667	10.9321	6.89673e-06	0.00144269	1.19506	0.232065	1	1.36403	NA
ENSG00000172296	9.60898	-5.01947e-06	0.00144268	-1.19493	0.232116	1	1	SPTLC3
ENSG00000137203	2.57909	-9.36298e-07	0.00144269	-1.19474	0.23219	1	1	TFAP2A
ENSG00000280367	3.27349	2.01411e-06	0.00144269	1.19464	0.232227	1	1	NA
ENSG00000084444	121.552	1.09009e-05	0.0014426	1.19457	0.232257	1	1	FAM234B
ENSG00000078043	802.057	1.30642e-05	0.00144262	1.19452	0.232276	1	0.364027	PIAS2
ENSG00000128699	1416.12	-1.26774e-05	0.00144255	-1.19449	0.232285	1	1	ORMDL1
ENSG00000102057	62.614	7.73579e-06	0.00144267	1.19447	0.232295	1	1.3887	KCND1
ENSG00000112282	2664.38	9.06044e-06	0.00144264	1.19421	0.232396	1	0.388696	MED23
ENSG00000232531	6.08104	-2.98219e-06	0.00144269	-1.19404	0.232464	1	1.36403	NA
ENSG00000084764	40.3191	6.22908e-06	0.00144264	1.19403	0.232464	1	1.3887	MAPRE3
ENSG00000196275	65.6019	6.74995e-06	0.00144266	1.19398	0.232485	1	1	GTF2IRD2
ENSG00000160796	6919.13	7.36857e-06	0.00144265	1.19396	0.232495	1	1	NBEAL2
ENSG00000019144	37.0956	4.04794e-06	0.00144268	1.1936	0.232636	1	1	PHLDB1
ENSG00000250722	7.26295	-3.46109e-06	0.00144269	-1.19312	0.232821	1	1	SELENOP
ENSG00000275409	4.93772	2.50719e-06	0.00144269	1.19281	0.232945	1	1	NA
ENSG00000253865	5.1338	-3.15735e-06	0.00144269	-1.1927	0.232988	1	1.36403	NA
ENSG00000184640	11550.9	1.43341e-05	0.00144253	1.1925	0.233065	1	1	SEPTIN9
ENSG00000122224	1100.28	-8.50799e-06	0.00144263	-1.19241	0.233102	1	1	LY9
ENSG00000277147	340.464	4.53652e-05	0.00144298	1.19236	0.23312	1	1	LINC00869
ENSG00000177197	1.87708	-2.10071e-06	0.00144269	-1.19234	0.233128	1	1	NA
ENSG00000215930	1.76169	-2.21372e-06	0.00144269	-1.19232	0.233134	1	1.36403	MIR942
ENSG00000236810	18.2971	1.69166e-06	0.00144267	-1.19231	0.233142	1	1.3887	ELOA-AS1
ENSG00000175455	768.484	-1.33679e-05	0.00144256	-1.19217	0.233194	1	1	CCDC14
ENSG00000167103	28.1058	3.37239e-06	0.00144269	1.19198	0.233268	1	1	PIP5KL1
ENSG00000176171	187.299	-1.02673e-05	0.00144261	-1.19192	0.233292	1	0.364027	BNIP3
ENSG00000162676	437.367	6.10629e-06	0.00144266	1.19191	0.233297	1	1	GFI1
ENSG00000184492	1.80791	2.2443e-06	0.00144269	1.1917	0.233377	1	1	FOXD4L1
ENSG00000144362	19.6444	-5.90451e-06	0.00144267	-1.19165	0.2334	1	1	PHOSPHO2
ENSG00000259802	17.837	-4.47753e-06	0.00144268	-1.19151	0.233453	1	1	NA
ENSG00000237280	18.6956	7.06699e-06	0.00144268	1.1914	0.233497	1	1	NA
ENSG00000269997	12.5931	4.0581e-06	0.00144268	1.19139	0.233501	1	1.3887	NA
ENSG00000267138	4.70193	-3.84405e-06	0.00144268	-1.19115	0.233596	1	1	NA
ENSG00000214725	2.15049	-1.86008e-06	0.00144269	-1.19111	0.233609	1	1	CDIPTOSP
ENSG00000072952	75.8599	-4.22054e-06	0.00144268	-1.19111	0.233611	1	1	MRVI1
ENSG00000249700	5.97793	3.48072e-06	0.00144268	1.19106	0.233631	1	1	SRD5A3-AS1
ENSG00000261819	1.90228	2.51392e-06	0.00144269	1.19084	0.233716	1	1.36403	NA
ENSG00000113615	977.402	1.04497e-05	0.00144261	1.19074	0.233757	1	0.364027	SEC24A
ENSG00000105963	237.292	1.48276e-05	0.0014427	1.1907	0.233773	1	1	ADAP1
ENSG00000240809	3.82907	-3.33415e-06	0.00144269	-1.19056	0.233828	1	1.3887	NA
ENSG00000260988	2.23858	3.52711e-06	0.00144269	1.1905	0.233849	1	1.36403	NA
ENSG00000177301	25.7772	-4.22516e-06	0.00144268	-1.19042	0.23388	1	1.3887	KCNA2
ENSG00000232518	2.53869	2.08135e-06	0.00144269	1.19036	0.233906	1	1	NA
ENSG00000215252	1773.68	-5.99744e-06	0.00144267	-1.19027	0.233939	1	0.388696	GOLGA8B
ENSG00000235532	190.517	-6.03373e-06	0.00144267	-1.18996	0.234062	1	0.388696	LINC00402
ENSG00000279017	2.05616	-2.14552e-06	0.00144269	-1.18991	0.234082	1	1	NA
ENSG00000280207	2.21413	-1.43026e-06	0.00144269	-1.1899	0.234086	1	1	NA
TAPBP	5269.22	1.1412e-05	0.00144259	1.18984	0.234109	1	1	NA
ENSG00000051382	715.976	7.23238e-06	0.00144265	1.18978	0.234134	1	1	PIK3CB
ENSG00000023445	5387.12	-9.30093e-06	0.00144262	-1.18974	0.234148	1	1	BIRC3
ENSG00000129422	55.3179	5.11491e-06	0.00144267	-1.18972	0.234157	1	1	MTUS1
ENSG00000234465	8.70564	-2.87424e-06	0.00144269	-1.18961	0.234199	1	1	PINLYP
ENSG00000250790	5.8653	3.61057e-06	0.00144268	1.18946	0.234257	1	1.36403	NA
XXbac-BPG248L24	5.66451	-1.65011e-06	0.00144269	-1.18934	0.234306	1	1	NA
ENSG00000160410	2165.63	8.44971e-06	0.00144264	1.18924	0.234344	1	0.364027	SHKBP1
ENSG00000105968	3098.44	1.41333e-05	0.00144253	1.18908	0.234407	1	0.388696	H2AZ2
ENSG00000237276	18.1655	4.00406e-06	0.00144268	1.18903	0.234426	1	1.36403	NA
ENSG00000230735	62.1116	4.45825e-06	0.00144268	1.18894	0.234463	1	1	NA
ENSG00000266446	4.91968	2.68659e-06	0.00144269	1.18877	0.234529	1	1.3887	NA
ENSG00000102349	101.853	-6.16801e-06	0.00144266	-1.18845	0.234657	1	1.3887	KLF8
ENSG00000280003	3.12924	3.27001e-06	0.00144269	1.18837	0.234686	1	1	NA
ENSG00000263142	9.31722	-2.45909e-06	0.00144269	-1.18836	0.234693	1	1	NA
ENSG00000266916	4.2744	-3.03536e-06	0.00144269	-1.18827	0.234725	1	1	ZNF793-AS1
ENSG00000108556	132.786	-5.8777e-06	0.00144266	-1.18814	0.234777	1	1	CHRNE
ENSG00000106144	666.869	1.55202e-05	0.00144251	1.18806	0.23481	1	1	CASP2
ENSG00000279330	36.0807	5.53508e-06	0.00144267	1.18805	0.234814	1	1.36403	NA
ENSG00000018699	210.984	-9.71486e-06	0.00144262	-1.18801	0.234831	1	1	TTC27
ENSG00000245651	2.99482	-1.86873e-06	0.00144269	-1.18778	0.23492	1	1	LOC283387
ENSG00000198707	412.983	-1.13016e-05	0.0014426	-1.18767	0.234964	1	0.388696	CEP290
ENSG00000284681	2.68999	-2.48447e-06	0.00144269	-1.18761	0.234988	1	1	NA
ENSG00000204882	7.43829	-3.5662e-06	0.00144268	-1.18748	0.235038	1	1.36403	GPR20
ENSG00000170525	7545.79	6.26959e-06	0.00144266	1.18739	0.235076	1	1	PFKFB3
ENSG00000008300	166.96	6.13597e-06	0.00144267	1.18738	0.235076	1	0.364027	CELSR3
ENSG00000270100	6.94234	-3.45505e-06	0.00144269	-1.18735	0.235089	1	1	NA
ENSG00000196550	11.8179	6.33284e-06	0.00144268	1.18726	0.235126	1	1	FAM72A
ENSG00000125249	704.976	2.50201e-06	0.00144265	-1.18718	0.235157	1	0.388696	RAP2A
ENSG00000255186	3.09185	2.13843e-06	0.00144269	1.18713	0.235176	1	1	NA
ENSG00000141750	2.13	1.62516e-06	0.00144269	1.18674	0.235329	1	1	STAC2
ENSG00000125375	402.642	1.39066e-05	0.00144252	-1.18668	0.235355	1	0.388696	DMAC2L
ENSG00000174514	15.4913	-4.52701e-06	0.00144268	-1.18664	0.235371	1	1	MFSD4A
ENSG00000228960	4.68231	-2.39193e-06	0.00144269	-1.18663	0.235373	1	1.36403	NA
ENSG00000232479	8.85511	4.33006e-06	0.00144268	1.18654	0.23541	1	1	NA
ENSG00000269802	3.65788	-2.81961e-06	0.00144269	-1.1865	0.235424	1	1	NA
ENSG00000283294	8.99075	-4.20793e-06	0.00144268	-1.18628	0.23551	1	1	NA
ENSG00000236438	40.0063	2.94092e-06	0.00144269	1.18626	0.235518	1	1	FAM157A
ENSG00000230176	5.73397	2.64471e-06	0.00144269	1.18622	0.235534	1	1.3887	LINC01433
ENSG00000266983	5.82266	4.1705e-06	0.00144268	1.18619	0.235547	1	1.36403	LOC100128568
ENSG00000165219	2905.12	1.15703e-05	0.00144259	1.18591	0.235658	1	1	GAPVD1
ENSG00000103485	27.3726	-5.90571e-06	0.00144267	-1.18578	0.235709	1	1	QPRT
ENSG00000188610	7.47859	-4.08808e-06	0.00144268	-1.18574	0.235723	1	1.36403	FAM72B
ENSG00000272599	47.263	6.66273e-06	0.00144266	1.18562	0.235773	1	1	NA
ENSG00000166394	16.8589	2.93059e-06	0.00144269	1.18536	0.235873	1	1	CYB5R2
ENSG00000164329	2811.5	1.495e-05	0.00144252	1.18529	0.235905	1	1	TENT2
ENSG00000169221	674.328	1.47668e-05	0.00144263	1.18523	0.235927	1	1	TBC1D10B
ENSG00000266998	15.0867	4.77482e-06	0.00144268	1.18513	0.235966	1	1.36403	NA
ENSG00000241746	1.96059	2.09325e-06	0.00144269	1.18509	0.235981	1	1.3887	NA
ENSG00000129993	109.438	6.1032e-06	0.00144267	1.18507	0.235989	1	1.36403	CBFA2T3
ENSG00000075914	314.072	2.66817e-05	0.00144263	1.1849	0.236058	1	1	EXOSC7
ENSG00000231169	7.22754	-3.85887e-06	0.00144268	-1.18482	0.236087	1	1.36403	NA
ENSG00000265806	27.0369	6.46943e-06	0.00144266	1.18471	0.236133	1	1.36403	MIR4292
ENSG00000131171	3697.94	3.97536e-06	0.00144265	-1.18468	0.236144	1	0.388696	SH3BGRL
ENSG00000154654	3.40274	-1.64579e-06	0.00144269	-1.18461	0.236172	1	1.3887	NCAM2
ENSG00000110536	142.99	9.24316e-06	0.00144254	1.18461	0.236172	1	1.3887	PTPMT1
ENSG00000076770	1813.37	-1.05692e-05	0.0014426	-1.18454	0.236201	1	0.388696	MBNL3
ENSG00000280402	14.2987	4.40849e-06	0.00144268	1.18417	0.236348	1	1.36403	NA
ENSG00000228201	3.09493	-3.01449e-06	0.00144269	-1.18401	0.23641	1	1.36403	NA
ENSG00000119782	11.2759	-4.33923e-06	0.00144267	-1.18398	0.236422	1	1.3887	FKBP1B
ENSG00000071575	1102.48	-1.04184e-05	0.00144261	-1.18391	0.236448	1	0.364027	TRIB2
ENSG00000169189	326.11	-7.62598e-06	0.00144265	-1.18386	0.236468	1	1	NSMCE1
ENSG00000135999	1840.37	1.37106e-05	0.00144255	1.18383	0.236481	1	0.364027	EPC2
ENSG00000182518	43.2609	-5.93855e-06	0.00144267	-1.18364	0.236556	1	1.3887	FAM104B
ENSG00000185115	1382.1	1.17261e-05	0.00144255	-1.18359	0.236574	1	0.388696	NSMCE3
ENSG00000128218	25.472	-3.44045e-06	0.00144269	-1.18338	0.236658	1	1	VPREB3
ENSG00000198399	4853.09	1.7248e-05	0.00144246	1.1833	0.236691	1	1	ITSN2
ENSG00000255310	52.2764	-6.03792e-06	0.00144267	-1.1832	0.236728	1	1.36403	NA
ENSG00000162738	2.89634	1.13429e-06	0.00144269	1.18319	0.236736	1	1	VANGL2
ENSG00000166664	17.8191	3.57651e-06	0.00144268	1.1831	0.236771	1	1	CHRFAM7A
ENSG00000008294	3403.93	9.54678e-06	0.00144262	1.18306	0.236786	1	0.388696	SPAG9
ENSG00000164532	1.96745	1.47912e-06	0.00144269	1.18304	0.236792	1	1.3887	TBX20
ENSG00000206633	54.0684	6.32827e-06	0.00144266	1.18298	0.236817	1	1.3887	SNORA80B
ENSG00000158019	426.476	8.47776e-05	0.0014437	1.18255	0.236987	1	0.388696	BABAM2
ENSG00000276645	4.39719	3.22271e-06	0.00144269	1.1824	0.237047	1	1.3887	NA
ENSG00000266371	28.4708	3.27037e-06	0.00144268	1.18205	0.237185	1	1	NA
ENSG00000163519	944.778	-7.0838e-06	0.00144263	-1.18204	0.237191	1	0.388696	TRAT1
ENSG00000154127	808.678	-1.06129e-05	0.00144259	-1.18199	0.237209	1	1	UBASH3B
ENSG00000225808	44.3684	7.02581e-06	0.00144266	1.18193	0.237235	1	1.36403	NA
ENSG00000271911	2.3097	-1.20448e-06	0.00144269	-1.18188	0.237253	1	1	NA
ENSG00000275101	2.65193	-2.16708e-06	0.00144269	-1.18186	0.237263	1	1	MIR6766
ENSG00000151655	2.75632	-5.41315e-07	0.00144269	-1.18165	0.237344	1	1.36403	ITIH2
ENSG00000168004	6.07377	-2.50918e-06	0.00144269	-1.1816	0.237364	1	1	PLAAT5
ENSG00000199627	63.0931	4.69753e-06	0.00144268	1.18145	0.237425	1	1	NA
ENSG00000265321	3.33139	-2.60444e-06	0.00144269	-1.18144	0.237429	1	1	MIR4263
ENSG00000253144	2.48248	1.69619e-06	0.00144269	1.18142	0.237434	1	1	NA
ENSG00000163485	3.8052	-1.37052e-06	0.00144269	-1.18137	0.237455	1	1.36403	ADORA1
ENSG00000211642	6.84205	1.69591e-06	0.00144269	1.18136	0.237458	1	1.36403	NA
ENSG00000126756	1075.7	-1.32679e-05	0.00144255	-1.18123	0.237512	1	1	UXT
ENSG00000258900	10.1293	-4.16247e-06	0.00144268	-1.18109	0.237568	1	1.36403	NA
ENSG00000279602	2300.81	-3.14641e-06	0.00144269	-1.18101	0.237598	1	0.364027	NA
ENSG00000176083	66.1307	-2.49375e-06	0.00144269	-1.18086	0.237659	1	1.3887	ZNF683
ENSG00000251155	1.73733	1.78438e-06	0.00144269	1.18071	0.237717	1	1	NA
ENSG00000249936	7.36131	2.80121e-06	0.00144269	1.18067	0.237735	1	1	NA
ENSG00000211834	4.74712	7.0324e-07	0.00144269	1.18064	0.237744	1	1	NA
ENSG00000111291	3.22899	2.70773e-06	0.00144269	1.1806	0.237762	1	1	GPRC5D
ENSG00000143632	3.63247	-3.19949e-06	0.00144269	-1.18053	0.237788	1	1	ACTA1
ENSG00000229017	3.45124	-1.92069e-06	0.00144269	-1.18031	0.237875	1	1	NA
ENSG00000273355	7.54728	-3.7476e-06	0.00144268	-1.18018	0.237928	1	1.3887	NA
ENSG00000197859	8.10971	2.72142e-06	0.00144269	1.18015	0.237942	1	1.3887	ADAMTSL2
ENSG00000234743	5.23882	-3.48114e-06	0.00144268	-1.18014	0.237943	1	1.36403	NA
ENSG00000277959	3.95357	3.58991e-06	0.00144268	1.17979	0.238085	1	1	NA
ENSG00000163482	172.084	-9.8164e-06	0.00144262	-1.17947	0.238212	1	0.364027	STK36
ENSG00000169764	962.929	-6.53768e-06	0.0014426	-1.17945	0.238219	1	1	UGP2
ENSG00000243560	3.10389	2.31041e-06	0.00144269	1.17913	0.238348	1	1	NA
ENSG00000114547	2.27128	-7.30098e-07	0.00144269	-1.17878	0.238485	1	1	ROPN1B
ENSG00000256913	12.0852	6.53204e-06	0.00144268	1.1785	0.238599	1	1	NA
ENSG00000112276	2.21689	-1.59069e-06	0.00144269	-1.17814	0.238741	1	1	BVES
ENSG00000124140	6.85179	-1.89423e-06	0.00144269	-1.17812	0.238751	1	1	SLC12A5
ENSG00000272800	2.75293	-2.29628e-06	0.00144269	-1.17809	0.23876	1	1	NA
ENSG00000196118	43.2032	8.27367e-06	0.00144264	1.17799	0.238799	1	1	CCDC189
ENSG00000273189	5.63329	-3.21705e-06	0.00144269	-1.17759	0.238962	1	1	NA
ENSG00000267469	3.17159	5.69837e-07	0.00144269	1.17753	0.238986	1	1.3887	NA
ENSG00000130559	1545.26	8.32238e-06	0.00144264	1.17749	0.239001	1	0.388696	CAMSAP1
ENSG00000181619	18.1811	-5.57054e-06	0.00144267	-1.17738	0.239043	1	1.36403	GPR135
ENSG00000147606	6.70292	2.31685e-06	0.00144269	1.17732	0.23907	1	1	SLC26A7
ENSG00000184261	5.43973	-3.36899e-06	0.00144269	-1.17711	0.23915	1	1.36403	KCNK12
ENSG00000103196	777.711	3.02299e-06	0.00144269	1.17699	0.239198	1	1	CRISPLD2
ENSG00000159904	24.6017	-2.0508e-06	0.00144269	-1.17698	0.239203	1	1.3887	ZNF890P
ENSG00000285079	3.2471	2.12845e-06	0.00144269	1.17697	0.239206	1	1.3887	NA
ENSG00000102053	62.1759	-7.65251e-06	0.00144265	-1.17651	0.239392	1	1	ZC3H12B
ENSG00000277969	85.4152	6.54591e-06	0.00144266	1.17645	0.239417	1	1	NA
ENSG00000207392	22.5604	4.88823e-06	0.00144267	1.17628	0.239482	1	1	SNORA20
ENSG00000070047	1384.83	5.92652e-06	0.00144267	1.17606	0.23957	1	0.364027	PHRF1
ENSG00000166275	406.206	-1.51466e-05	0.00144269	-1.17571	0.239711	1	1	BORCS7
ENSG00000232656	3.95129	1.77759e-06	0.00144269	1.1751	0.239954	1	1	IDI2-AS1
ENSG00000122643	1200.91	1.03101e-05	0.00144265	-1.17495	0.240013	1	0.364027	NT5C3A
ENSG00000150681	3441.69	-5.06141e-06	0.00144267	-1.17473	0.240104	1	1	RGS18
ENSG00000130940	643.632	5.24999e-06	0.00144267	1.17453	0.240183	1	1	CASZ1
ENSG00000243477	158.23	-1.08867e-05	0.0014426	-1.17442	0.240227	1	1	NAA80
ENSG00000185958	2.50399	-7.52145e-07	0.00144269	-1.17434	0.24026	1	1	FAM186A
ENSG00000167634	3.11531	-2.42317e-06	0.00144269	-1.1743	0.240274	1	1	NLRP7
ENSG00000092841	5462.16	-1.15117e-05	0.00144258	-1.17407	0.240367	1	1	MYL6
ENSG00000175130	724.653	4.15053e-06	0.00144264	1.17405	0.240375	1	1	MARCKSL1
ENSG00000181789	1621.76	1.07989e-05	0.00144249	1.17368	0.240521	1	1	COPG1
ENSG00000096080	318.401	1.01007e-05	0.00144261	1.1736	0.240557	1	1	MRPS18A
ENSG00000253998	5.56967	-2.23778e-06	0.00144269	-1.17356	0.240569	1	1	NA
ENSG00000104856	1379.86	6.73133e-06	0.00144266	1.17332	0.240668	1	0.388696	RELB
ENSG00000241717	2.16287	-1.71371e-06	0.00144269	-1.17321	0.240711	1	1.36403	NA
ENSG00000164938	2800.47	-1.31707e-05	0.00144255	-1.17317	0.240729	1	1	TP53INP1
ENSG00000160408	164.171	1.79855e-05	0.00144272	1.17299	0.240801	1	1	ST6GALNAC6
ENSG00000113194	1286.92	1.09489e-05	0.00144259	1.1725	0.240997	1	1	FAF2
ENSG00000261656	2.58081	2.48453e-06	0.00144269	1.17232	0.241071	1	1	BEAN1-AS1
ENSG00000013583	138.676	6.63344e-06	0.00144266	1.17211	0.241155	1	1	HEBP1
ENSG00000172687	92.9806	1.84858e-06	0.00144262	1.1721	0.241156	1	1	ZNF738
ENSG00000172572	97.1568	-4.52052e-06	0.00144268	-1.17187	0.24125	1	1	PDE3A
ENSG00000188710	2.28576	-2.58988e-06	0.00144269	-1.17186	0.241252	1	1.3887	QRFP
ENSG00000239151	9.39428	3.22711e-06	0.00144269	1.1718	0.241279	1	1.36403	NA
ENSG00000276085	271.868	1.81573e-06	0.00144269	1.17171	0.241312	1	0.388696	CCL3L1
ENSG00000203747	2525.7	-3.7984e-06	0.00144268	-1.17158	0.241365	1	1	FCGR3A
ENSG00000270640	234.718	8.46777e-06	0.00144263	1.17141	0.241434	1	1	NA
ENSG00000184178	350.648	-9.46722e-06	0.00144255	-1.17141	0.241435	1	0.388696	SCFD2
ENSG00000206120	2.86501	-1.44003e-06	0.00144269	-1.1714	0.241439	1	1	NA
ENSG00000265801	19.3792	3.02111e-06	0.00144268	1.17127	0.241492	1	1.3887	NA
ENSG00000167977	726.646	1.00558e-06	0.00144264	1.17122	0.241512	1	1	KCTD5
ENSG00000213064	6847.71	1.08185e-05	0.0014426	1.17121	0.241515	1	1	SFT2D2
ENSG00000207352	5.61634	1.85932e-06	0.00144268	1.17117	0.24153	1	1.3887	NA
ENSG00000110063	191.059	-0.000295279	0.00145822	1.17097	0.24161	1	1	DCPS
ENSG00000224261	4.64327	3.31335e-06	0.00144268	1.1709	0.241639	1	1	NA
ENSG00000118961	129.39	-4.87478e-06	0.00144267	-1.1709	0.241641	1	1	LDAH
ENSG00000251369	285.859	-7.46836e-06	0.00144263	-1.17074	0.241705	1	1	ZNF550
ENSG00000182782	139.004	1.73001e-05	0.00144273	1.17061	0.241755	1	1	HCAR2
ENSG00000188785	760.456	-5.01268e-05	0.00144291	-1.17029	0.241885	1	0.364027	ZNF548
ENSG00000164032	1639.11	-1.34509e-05	0.00144254	-1.17025	0.2419	1	1	H2AZ1
ENSG00000229891	12.0783	3.36994e-06	0.00144269	1.17015	0.241939	1	1.3887	LINC01315
ENSG00000198689	865.973	1.87569e-05	0.00144257	1.16991	0.242039	1	1	SLC9A6
ENSG00000236947	4.99698	2.59301e-06	0.00144269	1.16984	0.242067	1	1.3887	NA
ENSG00000038219	4242.16	1.59295e-05	0.00144248	1.16969	0.242126	1	0.388696	BOD1L1
ENSG00000251158	16.9652	2.54031e-06	0.00144269	1.16958	0.242171	1	1.3887	NA
ENSG00000102316	1156.89	-1.01173e-05	0.00144261	-1.16938	0.242252	1	1	MAGED2
ENSG00000130363	90.3966	-5.53333e-06	0.00144267	-1.16925	0.242301	1	1	RSPH3
ENSG00000266865	54.971	8.10507e-06	0.00144264	1.16917	0.242334	1	1.36403	NA
ENSG00000223795	2.57052	1.6616e-06	0.00144269	1.16915	0.242342	1	1.36403	NA
ENSG00000135047	451.636	-3.88645e-06	0.00144268	-1.16912	0.242357	1	0.388696	CTSL
ENSG00000204758	3.92884	-2.56998e-06	0.00144269	-1.16899	0.242406	1	1.36403	LOC100268168
ENSG00000283206	5.01578	3.01762e-06	0.00144269	1.16899	0.242407	1	1.36403	MIR941-1
ENSG00000170484	2.5177	-1.72268e-06	0.00144269	-1.16896	0.242421	1	1.3887	KRT74
ENSG00000226644	6.58664	-2.58397e-06	0.00144269	-1.16895	0.242423	1	1	LOC388780
ENSG00000137693	3.42994	-1.47455e-06	0.00144269	-1.16874	0.242507	1	1	YAP1
ENSG00000131849	26.183	-4.95713e-06	0.00144267	-1.16865	0.242546	1	1	ZNF132
ENSG00000184844	2.08257	-1.76265e-06	0.00144269	-1.16846	0.242619	1	1.3887	NA
ENSG00000262533	4.66655	3.13255e-06	0.00144269	1.16824	0.24271	1	1	NA
ENSG00000225981	1.93552	-2.17569e-06	0.00144269	-1.16817	0.242738	1	1	NA
ENSG00000279774	2.44394	-2.04209e-06	0.00144269	-1.16801	0.242802	1	1	NA
ENSG00000168259	1965.15	1.44225e-05	0.00144252	1.1679	0.242847	1	1	DNAJC7
ENSG00000029153	44.8093	-5.62088e-06	0.00144267	-1.16782	0.242881	1	1.36403	ARNTL2
ENSG00000105669	966.154	8.1471e-06	0.00144264	1.16752	0.242999	1	0.388696	COPE
ENSG00000107186	8.31613	-9.38933e-07	0.00144269	-1.16739	0.243053	1	1.3887	MPDZ
ENSG00000214114	92.698	-6.06126e-06	0.00144266	-1.1671	0.24317	1	1	MYCBP
ENSG00000138795	2431.49	-8.57267e-06	0.00144265	-1.16709	0.243172	1	0.364027	LEF1
ENSG00000131669	3489.12	6.47944e-06	0.00144266	1.16696	0.243228	1	1	NINJ1
ENSG00000148204	4.20569	-2.20173e-06	0.00144269	-1.16692	0.243244	1	1.3887	CRB2
ENSG00000241280	5.99097	-3.72679e-06	0.00144268	-1.16682	0.243284	1	1	NA
ENSG00000237424	32.8441	-5.1449e-06	0.00144265	1.16672	0.243325	1	1.3887	FOXD2-AS1
ENSG00000136830	1604.22	5.41323e-06	0.00144267	1.16654	0.243396	1	1	NIBAN2
ENSG00000122679	3.3505	-1.89113e-06	0.00144269	-1.16645	0.243431	1	1	RAMP3
ENSG00000167751	3.35996	-2.17144e-06	0.00144269	-1.16642	0.243445	1	1.36403	KLK2
ENSG00000186635	6138.44	7.69102e-06	0.00144265	1.16629	0.243496	1	0.364027	ARAP1
ENSG00000200974	12.2253	1.73642e-06	0.00144268	1.16629	0.243498	1	1	NA
ENSG00000113966	32.323	-4.30935e-06	0.00144268	-1.16595	0.243636	1	1.36403	ARL6
ENSG00000198315	1102.58	4.10376e-06	0.00144258	1.16574	0.243721	1	1	ZKSCAN8
ENSG00000258429	1.71498	-2.21714e-06	0.00144269	-1.16555	0.243796	1	1	PDF
ENSG00000148719	1337.95	-3.89358e-05	0.00144283	1.16551	0.243812	1	1	DNAJB12
ENSG00000181163	9346.29	-1.0863e-05	0.00144259	-1.16546	0.243835	1	1	NPM1
ENSG00000249806	18.468	-3.8951e-06	0.00144268	-1.16536	0.243871	1	1.3887	NA
ENSG00000111269	727.341	-6.26422e-06	0.00144266	-1.16533	0.243887	1	1	CREBL2
ENSG00000225093	9.23392	4.09462e-06	0.00144268	1.1651	0.243977	1	1.3887	NA
ENSG00000232528	9.01862	2.94344e-06	0.00144269	1.16508	0.243988	1	1	LOC100289473
ENSG00000188997	103.251	5.76916e-06	0.00144267	1.16499	0.244022	1	1.36403	KCTD21
ENSG00000279665	40.3802	4.54819e-06	0.00144267	1.16488	0.244068	1	1.3887	NA
ENSG00000211854	18.5805	6.13776e-06	0.00144269	1.16476	0.244116	1	1.3887	NA
ENSG00000076201	653.415	7.37924e-06	0.00144265	1.16469	0.244143	1	1	PTPN23
ENSG00000154146	1120.41	-9.21291e-06	0.00144268	-1.1645	0.24422	1	1	NRGN
ENSG00000154001	1100.71	4.06195e-05	0.00144262	1.16406	0.244401	1	1	PPP2R5E
ENSG00000121774	2173.15	5.9999e-07	0.00144238	1.16405	0.244405	1	1	KHDRBS1
ENSG00000273143	5.42292	-3.09167e-06	0.00144269	-1.16398	0.244434	1	1.36403	NA
ENSG00000186638	13.6121	-4.6455e-06	0.00144268	-1.16389	0.24447	1	1	KIF24
ENSG00000173914	71.8798	-6.97166e-06	0.00144265	-1.16384	0.244489	1	1.3887	RBM4B
ENSG00000162923	7728.9	1.24938e-05	0.00144256	1.16378	0.244512	1	1	WDR26
ENSG00000139160	17.6222	-4.03978e-06	0.00144268	-1.16341	0.244662	1	1.36403	ETFBKMT
ENSG00000231057	3.66962	-2.33079e-06	0.00144269	-1.16311	0.244783	1	1.3887	NA
ENSG00000272989	7.44717	-3.98044e-06	0.00144268	-1.16298	0.244836	1	1	NA
ENSG00000230927	2.37274	2.26855e-06	0.00144269	1.16298	0.244839	1	1.36403	TMBIM7P
ENSG00000164414	69.631	-4.32598e-06	0.00144268	-1.16297	0.244841	1	1.36403	SLC35A1
ENSG00000279425	68.8908	4.61766e-06	0.00144268	1.1629	0.244869	1	1	NA
ENSG00000254418	4.11063	2.69527e-06	0.00144269	1.1629	0.24487	1	1.3887	NA
ENSG00000205639	54.1699	-4.08744e-06	0.00144268	-1.16289	0.244876	1	1	MFSD2B
ENSG00000170615	4.90076	-2.7881e-06	0.00144269	-1.16281	0.244908	1	1	SLC26A5
ENSG00000267637	8.30057	3.52119e-06	0.00144268	1.16276	0.244928	1	1	NA
ENSG00000128487	1119.83	9.87262e-06	0.00144262	1.16272	0.244942	1	1	SPECC1
ENSG00000250251	169.82	6.35692e-06	0.00144266	1.16265	0.24497	1	0.364027	NA
ENSG00000240914	12.1156	4.50528e-06	0.00144268	1.16264	0.244974	1	1.36403	NA
ENSG00000183918	822.657	7.28813e-06	0.00144265	1.16243	0.245062	1	1	SH2D1A
ENSG00000149970	211.186	-7.37419e-06	0.00144265	-1.16231	0.24511	1	1	CNKSR2
ENSG00000226284	3.05638	-2.79876e-06	0.00144269	-1.16229	0.24512	1	1.36403	NA
ENSG00000068796	2405.6	-8.68157e-06	0.00144258	-1.16216	0.24517	1	1	KIF2A
ENSG00000133401	36.7007	-5.51066e-06	0.00144267	-1.16215	0.245175	1	1	PDZD2
ENSG00000151657	421.119	1.43613e-05	0.00144261	1.16191	0.24527	1	1	KIN
ENSG00000166881	224.886	-8.73798e-06	0.00144264	-1.16183	0.245306	1	0.364027	NEMP1
ENSG00000169224	38.1868	4.02007e-06	0.00144269	-1.16172	0.24535	1	1.3887	GCSAML
ENSG00000138439	1356	-1.43044e-05	0.00144258	1.16153	0.245426	1	1	FAM117B
ENSG00000261736	3.45022	2.59609e-06	0.00144269	1.16153	0.245428	1	1	NA
ENSG00000128463	673.056	-2.90243e-05	0.0014423	-1.16152	0.24543	1	1	EMC4
ENSG00000267750	3.68291	-2.45639e-06	0.00144269	-1.16133	0.245509	1	1.36403	NA
ENSG00000137074	280.826	1.93027e-05	0.00144238	1.16126	0.245536	1	1	APTX
ENSG00000211792	32.315	-4.33664e-06	0.00144268	-1.16125	0.245538	1	1	NA
ENSG00000166548	429.247	7.98308e-06	0.00144264	1.16108	0.245609	1	1	TK2
ENSG00000150625	20.2328	-2.86021e-06	0.00144269	-1.16084	0.245706	1	1.3887	GPM6A
ENSG00000078487	84.0177	-7.44414e-06	0.00144265	-1.16083	0.245713	1	1	ZCWPW1
ENSG00000228198	2.38748	-1.0624e-06	0.00144269	-1.16078	0.245731	1	1	OR2M3
ENSG00000108622	578.614	-6.32041e-06	0.00144262	-1.16073	0.245753	1	0.388696	ICAM2
ENSG00000186687	289.764	-7.38267e-06	0.00144265	-1.16071	0.245761	1	1	LYRM7
ENSG00000091106	156.559	-4.29199e-06	0.00144268	-1.16061	0.245802	1	1.3887	NLRC4
ENSG00000279873	110.251	-7.42763e-06	0.00144265	-1.16059	0.245809	1	1.3887	LINC01126
ENSG00000228716	143.533	-6.44401e-06	0.00144266	-1.16059	0.245809	1	1.36403	DHFR
ENSG00000243398	19.6895	2.71468e-06	0.00144269	1.16056	0.245822	1	1	NA
ENSG00000284773	20.7437	6.92359e-06	0.00144265	1.16043	0.245872	1	1	NA
ENSG00000070444	1383.4	7.7149e-06	0.00144264	1.16031	0.245923	1	1	MNT
ENSG00000149658	1640.82	6.73499e-05	0.00144335	1.16027	0.24594	1	1	YTHDF1
ENSG00000206601	3.54874	-2.83554e-06	0.00144269	-1.16026	0.245941	1	1.36403	NA
ENSG00000264357	37.706	5.00086e-06	0.00144267	1.16014	0.245992	1	1.3887	MIR4648
ENSG00000073614	4988.42	1.14756e-05	0.00144258	1.15997	0.246063	1	0.388696	KDM5A
ENSG00000161082	3.88863	1.47819e-06	0.00144269	1.15987	0.246102	1	1.3887	CELF5
ENSG00000146859	650.805	-9.56208e-06	0.00144262	-1.15986	0.246104	1	1	TMEM140
ENSG00000117984	1953.37	5.88163e-06	0.00144266	1.15979	0.246135	1	0.388696	CTSD
ENSG00000135341	862.732	1.38952e-05	0.00144246	1.15972	0.246162	1	1	MAP3K7
ENSG00000271699	12.8437	3.53532e-06	0.00144268	1.15958	0.246218	1	1.36403	NA
ENSG00000243679	156.278	3.99873e-06	0.00144268	1.15952	0.246245	1	1.3887	NA
ENSG00000063978	2691.53	8.36205e-06	0.00144264	1.1594	0.246291	1	0.388696	RNF4
ENSG00000077235	2115.83	1.03886e-05	0.00144261	1.15937	0.246307	1	0.388696	GTF3C1
ENSG00000087237	16.834	-3.73294e-06	0.00144268	-1.15922	0.246366	1	1	CETP
ENSG00000256553	26.947	5.13193e-06	0.00144267	1.15897	0.24647	1	1	NA
ENSG00000160233	19.0572	-5.39112e-06	0.00144267	-1.15896	0.246472	1	1	LRRC3
ENSG00000129925	826.086	6.50414e-06	0.00144266	1.15896	0.246473	1	1	PGAP6
ENSG00000104131	864.247	1.3224e-05	0.00144254	1.15894	0.24648	1	1	EIF3J
ENSG00000133134	317.373	-7.95145e-06	0.00144264	-1.15882	0.246528	1	0.388696	BEX2
ENSG00000143107	19.3098	3.9139e-06	0.00144268	1.15879	0.246541	1	1.3887	FNDC7
ENSG00000280121	51.9194	5.42879e-06	0.00144268	1.15826	0.24676	1	1.36403	NA
ENSG00000225850	3.57995	3.0876e-06	0.00144269	1.15813	0.246811	1	1.36403	NA
ENSG00000151923	1780.91	1.11463e-05	0.00144252	1.15809	0.246828	1	1	TIAL1
ENSG00000175556	652.952	7.09133e-06	0.00144265	1.15808	0.246831	1	0.388696	LONRF3
ENSG00000110375	5.40744	-2.44433e-06	0.00144269	-1.15798	0.246871	1	1	UPK2
ENSG00000198933	258.356	1.81422e-05	0.00144271	1.15796	0.246882	1	1	TBKBP1
ENSG00000243910	3.67922	-1.79128e-06	0.00144269	-1.15794	0.246889	1	1	TUBA4B
ENSG00000199879	38.2881	-3.90564e-06	0.00144268	-1.1578	0.246946	1	1	NA
ENSG00000123908	2561.21	7.09445e-06	0.00144265	1.15776	0.246964	1	1	AGO2
ENSG00000111254	10.7779	-3.90374e-06	0.00144268	-1.15773	0.246973	1	1.36403	AKAP3
ENSG00000239388	1.95569	-1.19644e-06	0.00144269	-1.15751	0.247063	1	1	ASB14
ENSG00000070495	2313.4	0.000101525	0.00144438	1.15746	0.247083	1	1	JMJD6
ENSG00000165609	292.337	-1.03048e-05	0.00144264	-1.15723	0.247176	1	1	NUDT5
ENSG00000276213	4.20498	2.49532e-06	0.00144269	1.15715	0.24721	1	1	NA
ENSG00000100650	13591.7	-1.75587e-05	0.00144243	-1.15701	0.247269	1	1	SRSF5
ENSG00000240441	5.75625	3.06757e-06	0.00144269	1.15675	0.247374	1	1	NA
ENSG00000145708	8.84396	3.22214e-06	0.00144269	1.15668	0.247402	1	1.36403	CRHBP
ENSG00000236114	4.434	2.32041e-06	0.00144269	1.15664	0.247419	1	1.3887	NA
ENSG00000113719	2504.53	-0.000384039	0.00146969	1.15646	0.247492	1	0.388696	ERGIC1
ENSG00000180573	3336.96	-8.11301e-06	0.00144264	-1.1564	0.247519	1	1	H2AC6
ENSG00000165118	27.4554	-5.05855e-06	0.00144268	-1.15635	0.247537	1	1	C9orf64
ENSG00000112029	101.743	-1.02136e-05	0.00144261	-1.15621	0.247596	1	1	FBXO5
ENSG00000129007	3.929	-3.16372e-06	0.00144269	-1.15621	0.247597	1	1	CALML4
ENSG00000257803	33.9709	3.68515e-06	0.00144268	1.15585	0.247742	1	1	NA
ENSG00000241886	5.30738	2.03477e-06	0.00144269	1.15552	0.247878	1	1	NA
ENSG00000189134	2.84727	-3.66966e-06	0.00144269	-1.15551	0.247881	1	1.3887	NKAPL
ENSG00000254826	40.4095	3.86523e-06	0.00144268	1.15542	0.247916	1	1	NA
ENSG00000205277	5.52072	-2.15208e-06	0.00144269	-1.15523	0.247995	1	1	MUC12
ENSG00000182963	2.43168	1.00819e-06	0.00144269	1.15521	0.248005	1	1.36403	GJC1
ENSG00000141469	100.483	7.95083e-06	0.00144268	-1.15499	0.248095	1	1	SLC14A1
ENSG00000215302	162.65	-5.38875e-06	0.00144267	-1.15481	0.248168	1	0.388696	NA
ENSG00000280054	2.9664	4.03581e-08	0.00144269	-1.15465	0.248236	1	1	NA
ENSG00000213598	45.413	-4.97697e-06	0.00144267	-1.15456	0.248271	1	1	NA
ENSG00000235655	205.309	-5.60856e-06	0.00144267	-1.15452	0.248286	1	0.388696	NA
ENSG00000267670	5.19371	-2.80839e-06	0.00144269	-1.15439	0.248342	1	1	NA
ENSG00000224046	14.2941	-6.29465e-06	0.00144267	-1.15438	0.248344	1	1	LOC101927420
ENSG00000148908	1245.16	-9.13635e-06	0.00144262	-1.15433	0.248366	1	1	RGS10
ENSG00000164483	518.426	-7.09397e-06	0.00144265	-1.15431	0.248374	1	1	SAMD3
ENSG00000166333	1188.47	-1.116e-05	0.00144258	-1.1542	0.248418	1	0.364027	ILK
ENSG00000068650	1931.77	8.90375e-06	0.00144263	1.15411	0.248454	1	0.364027	ATP11A
ENSG00000089154	3239.04	7.22823e-06	0.00144265	1.154	0.248499	1	1	GCN1
ENSG00000228923	5.74699	-3.89295e-06	0.00144268	-1.15399	0.248502	1	1	NA
ENSG00000266088	17.0857	-4.23838e-06	0.00144268	-1.15387	0.248552	1	1.36403	NA
ENSG00000272102	3.48858	-2.46701e-06	0.00144269	-1.15376	0.2486	1	1.3887	NA
ENSG00000121486	123.329	-6.19695e-06	0.00144266	-1.15346	0.248723	1	1.3887	TRMT1L
ENSG00000258445	10.7895	3.08137e-06	0.00144269	1.15326	0.248804	1	1	NA
ENSG00000176986	2928.97	1.06863e-05	0.0014426	1.15324	0.24881	1	1	SEC24C
ENSG00000274602	238.078	-6.21006e-06	0.00144269	-1.15263	0.249064	1	1	PI4KAP1
ENSG00000234004	10.332	-4.79988e-06	0.00144267	-1.15256	0.249089	1	1	NA
ENSG00000124486	7501.57	9.63649e-06	0.00144261	1.15254	0.249098	1	1	USP9X
ENSG00000167641	4.8193	-1.82003e-05	0.00144274	-1.15247	0.24913	1	1.3887	PPP1R14A
ENSG00000251039	1.7304	1.88167e-06	0.00144269	1.15245	0.249138	1	1	NA
ENSG00000256667	108.415	3.24071e-06	0.00144269	1.15237	0.249168	1	1.36403	NA
ENSG00000237651	2.81824	-2.51987e-06	0.00144269	-1.15234	0.249181	1	1	C2orf74
ENSG00000253214	5.23408	-2.82199e-06	0.00144269	-1.15217	0.24925	1	1	LOC105375924
ENSG00000168234	1421.14	3.25836e-05	0.00144258	1.15185	0.249382	1	0.388696	TTC39C
ENSG00000233421	2.68033	-2.3535e-06	0.00144269	-1.15182	0.249395	1	1.3887	LINC01783
ENSG00000196659	28.9894	-6.02155e-06	0.00144266	-1.15174	0.249427	1	1.3887	TTC30B
ENSG00000184785	2.97762	-2.11689e-06	0.00144269	-1.15118	0.249657	1	1	SMIM10
ENSG00000148296	380.628	0.00126793	0.00197372	1.15113	0.249679	1	0.364027	SURF6
ENSG00000109685	1138.31	2.4109e-05	0.00144238	1.15109	0.249697	1	1	NSD2
ENSG00000164946	8.95634	-2.08021e-06	0.00144269	-1.15094	0.249757	1	1.3887	FREM1
ENSG00000170632	187.059	-5.57175e-06	0.00144267	-1.15087	0.249786	1	1	ARMC10
ENSG00000255508	2.77972	-2.78457e-06	0.00144269	-1.15081	0.24981	1	1.3887	TUT1
ENSG00000131368	641.917	-1.22494e-05	0.00144257	-1.15055	0.249918	1	0.364027	MRPS25
ENSG00000271818	7.09193	-4.04041e-06	0.00144268	-1.15046	0.249956	1	1	NA
ENSG00000184939	551.352	9.85131e-06	0.00144261	1.15019	0.250065	1	0.388696	ZFP90
ENSG00000132842	1952.94	4.91091e-05	0.00144279	1.15016	0.250079	1	0.388696	AP3B1
ENSG00000260105	2.88884	-1.80509e-06	0.00144269	-1.15011	0.250098	1	1.36403	AOC4P
ENSG00000115896	742.796	-7.67962e-06	0.00144264	-1.14989	0.25019	1	0.388696	PLCL1
ENSG00000111676	251.064	5.2707e-06	0.00144267	1.14976	0.250244	1	0.388696	ATN1
ENSG00000145216	622.053	4.0643e-05	0.00144271	1.14967	0.250278	1	1	FIP1L1
ENSG00000236542	2.29326	2.10476e-06	0.00144269	1.1495	0.250348	1	1.36403	NA
ENSG00000114021	361.99	-1.30044e-05	0.00144255	-1.1494	0.250392	1	1	NIT2
ENSG00000181666	579.326	3.75203e-05	0.00144285	1.14939	0.250395	1	0.388696	ZNF875
ENSG00000164306	133.804	-6.45002e-06	0.00144266	-1.14923	0.250462	1	1	PRIMPOL
ENSG00000069667	6538.71	7.45375e-06	0.00144265	1.1489	0.250597	1	0.364027	RORA
ENSG00000242330	45.2791	3.62947e-06	0.00144268	1.14879	0.250643	1	1	NA
ENSG00000107890	268.714	-7.94595e-06	0.00144261	-1.14877	0.25065	1	0.388696	ANKRD26
ENSG00000281383	1.97781	1.32608e-06	0.00144269	1.14877	0.250652	1	1.36403	NA
ENSG00000141002	2403.69	8.11471e-06	0.00144264	1.14876	0.250654	1	0.364027	TCF25
ENSG00000127990	44.4997	-3.8281e-06	0.00144268	-1.14872	0.250671	1	1	SGCE
ENSG00000145495	5624.08	1.03575e-05	0.0014426	1.14868	0.250688	1	1	MARCHF6
ENSG00000261441	20.0459	-2.89459e-06	0.00144269	-1.1486	0.250722	1	1	NA
ENSG00000143575	568.513	-1.35572e-05	0.00144257	-1.14859	0.250726	1	1	HAX1
ENSG00000157510	3.21825	-1.93858e-06	0.00144269	-1.14857	0.250734	1	1.3887	AFAP1L1
ENSG00000197724	1247.56	1.86644e-05	0.00144239	1.14856	0.250736	1	1	PHF2
ENSG00000143942	9.07248	-5.15797e-06	0.00144267	-1.14845	0.250782	1	1	CHAC2
ENSG00000232850	1.82041	2.263e-06	0.00144269	1.1484	0.250803	1	1	PTGES2-AS1
ENSG00000168685	7077.24	-5.83229e-06	0.00144263	-1.14835	0.250824	1	1	IL7R
ENSG00000166927	955.499	-4.1606e-06	0.00144268	-1.14827	0.250857	1	1	MS4A7
ENSG00000175182	192.185	0.000124286	0.0014453	-1.14811	0.250925	1	1	FAM131A
ENSG00000180581	3.2586	-2.9935e-06	0.00144269	-1.14808	0.250936	1	1	NA
ENSG00000200855	3.74516	2.80109e-06	0.00144269	1.14803	0.250958	1	1	NA
ENSG00000138593	3011.24	1.07386e-05	0.0014426	1.14797	0.25098	1	1	SECISBP2L
ENSG00000115446	356.553	-1.67506e-05	0.00144247	-1.14795	0.250987	1	1	UNC50
ENSG00000108405	1393.38	7.18314e-06	0.00144265	1.14775	0.251072	1	0.364027	P2RX1
ENSG00000057019	35.3609	-4.64149e-06	0.00144268	-1.14774	0.251077	1	1	DCBLD2
ENSG00000172795	3051.83	1.77054e-05	0.00144242	1.14773	0.251079	1	0.364027	DCP2
ENSG00000214198	23.7527	-5.13531e-06	0.00144266	-1.1477	0.251094	1	1.36403	TTC41P
ENSG00000126705	301.147	6.37119e-06	0.00144266	1.14765	0.251112	1	0.388696	AHDC1
ENSG00000125454	114.548	6.72363e-06	0.00144262	1.14749	0.25118	1	1.36403	SLC25A19
ENSG00000196642	1084.24	6.94252e-06	0.00144264	1.14748	0.251183	1	0.364027	RABL6
ENSG00000124780	9.99244	-2.55697e-06	0.00144269	-1.14745	0.251197	1	1.3887	KCNK17
ENSG00000106636	1470.88	5.49014e-07	0.00144252	1.14738	0.251224	1	0.364027	YKT6
ENSG00000284952	2.73131	-2.78095e-06	0.00144269	-1.14737	0.251228	1	1.36403	NA
ENSG00000144837	7.90539	-2.97363e-06	0.00144269	-1.14728	0.251267	1	1.3887	PLA1A
ENSG00000143493	107.76	-4.97467e-06	0.00144267	-1.14691	0.25142	1	1.3887	INTS7
ENSG00000215533	8.82353	-2.17473e-06	0.00144269	-1.1469	0.251421	1	1.36403	LINC00189
ENSG00000214293	27.2665	-7.73103e-06	0.00144264	-1.14682	0.251454	1	1	APTR
ENSG00000267640	4.39204	-1.49169e-06	0.00144269	-1.14664	0.251531	1	1	NA
ENSG00000074706	1020.65	-8.18867e-06	0.00144264	-1.14659	0.251552	1	1	IPCEF1
ENSG00000160305	1671.07	7.70585e-06	0.00144264	1.14646	0.251604	1	1	DIP2A
ENSG00000259416	12.6323	3.1082e-06	0.00144269	1.14581	0.251873	1	1	NA
ENSG00000166402	6.28805	-9.80194e-07	0.00144269	-1.1457	0.251921	1	1	TUB
ENSG00000165757	5.83055	-2.20856e-06	0.00144269	-1.14566	0.251938	1	1	JCAD
ENSG00000200063	10.0129	3.83718e-06	0.00144268	1.14563	0.251946	1	1.3887	NA
ENSG00000272807	17.2508	5.23071e-06	0.00144268	1.14552	0.251996	1	1.36403	NA
ENSG00000108389	933.671	-1.76661e-05	0.00144264	-1.14543	0.252033	1	1	MTMR4
ENSG00000136122	126.6	1.18491e-05	0.00144261	1.14536	0.25206	1	1	BORA
ENSG00000269246	13.6142	2.43099e-07	0.00144267	-1.14533	0.252071	1	1	NA
ENSG00000157778	227.873	2.09793e-05	0.00144256	1.14526	0.2521	1	0.364027	PSMG3
ENSG00000196584	18.7004	-4.16859e-06	0.00144268	-1.14518	0.252136	1	1.3887	XRCC2
ENSG00000130558	71.0184	-3.4564e-06	0.00144268	-1.14495	0.25223	1	1	OLFM1
ENSG00000183011	266.053	6.82207e-06	0.00144261	1.1447	0.252335	1	0.364027	NAA38
ENSG00000130958	90.0432	8.22878e-05	0.00144379	-1.14446	0.252431	1	1.3887	SLC35D2
ENSG00000079482	109.468	-6.67263e-06	0.00144263	-1.14428	0.252509	1	1	OPHN1
ENSG00000147274	5336.35	-1.67442e-05	0.00144245	-1.14427	0.252511	1	0.388696	RBMX
ENSG00000107331	1381.3	5.28985e-06	0.00144267	1.144	0.252625	1	0.364027	ABCA2
ENSG00000279320	7.23556	4.45962e-06	0.00144268	1.14384	0.252691	1	1	NA
ENSG00000164821	1.77212	-1.01885e-06	0.00144269	1.14359	0.252796	1	1	DEFA4
ENSG00000185158	753.935	1.09569e-05	0.00144259	1.14356	0.252806	1	1	LRRC37B
ENSG00000229388	9.49673	-4.30358e-06	0.00144268	-1.14355	0.25281	1	1.36403	LINC01715
ENSG00000265800	5.51175	2.7366e-06	0.00144269	1.14347	0.252842	1	1	NA
ENSG00000092820	10869.8	-7.6968e-06	0.00144264	-1.14335	0.252894	1	0.388696	EZR
ENSG00000277383	6.13806	3.29798e-06	0.00144269	1.14311	0.252992	1	1	NA
ENSG00000006747	11.0196	2.497e-06	0.00144269	1.1431	0.252997	1	1	SCIN
ENSG00000077327	5.26601	1.1553e-05	0.00144271	-1.14298	0.253049	1	1	SPAG6
ENSG00000197536	517.008	7.15972e-06	0.00144265	1.14295	0.253061	1	1	IRF1-AS1
ENSG00000211866	27.433	4.79396e-06	0.00144268	1.1427	0.253165	1	1.36403	NA
ENSG00000101445	6257.6	5.1447e-06	0.00144267	1.14259	0.25321	1	1	PPP1R16B
ENSG00000242436	2.45096	1.96292e-06	0.00144269	1.14256	0.253222	1	1.36403	NA
ENSG00000279196	4.81373	-2.92588e-06	0.00144269	-1.14223	0.25336	1	1	NA
ENSG00000280388	28.013	6.32933e-06	0.00144266	1.14217	0.253385	1	1	NA
ENSG00000143367	196.72	6.29414e-06	0.00144266	1.14191	0.25349	1	0.388696	TUFT1
ENSG00000163389	302.114	-1.22272e-05	0.00144256	-1.14188	0.253504	1	1	POGLUT1
ENSG00000182986	16.1939	-6.19055e-06	0.00144266	-1.14155	0.253643	1	1	ZNF320
ENSG00000182048	11.6474	-3.86744e-06	0.00144269	-1.14153	0.25365	1	1	TRPC2
ENSG00000272556	33.2367	5.14917e-06	0.00144267	1.14121	0.253784	1	1.36403	NA
ENSG00000144560	486.563	0.000290989	0.00145779	1.14109	0.253832	1	1	VGLL4
ENSG00000095261	529.526	9.54627e-06	0.00144263	1.14105	0.253851	1	1	PSMD5
ENSG00000135778	127.408	-5.43981e-06	0.00144267	-1.14097	0.253883	1	1.3887	NTPCR
ENSG00000231769	10.8882	-2.92855e-06	0.00144269	-1.14089	0.253914	1	1	NA
ENSG00000276174	11.6472	-5.64779e-06	0.00144268	-1.14074	0.253979	1	1.36403	NA
ENSG00000166317	3.45658	-9.60013e-07	0.00144269	-1.14073	0.253982	1	1.36403	SYNPO2L
XXbac-BPG249D20	21.6642	3.63112e-06	0.00144268	1.14073	0.253982	1	1	NA
ENSG00000260259	2.61856	-1.0261e-06	0.00144269	-1.14005	0.254265	1	1.36403	LINC02166
ENSG00000261131	10.7655	-3.46269e-06	0.00144266	-1.13994	0.25431	1	1	NA
ENSG00000134107	7260.48	7.04062e-06	0.00144265	1.1399	0.254328	1	0.388696	BHLHE40
ENSG00000237836	4.96284	-1.54836e-06	0.00144268	-1.13985	0.254348	1	1.36403	NA
ENSG00000101152	1988.65	-5.76889e-05	0.00144321	1.13983	0.254355	1	1	DNAJC5
ENSG00000145087	3.58013	-7.32239e-07	0.00144269	-1.13971	0.254409	1	1	STXBP5L
ENSG00000207513	5.11462	-2.94894e-06	0.00144269	-1.13966	0.254429	1	1	RNU1-3
ENSG00000204872	26.3657	-4.37269e-06	0.00144268	-1.13955	0.254473	1	1	NAT8B
ENSG00000224116	9.19647	-3.99094e-06	0.00144268	-1.13937	0.254547	1	1	INHBA-AS1
ENSG00000113649	2272.62	1.7434e-05	0.00144263	1.13927	0.254591	1	1	TCERG1
ENSG00000006757	45.3672	-6.35298e-06	0.00144266	-1.13914	0.254643	1	1.36403	PNPLA4
ENSG00000122359	3709.17	0.000253952	0.00145396	1.13912	0.254655	1	1	ANXA11
ENSG00000186310	125.238	-5.41054e-06	0.00144263	-1.13872	0.254819	1	1	NAP1L3
ENSG00000143106	734.018	-1.53669e-05	0.00144243	-1.13856	0.254886	1	1	PSMA5
ENSG00000166912	2019.74	1.00193e-05	0.00144261	1.13854	0.254894	1	0.388696	MTMR10
ENSG00000259097	7.48726	-4.31437e-06	0.00144268	-1.13841	0.254949	1	1	NA
ENSG00000196262	5475.38	-1.3313e-05	0.00144253	-1.13835	0.254976	1	1	PPIA
ENSG00000260790	2.08412	-1.79994e-06	0.00144269	-1.1382	0.255036	1	1	LOC440346
ENSG00000170017	561.181	-2.19994e-05	0.00144268	-1.13775	0.255223	1	0.388696	ALCAM
ENSG00000159733	344.257	7.02204e-06	0.00144265	1.13763	0.255274	1	1	ZFYVE28
ENSG00000123901	3.10721	-2.8635e-06	0.00144269	-1.13762	0.255278	1	1.3887	GPR83
ENSG00000130165	602.135	1.09472e-05	0.00144259	1.13717	0.255465	1	1	ELOF1
ENSG00000164366	119.884	1.01001e-05	0.0014426	1.13709	0.255502	1	1	CCDC127
ENSG00000276573	15.1822	4.57547e-06	0.00144268	1.13707	0.25551	1	1.3887	NA
ENSG00000008517	627.346	-4.20146e-06	0.00144268	-1.13704	0.255522	1	0.364027	IL32
ENSG00000112902	50.1408	-4.75002e-06	0.00144268	-1.13702	0.255529	1	1.36403	SEMA5A
ENSG00000164885	79.3856	-6.9912e-06	0.00144265	-1.13672	0.255657	1	1	CDK5
ENSG00000265078	2.25524	1.17263e-06	0.00144269	1.13664	0.255691	1	1	NA
ENSG00000163746	6.6689	1.2927e-06	0.00144269	1.13661	0.255703	1	1	PLSCR2
ENSG00000258352	91.0617	-1.0733e-05	0.00144259	-1.13648	0.255754	1	1	NA
ENSG00000182010	172.853	-4.94787e-06	0.00144266	-1.13646	0.255763	1	1	RTKN2
ENSG00000115137	260.768	-1.61813e-05	0.00144258	-1.1364	0.25579	1	1	DNAJC27
ENSG00000172575	2147.28	-1.3908e-05	0.00144252	-1.13632	0.255825	1	1	RASGRP1
ENSG00000015475	1454.35	8.19337e-06	0.00144263	1.13604	0.255941	1	1	BID
ENSG00000100823	924.682	-1.35417e-05	0.0014425	-1.13597	0.255969	1	1	APEX1
ENSG00000103160	354.163	-1.73202e-05	0.00144253	-1.13586	0.256015	1	0.388696	HSDL1
ENSG00000230487	32.2969	-6.65077e-06	0.00144265	-1.13572	0.256076	1	1	PSMG3-AS1
ENSG00000101470	22.0561	-4.39653e-06	0.00144268	-1.13568	0.256091	1	1	TNNC2
ENSG00000171603	1626.96	1.13846e-05	0.00144258	1.13563	0.256111	1	1	CLSTN1
ENSG00000272910	5.47377	-3.03205e-06	0.00144268	-1.13551	0.25616	1	1	NA
ENSG00000241484	37.7587	4.56803e-06	0.00144268	1.13551	0.256161	1	1	ARHGAP8
ENSG00000269894	8.35393	-2.79671e-06	0.00144269	-1.13546	0.256184	1	1	NA
ENSG00000263439	9.5021	3.62216e-06	0.00144268	1.13544	0.256192	1	1.3887	MIR4753
ENSG00000271862	54.4735	7.57727e-06	0.00144264	1.1353	0.256251	1	1	NA
ENSG00000132581	488.446	1.44811e-05	0.00144251	1.13514	0.256318	1	1	SDF2
ENSG00000258561	10.5823	-2.13936e-06	0.00144268	-1.13512	0.256325	1	1	NA
ENSG00000131759	3523.67	5.42934e-06	0.00144267	1.13507	0.256347	1	1	RARA
ENSG00000258749	45.0287	5.57029e-06	0.00144267	1.13498	0.256382	1	1	NA
ENSG00000259935	60.7868	7.43895e-06	0.00144267	1.13439	0.25663	1	1	NA
ENSG00000112893	3382.38	1.94586e-05	0.00144251	1.13436	0.256645	1	0.364027	MAN2A1
ENSG00000277138	7.63563	-4.0805e-06	0.00144268	-1.13434	0.256651	1	1.36403	MIR6509
ENSG00000267717	9.64355	2.41756e-06	0.00144269	1.13431	0.256665	1	1	NA
ENSG00000229010	1.79704	1.84847e-06	0.00144269	1.13419	0.256714	1	1	NA
ENSG00000213842	9.5926	3.88614e-06	0.00144268	1.13409	0.256757	1	1.36403	NA
ENSG00000272993	16.2399	-3.94554e-06	0.00144268	-1.13408	0.25676	1	1	NA
ENSG00000182272	17.3114	-2.29466e-06	0.00144269	-1.13393	0.256826	1	1	B4GALNT4
ENSG00000164096	1276.84	-6.07489e-06	0.00144261	-1.13393	0.256826	1	0.364027	C4orf3
ENSG00000158079	89.6375	-8.78975e-06	0.00144263	-1.13376	0.256893	1	1	PTPDC1
ENSG00000010327	2949.85	5.44522e-06	0.00144267	1.1337	0.25692	1	0.364027	STAB1
ENSG00000234390	8.74479	-5.06058e-06	0.00144268	-1.13355	0.256985	1	1	USP27X-AS1
ENSG00000066855	140.536	8.78059e-06	0.00144263	1.13337	0.257061	1	1.36403	MTFR1
ENSG00000250569	5.63762	2.87809e-06	0.00144269	1.13309	0.257178	1	1	NA
ENSG00000170325	337.342	1.74403e-05	0.00144242	1.13301	0.257211	1	1	PRDM10
ENSG00000147251	4471.36	-1.0771e-05	0.00144259	-1.13295	0.257236	1	1	DOCK11
ENSG00000235568	1565.3	6.80591e-06	0.00144265	1.13288	0.257266	1	0.388696	NFAM1
ENSG00000132388	1851.36	1.14548e-05	0.00144259	1.13276	0.257313	1	1	UBE2G1
ENSG00000264548	28.6627	3.71621e-06	0.00144268	1.13269	0.257343	1	1	NA
ENSG00000178723	2.03768	-2.47113e-06	0.00144269	-1.13254	0.257409	1	1	NA
ENSG00000099985	3657.99	4.28618e-06	0.00144268	1.1325	0.257423	1	1	OSM
ENSG00000283516	2.38586	1.9437e-06	0.00144269	1.13246	0.257441	1	1	LITAFD
ENSG00000117748	349.015	-6.94857e-06	0.00144265	-1.13245	0.257447	1	1	RPA2
ENSG00000154548	2.2677	-1.30318e-06	0.00144269	-1.13238	0.257474	1	1.36403	SRSF12
ENSG00000213250	3.76656	2.4212e-06	0.00144269	1.13224	0.257532	1	1.36403	NA
ENSG00000114520	625.381	1.17215e-05	0.00144257	1.13223	0.25754	1	1	SNX4
ENSG00000109674	139.227	-5.50018e-06	0.00144267	-1.1321	0.257591	1	1.36403	NEIL3
ENSG00000266146	4.95486	-2.41126e-06	0.00144269	-1.13209	0.257596	1	1.3887	MIR5190
ENSG00000277840	4.01657	-1.81953e-06	0.00144269	-1.13208	0.257601	1	1	NA
ENSG00000272654	7.75217	-4.36064e-06	0.00144269	-1.13198	0.257644	1	1	NA
ENSG00000151651	3769.17	5.34551e-06	0.00144267	1.13196	0.257653	1	1	ADAM8
ENSG00000123965	17.6067	4.80205e-06	0.00144267	1.13188	0.257686	1	1.36403	NA
ENSG00000085449	2939.47	1.23391e-05	0.0014426	1.13187	0.257691	1	1	WDFY1
ENSG00000166289	316.514	4.54392e-06	0.00144268	1.13183	0.257704	1	1	PLEKHF1
ENSG00000284052	50.4804	4.46587e-06	0.00144266	1.13182	0.257711	1	1.3887	NA
ENSG00000162543	66.326	-4.06626e-06	0.00144268	-1.13173	0.257747	1	1.36403	UBXN10
ENSG00000105662	217.446	6.00179e-06	0.00144266	1.13165	0.25778	1	1	CRTC1
ENSG00000228526	6.52351	-2.88177e-06	0.00144269	-1.13165	0.257782	1	1	MIR34AHG
ENSG00000184678	2215.64	-8.07147e-06	0.00144263	-1.13149	0.257849	1	1	H2BC21
ENSG00000283031	7.64152	3.79422e-06	0.00144268	1.13141	0.257882	1	1	NA
ENSG00000231409	5.01679	-3.60045e-06	0.00144268	-1.1313	0.257929	1	1	NA
ENSG00000211599	4.34952	-3.22276e-06	0.00144269	-1.13128	0.257935	1	1.36403	NA
ENSG00000284618	6.53279	-2.51492e-06	0.00144269	-1.13114	0.257997	1	1	NA
ENSG00000186480	2594.59	-7.5891e-06	0.00144264	-1.13112	0.258006	1	0.364027	INSIG1
ENSG00000134283	1510.93	-1.69827e-05	0.00144253	1.13102	0.258049	1	1	PPHLN1
ENSG00000267213	8.46494	3.61337e-06	0.00144268	1.13079	0.258144	1	1.36403	LOC400684
ENSG00000166889	1595.43	-4.20031e-06	0.00144257	1.1307	0.258181	1	0.388696	PATL1
ENSG00000118363	417.03	1.20042e-05	0.00144258	1.13069	0.258184	1	0.364027	SPCS2
ENSG00000162999	26.6195	1.67261e-06	0.00144268	-1.13067	0.258195	1	1.3887	DUSP19
ENSG00000283891	4.66363	3.00725e-06	0.00144269	1.13056	0.258239	1	1	MIR628
ENSG00000132613	147.039	3.14372e-05	0.00144283	1.13053	0.258255	1	1.3887	MTSS2
ENSG00000197111	3842.5	1.25599e-05	0.00144255	1.13039	0.258314	1	0.364027	PCBP2
ENSG00000179604	457.315	7.87116e-06	0.00144265	1.1302	0.258391	1	0.388696	CDC42EP4
ENSG00000207508	6.36625	5.1323e-06	0.00144268	1.13014	0.258415	1	1.3887	NA
ENSG00000121903	14.7252	-3.51952e-06	0.00144268	-1.13008	0.25844	1	1	ZSCAN20
ENSG00000229769	5.98523	-2.39557e-06	0.00144269	-1.12994	0.258502	1	1	NA
ENSG00000237172	30.3918	6.65522e-06	0.00144265	1.12991	0.258515	1	1	B3GNT9
ENSG00000272899	42.3606	5.9331e-06	0.00144265	1.12976	0.258576	1	1.3887	ATP6V1FNB
ENSG00000125901	140.613	-8.22862e-06	0.0014426	-1.12953	0.258673	1	1.36403	MRPS26
ENSG00000166147	24.9053	-3.15628e-06	0.00144269	-1.12935	0.258749	1	1.36403	FBN1
ENSG00000086848	129.163	7.92151e-06	0.00144265	1.12904	0.25888	1	1	ALG9
ENSG00000168874	43.7821	3.00369e-06	0.00144269	1.12891	0.258937	1	1	ATOH8
ENSG00000227155	2.00359	-1.47929e-06	0.00144269	-1.1288	0.258982	1	1.3887	NA
ENSG00000271815	5.79125	3.48901e-06	0.00144268	1.12876	0.258998	1	1	NA
ENSG00000085872	510.595	-5.26006e-06	0.00144266	1.12873	0.259012	1	0.388696	CHERP
ENSG00000101546	74.7576	-7.30472e-06	0.00144265	-1.12867	0.259038	1	1.3887	RBFA
ENSG00000143067	261.257	3.69203e-06	0.00144268	1.12859	0.259071	1	0.364027	ZNF697
ENSG00000125170	25.9559	9.51017e-06	0.00144269	1.12856	0.259083	1	1	DOK4
ENSG00000090924	1293.73	5.2221e-06	0.00144267	1.12834	0.259177	1	1	PLEKHG2
ENSG00000268471	90.3097	-7.72156e-06	0.00144264	-1.12833	0.259179	1	1.36403	MIR4453HG
ENSG00000157933	3208.5	4.05336e-06	0.00144268	1.12833	0.25918	1	0.388696	SKI
ENSG00000173818	88.8957	-1.32932e-05	0.00144258	-1.12821	0.259231	1	1	ENDOV
ENSG00000260686	34.701	-5.71469e-06	0.00144267	-1.12809	0.25928	1	1.3887	NA
ENSG00000236948	2.78591	-1.6557e-06	0.00144269	-1.12796	0.259336	1	1	NA
ENSG00000264546	37.2326	4.41261e-06	0.00144268	1.12795	0.259341	1	1.3887	NA
ENSG00000125505	1092.72	6.99715e-06	0.00144265	1.12777	0.259415	1	1	MBOAT7
ENSG00000162704	2345.63	-5.45591e-06	0.00144267	-1.12764	0.259471	1	1	ARPC5
ENSG00000213397	33.2271	-6.44912e-06	0.00144265	-1.12742	0.259565	1	1.3887	HAUS7
ENSG00000145284	32.9118	-3.48023e-06	0.00144268	-1.12728	0.259626	1	1	SCD5
ENSG00000103249	1805.65	6.49432e-06	0.00144266	1.12718	0.259666	1	1	CLCN7
ENSG00000148735	5.93379	2.05587e-06	0.00144269	1.12705	0.259721	1	1.3887	PLEKHS1
ENSG00000189051	14.2399	-3.49526e-06	0.00144269	-1.12702	0.259735	1	1	RNF222
ENSG00000067900	5265.98	5.36319e-06	0.00144251	1.12645	0.259977	1	0.364027	ROCK1
ENSG00000239382	61.1732	-3.74849e-06	0.00144262	-1.12627	0.260051	1	1	ALKBH6
ENSG00000070413	993.881	9.63687e-06	0.00144261	1.12624	0.260066	1	0.388696	DGCR2
ENSG00000103061	679.112	5.04743e-06	0.00144258	1.12615	0.260103	1	1	SLC7A6OS
ENSG00000136824	163.891	-6.19689e-06	0.00144266	-1.1259	0.260209	1	1	SMC2
ENSG00000247596	518.885	8.22711e-06	0.00144266	1.12579	0.260256	1	0.388696	TWF2
ENSG00000213614	1132.62	1.37253e-05	0.00144253	1.12574	0.260274	1	0.364027	HEXA
ENSG00000196420	8.51481	-4.07607e-06	0.00144268	-1.12572	0.260283	1	1.3887	S100A5
ENSG00000266074	107.086	5.77295e-06	0.00144266	1.12572	0.260283	1	1	BAHCC1
ENSG00000184905	12.0777	-2.25164e-06	0.00144269	-1.1257	0.260294	1	1	TCEAL2
ENSG00000278819	3.83286	2.99696e-06	0.00144269	1.12564	0.260318	1	1	NA
ENSG00000233360	6.42284	2.80291e-06	0.00144269	1.12564	0.260318	1	1.3887	LOC101927051
ENSG00000240036	21.2428	-4.48178e-06	0.00144267	-1.12563	0.260321	1	1.3887	NA
ENSG00000006712	781.089	-1.05243e-05	0.00144259	-1.12558	0.260344	1	1	PAF1
ENSG00000228397	9.5762	-3.87338e-06	0.00144268	-1.12542	0.260412	1	1	LINC01635
ENSG00000118777	17.3158	-2.9488e-06	0.00144269	-1.1253	0.260463	1	1	ABCG2
ENSG00000183837	66.6475	-6.77686e-06	0.00144268	-1.12528	0.26047	1	1.3887	PNMA3
ENSG00000257893	4.76588	-3.09353e-06	0.00144269	-1.12528	0.260472	1	1	LINC02404
ENSG00000262039	3.91943	-3.02893e-06	0.00144269	-1.1252	0.260505	1	1.36403	NA
ENSG00000143167	97.3558	-5.30118e-06	0.00144267	-1.12513	0.260535	1	1.3887	GPA33
ENSG00000042493	1349.39	5.95722e-06	0.00144266	1.12494	0.260614	1	1	CAPG
ENSG00000247081	4.22207	2.63474e-06	0.00144269	1.12488	0.260642	1	1	LOC105369147
ENSG00000134910	712.46	1.50124e-05	0.00144248	1.12482	0.260667	1	1	STT3A
ENSG00000280149	6.54719	-4.1355e-06	0.00144269	-1.1248	0.260672	1	1	NA
ENSG00000228335	2.32133	-2.2431e-06	0.00144269	-1.12468	0.260725	1	1.36403	NA
ENSG00000256152	18.1652	3.82249e-06	0.00144268	1.12428	0.260895	1	1.36403	NA
ENSG00000174600	95.6963	-3.34389e-06	0.00144269	-1.12423	0.260914	1	1	CMKLR1
ENSG00000076258	22.6033	-3.86723e-06	0.00144268	-1.12419	0.260933	1	1	FMO4
ENSG00000211721	39.953	1.08484e-05	0.0014427	1.12404	0.260996	1	1	NA
ENSG00000205810	17.855	1.24642e-05	0.00144271	1.12396	0.261029	1	1.36403	KLRC3
ENSG00000152932	9.23373	-2.40022e-06	0.00144269	-1.12363	0.261169	1	1	RAB3C
ENSG00000163864	33.5789	-5.55692e-06	0.00144267	-1.12353	0.261212	1	1	NMNAT3
ENSG00000140092	22.9573	6.00604e-05	0.0014433	-1.12343	0.261254	1	1.3887	FBLN5
ENSG00000152952	50.886	-4.2328e-06	0.00144268	-1.12333	0.261299	1	1.36403	PLOD2
ENSG00000181090	1577.51	9.56532e-06	0.00144261	1.12331	0.261304	1	1	EHMT1
ENSG00000198792	715.349	5.69544e-06	0.00144267	1.12331	0.261305	1	0.388696	TMEM184B
ENSG00000169933	2.74157	5.54218e-07	0.00144269	1.12306	0.261413	1	1.3887	FRMPD4
ENSG00000161920	78.3671	-8.85422e-06	0.00144264	-1.12299	0.261441	1	1	MED11
ENSG00000205482	9.57222	-3.60147e-06	0.00144268	-1.1229	0.261481	1	1	NA
ENSG00000163125	1429.1	5.77918e-06	0.00144256	1.12286	0.261498	1	1	RPRD2
ENSG00000140853	7103.65	7.23957e-06	0.00144265	1.12282	0.261516	1	1	NLRC5
ENSG00000168297	1271.46	9.9613e-06	0.0014426	1.1228	0.261522	1	1	PXK
ENSG00000259347	17.2331	2.98252e-06	0.00144269	1.12278	0.26153	1	1	NA
ENSG00000257475	18.9865	6.05389e-06	0.00144266	1.12274	0.261549	1	1	NA
ENSG00000176619	355.533	-2.21811e-05	0.00144272	1.12252	0.261639	1	0.388696	LMNB2
ENSG00000270647	629.227	0.000181775	0.00144831	1.1225	0.261652	1	1	TAF15
ENSG00000214274	20.2367	2.92425e-06	0.00144268	1.12246	0.261669	1	1.36403	ANG
ENSG00000263338	2.8021	2.50943e-06	0.00144269	1.12238	0.261703	1	1	NA
ENSG00000258539	67.8983	5.33897e-06	0.00144267	1.12225	0.261754	1	1.3887	NA
ENSG00000235007	2.08383	-2.12877e-06	0.00144269	-1.12213	0.261806	1	1.3887	NA
ENSG00000257453	2.09389	1.59504e-06	0.00144269	1.12198	0.26187	1	1.3887	NA
ENSG00000004866	216.235	8.3076e-06	0.00144263	1.12164	0.262015	1	1	ST7
ENSG00000044574	6595.46	3.89461e-06	0.00144268	1.12148	0.262084	1	1	HSPA5
ENSG00000254968	2.78772	-1.84116e-06	0.00144269	-1.12138	0.262124	1	1.3887	LINC02763
ENSG00000199082	12.4388	3.04734e-06	0.00144269	1.12131	0.262156	1	1.36403	MIR342
ENSG00000233859	2.30892	-1.7801e-06	0.00144269	-1.12124	0.262185	1	1.3887	NA
ENSG00000140675	13.0696	-4.2075e-06	0.00144268	-1.12079	0.262377	1	1.36403	SLC5A2
ENSG00000278272	80.8359	-6.07815e-06	0.00144266	-1.12077	0.262387	1	1	NA
ENSG00000235374	9.90733	-4.57736e-06	0.00144268	-1.12072	0.262409	1	1.36403	SSR4P1
ENSG00000136709	2141.82	-1.47243e-05	0.00144255	1.12052	0.262493	1	1	WDR33
ENSG00000259419	2.64713	-8.83775e-07	0.00144269	-1.12039	0.262549	1	1.36403	NA
ENSG00000225937	9.20151	1.05735e-06	0.00144269	1.12038	0.262551	1	1.3887	PCA3
ENSG00000264023	2.04746	-2.04605e-06	0.00144269	-1.12018	0.262635	1	1	NA
ENSG00000204842	399.931	9.97887e-06	0.00144248	1.12015	0.262651	1	1	ATXN2
ENSG00000237491	42.5154	4.57719e-06	0.00144268	1.12012	0.262662	1	1.3887	LINC01409
ENSG00000083312	3347.47	1.0107e-05	0.0014426	1.12011	0.262666	1	1	TNPO1
ENSG00000238966	31.0462	4.93394e-06	0.00144266	1.12005	0.262692	1	1	NA
ENSG00000126653	445.199	2.7756e-05	0.00144259	1.12004	0.262697	1	0.364027	NSRP1
ENSG00000128591	3.77994	-1.79951e-06	0.00144269	-1.11985	0.262779	1	1	FLNC
ENSG00000207741	59.709	-7.09087e-06	0.00144265	-1.11974	0.262826	1	1.36403	MIR590
ENSG00000249863	22.2666	2.59737e-06	0.00144266	1.11951	0.262923	1	1	NA
ENSG00000264911	3.83487	-2.64992e-06	0.00144269	-1.11921	0.263051	1	1	NA
ENSG00000139370	1370.87	9.10435e-06	0.00144262	1.11902	0.263133	1	1	SLC15A4
ENSG00000242327	7.31278	-4.57986e-06	0.00144267	-1.11894	0.263167	1	1.36403	NA
ENSG00000265485	2.41308	-8.68026e-07	0.00144269	-1.11878	0.263236	1	1.36403	LINC01915
ENSG00000228801	32.9554	2.79778e-06	0.00144265	1.11869	0.263272	1	1	LOC102724330
ENSG00000163009	4.75956	-3.09226e-06	0.00144269	-1.11866	0.263286	1	1	NA
ENSG00000044459	225.18	-1.14654e-05	0.00144269	-1.11856	0.263327	1	0.364027	CNTLN
ENSG00000235204	2.11378	1.02717e-06	0.00144269	1.11851	0.263348	1	1.3887	LOC613206
ENSG00000226051	5.02528	-2.16566e-06	0.00144269	-1.11839	0.263402	1	1.36403	ZNF503-AS1
ENSG00000117594	2.1363	1.73513e-06	0.00144269	1.11832	0.263429	1	1.3887	HSD11B1
ENSG00000122484	611.044	2.06908e-05	0.00144231	1.11807	0.263537	1	1	RPAP2
ENSG00000260661	5.53	-1.70209e-06	0.00144269	-1.11799	0.26357	1	1	NA
ENSG00000132383	688.763	-1.51884e-05	0.00144251	-1.11789	0.263616	1	0.388696	RPA1
ENSG00000228939	31.7499	3.74638e-06	0.00144268	1.11783	0.26364	1	1.36403	NA
ENSG00000236548	4.55242	-2.56626e-06	0.00144269	-1.11782	0.263642	1	1.36403	RNF217-AS1
ENSG00000161640	11.9824	3.13226e-06	0.00144269	1.11778	0.26366	1	1	SIGLEC11
ENSG00000211828	3.6823	2.22905e-06	0.00144269	1.11771	0.26369	1	1.36403	NA
ENSG00000119737	45.7015	5.02352e-06	0.00144267	1.11768	0.263703	1	1	GPR75
ENSG00000174327	10.148	-4.58298e-06	0.00144268	-1.11761	0.263733	1	1	SLC16A13
ENSG00000279476	341.196	4.41133e-06	0.00144268	1.1176	0.263738	1	1	NA
ENSG00000079263	995.594	-1.07287e-05	0.00144259	-1.11749	0.263785	1	0.364027	SP140
ENSG00000173209	1762.04	-9.70877e-06	0.00144261	-1.11747	0.263792	1	1	AHSA2P
ENSG00000255115	2.42829	1.93329e-06	0.00144269	1.11662	0.264156	1	1.3887	NA
ENSG00000005075	340.582	-9.0231e-06	0.00144261	1.11653	0.264194	1	1	POLR2J
ENSG00000143314	110.348	-5.33193e-06	0.00144267	-1.11653	0.264197	1	1	MRPL24
ENSG00000169627	3.3405	1.28709e-06	0.00144269	1.11651	0.264202	1	1	BOLA2B
ENSG00000250506	6.12004	-3.64479e-06	0.00144268	-1.11648	0.264217	1	1.36403	CDK3
ENSG00000227920	22.6349	-2.22331e-06	0.00144269	-1.11618	0.264347	1	1.36403	NA
ENSG00000110395	2128.96	1.17909e-05	0.00144257	1.11616	0.264353	1	1	CBL
ENSG00000046653	9.56939	-1.81114e-06	0.00144269	-1.11614	0.26436	1	1	GPM6B
ENSG00000173575	12676.6	7.0761e-06	0.00144265	1.11598	0.26443	1	1	CHD2
ENSG00000257489	31.7262	5.55464e-06	0.00144267	1.11593	0.264453	1	1	NA
ENSG00000163624	53.3947	3.41743e-06	0.00144268	1.11529	0.264727	1	1.3887	CDS1
ENSG00000103522	1233.19	1.68799e-05	0.00144272	1.11508	0.264818	1	1	IL21R
ENSG00000264623	3.18895	2.24473e-06	0.00144269	1.11501	0.264846	1	1.36403	MIR4796
ENSG00000137996	647.313	1.10517e-05	0.00144258	1.11479	0.264939	1	1	RTCA
ENSG00000169884	95.8353	3.39803e-06	0.00144265	1.11478	0.264945	1	1	WNT10B
ENSG00000235192	30.1465	-1.80514e-05	0.00144272	-1.11468	0.264986	1	1.3887	NA
ENSG00000142409	425.108	6.57744e-06	0.00144265	1.11438	0.265115	1	0.388696	ZNF787
ENSG00000282860	9.16364	3.60952e-06	0.00144268	1.11423	0.265182	1	1	NA
ENSG00000278040	4.55764	3.15768e-06	0.00144269	1.11387	0.265336	1	1.3887	NA
ENSG00000243770	4.79051	7.00795e-06	0.00144269	1.11375	0.265388	1	1	NA
ENSG00000240445	53.6332	7.51677e-06	0.00144268	1.11358	0.26546	1	1	FOXO3B
ENSG00000239437	4.52639	2.03166e-06	0.00144269	1.11341	0.265531	1	1	NA
ENSG00000085999	8.74839	-4.32879e-06	0.00144268	-1.11332	0.26557	1	1	RAD54L
ENSG00000149150	110.846	5.4601e-06	0.00144263	1.11319	0.265625	1	1	SLC43A1
ENSG00000204991	12.7097	6.92549e-06	0.00144268	-1.11285	0.265775	1	1.3887	SPIRE2
ENSG00000272084	62.3291	5.59225e-06	0.00144267	1.11256	0.265898	1	1	NA
ENSG00000260919	9.02562	-1.07435e-05	0.00144269	-1.11234	0.265991	1	1	NA
ENSG00000227776	6.1658	-3.67681e-06	0.00144268	-1.112	0.266137	1	1	NA
ENSG00000200241	2.37218	2.08726e-06	0.00144269	1.112	0.26614	1	1	NA
ENSG00000279814	38.6808	4.47176e-06	0.00144268	1.11198	0.266147	1	1	NA
ENSG00000185834	21.1474	-6.46554e-06	0.00144265	-1.11196	0.266154	1	1.3887	NA
ENSG00000259728	3.29834	2.22213e-06	0.00144269	1.11195	0.266161	1	1	NA
ENSG00000105323	5371.95	1.09904e-05	0.00144258	1.11186	0.266199	1	0.388696	HNRNPUL1
ENSG00000240669	3.37107	2.06861e-06	0.00144269	1.1116	0.26631	1	1	NA
ENSG00000270141	2.94707	2.37848e-06	0.00144269	1.11142	0.266387	1	1	NA
ENSG00000228223	154.103	-6.27188e-06	0.00144266	-1.1114	0.266398	1	1	HCG11
ENSG00000051128	162.347	5.02805e-06	0.00144267	1.11139	0.266401	1	1	HOMER3
ENSG00000100744	239.773	-1.00613e-05	0.0014426	-1.11138	0.266404	1	0.388696	GSKIP
ENSG00000231697	12.286	3.50144e-06	0.00144268	1.11118	0.266489	1	1	NA
ENSG00000213509	2.41086	2.27381e-06	0.00144269	1.11112	0.266516	1	1	NA
ENSG00000120158	451.395	1.02406e-05	0.00144259	1.11104	0.266552	1	0.388696	RCL1
ENSG00000154370	1219.12	8.98501e-06	0.00144262	1.11076	0.266671	1	1	TRIM11
ENSG00000251661	47.1243	-4.44102e-06	0.00144266	-1.11031	0.266864	1	1.36403	NA
ENSG00000275052	2043.85	1.81719e-05	0.00144259	1.11012	0.266949	1	1	PPP4R3B
ENSG00000196821	2563.26	2.23754e-05	0.00144228	1.10987	0.267055	1	1	ILRUN
ENSG00000120334	117.238	1.15847e-05	0.00144257	1.10983	0.267072	1	1.36403	CENPL
ENSG00000115657	6.6687	-3.83877e-06	0.00144268	-1.10979	0.26709	1	1	ABCB6
ENSG00000142731	80.1736	-8.69357e-06	0.00144262	-1.10953	0.2672	1	1	PLK4
ENSG00000100201	11032.5	-9.57111e-06	0.00144261	-1.1094	0.267256	1	0.364027	DDX17
ENSG00000197933	53.7138	6.95133e-06	0.00144265	1.1094	0.267258	1	1	ZNF823
ENSG00000198001	933.06	-1.06136e-05	0.00144259	-1.10917	0.267359	1	1	IRAK4
ENSG00000264607	4.95021	-2.68451e-06	0.00144269	-1.10898	0.26744	1	1.36403	MIR3173
ENSG00000165923	29.9723	-3.42565e-06	0.00144267	-1.10894	0.267456	1	1	AGBL2
ENSG00000139531	97.274	1.36463e-05	0.00144263	1.1087	0.267561	1	1	SUOX
ENSG00000061938	2181.39	6.392e-06	0.00144266	1.10866	0.267578	1	1	TNK2
ENSG00000141385	1172.1	9.33252e-06	0.00144236	1.10838	0.2677	1	1	AFG3L2
ENSG00000277301	24.0763	4.02218e-06	0.00144268	1.1082	0.267775	1	1	LOC101929698
ENSG00000187908	2.87842	6.50455e-07	0.00144269	1.10808	0.267828	1	1	DMBT1
ENSG00000127507	1665.35	6.9872e-06	0.00144265	1.10802	0.267852	1	0.364027	ADGRE2
ENSG00000111348	11516.3	-1.15095e-05	0.00144256	-1.10784	0.26793	1	1	ARHGDIB
ENSG00000200538	4.71563	-2.66278e-06	0.00144269	-1.10783	0.267934	1	1	NA
ENSG00000259786	3.14376	-5.74463e-07	0.00144269	-1.10771	0.267986	1	1	NA
ENSG00000113658	688.455	4.2757e-07	0.00144261	1.10766	0.268011	1	0.364027	SMAD5
ENSG00000123453	82.3043	-3.98666e-06	0.00144268	-1.10751	0.268072	1	1	SARDH
ENSG00000198668	11666.4	-2.20358e-05	0.00144248	-1.10735	0.268142	1	0.364027	CALM1
ENSG00000171224	19.2812	-4.23463e-06	0.00144268	-1.1073	0.268162	1	1.36403	FAM241B
ENSG00000162735	483.535	-1.4424e-05	0.0014425	-1.10713	0.268236	1	0.364027	PEX19
ENSG00000065183	236.623	-7.2454e-06	0.00144259	-1.10706	0.268268	1	0.364027	WDR3
ENSG00000248890	2.97654	-1.78432e-06	0.00144269	-1.10706	0.268269	1	1.3887	HHIP-AS1
ENSG00000276417	2.0091	1.97208e-06	0.00144269	1.10682	0.268374	1	1.36403	NA
ENSG00000121380	9.21007	-8.97833e-07	0.00144269	-1.10673	0.268411	1	1	BCL2L14
ENSG00000223482	346.674	5.46555e-06	0.0014426	1.10666	0.268442	1	1	NUTM2A-AS1
ENSG00000165633	6.58135	1.20863e-06	0.00144269	1.10662	0.268458	1	1	VSTM4
ENSG00000141568	711.871	9.93878e-06	0.00144259	1.10661	0.268462	1	0.364027	FOXK2
ENSG00000251595	3.08309	-2.34823e-06	0.00144269	-1.10648	0.268518	1	1.3887	ABCA11P
ENSG00000051341	40.43	-5.69173e-06	0.00144266	-1.10647	0.268525	1	1.36403	POLQ
ENSG00000151322	3.38951	-6.75866e-07	0.00144269	-1.10638	0.268561	1	1	NPAS3
ENSG00000168575	399.226	1.13026e-05	0.00144258	1.10628	0.268606	1	0.364027	SLC20A2
ENSG00000206634	36.4248	6.1087e-06	0.00144266	1.10619	0.268642	1	1	SNORA22
ENSG00000200169	248.979	-4.18057e-06	0.00144268	-1.10619	0.268644	1	0.388696	RNU5D-1
ENSG00000236682	29.5927	-6.62266e-06	0.00144269	-1.10614	0.268665	1	1	MAP3K2-DT
ENSG00000133812	1473.82	1.0153e-05	0.0014426	1.10613	0.268672	1	1	SBF2
ENSG00000162521	2520.42	5.52642e-06	0.00144238	1.10597	0.268742	1	0.364027	RBBP4
ENSG00000253552	7.02696	-3.25975e-06	0.00144268	-1.10594	0.26875	1	1.3887	NA
ENSG00000233040	41.1245	3.77895e-06	0.00144268	1.10594	0.268754	1	1	NA
ENSG00000161542	213.9	-6.09386e-06	0.00144266	-1.1058	0.268814	1	1	PRPSAP1
ENSG00000206561	92.1839	8.22774e-06	0.00144267	1.10576	0.268829	1	1.36403	COLQ
ENSG00000258602	1.76264	1.41898e-06	0.00144269	1.10553	0.268932	1	1	LINC01629
ENSG00000197826	2.32588	-1.06427e-06	0.00144269	-1.1055	0.268941	1	1.36403	CFAP299
ENSG00000184221	80.2599	3.58421e-06	0.00144268	1.10518	0.269083	1	1	OLIG1
ENSG00000067221	58.6429	-9.40689e-06	0.00144266	-1.10469	0.269295	1	1.3887	STOML1
ENSG00000151914	855.262	8.00213e-06	0.00144264	1.10467	0.269302	1	0.388696	DST
ENSG00000117586	260.648	-4.52818e-06	0.00144267	-1.1046	0.269332	1	0.388696	TNFSF4
ENSG00000079150	7.07856	-3.421e-06	0.00144268	-1.10456	0.26935	1	1.3887	FKBP7
ENSG00000163468	1167.35	-8.48826e-06	0.00144262	-1.10454	0.26936	1	0.364027	CCT3
ENSG00000147231	145.567	-6.59107e-06	0.00144265	-1.10443	0.269407	1	1	RADX
ENSG00000010671	1101.72	-6.42856e-06	0.00144265	-1.10414	0.269532	1	1	BTK
ENSG00000234345	7.22074	4.00896e-06	0.00144268	1.10408	0.269559	1	1	NA
ENSG00000011007	1460.69	1.11679e-05	0.00144257	1.10394	0.269617	1	0.388696	ELOA
ENSG00000228779	4.07491	2.18846e-06	0.00144269	1.10371	0.26972	1	1	NA
ENSG00000077616	8.26348	-2.21753e-06	0.00144269	-1.1037	0.269724	1	1	NAALAD2
ENSG00000110887	4.8443	-1.30637e-06	0.00144269	-1.10362	0.269758	1	1	DAO
ENSG00000179862	100.416	6.20685e-06	0.00144266	1.10357	0.26978	1	1.36403	CITED4
ENSG00000104853	1054.98	9.55992e-06	0.00144261	1.10353	0.269799	1	1	CLPTM1
HCP5B	2.15286	2.03763e-06	0.00144269	1.1031	0.269983	1	1.3887	NA
ENSG00000163466	8250.95	1.05842e-05	0.00144221	1.10306	0.270002	1	0.388696	ARPC2
ENSG00000139675	181.267	7.46784e-06	0.00144265	1.10297	0.270042	1	1	HNRNPA1L2
ENSG00000163171	2485.94	5.97796e-06	0.00144266	1.10281	0.27011	1	0.388696	CDC42EP3
ENSG00000211787	80.0545	-6.76998e-06	0.00144265	-1.1026	0.270203	1	1.36403	NA
ENSG00000003147	46.9851	-7.02606e-06	0.00144264	-1.10251	0.270239	1	1	ICA1
ENSG00000278356	29.4193	0.000137443	0.00144596	-1.10233	0.27032	1	1	NA
ENSG00000235724	3.06461	-2.01325e-06	0.00144269	-1.10231	0.270325	1	1	NA
ENSG00000186395	147.222	-1.32031e-05	0.0014426	-1.1023	0.270331	1	1	KRT10
ENSG00000256552	1.89489	-1.35945e-06	0.00144269	-1.10222	0.270367	1	1	NA
ENSG00000168016	1672.28	8.24613e-06	0.00144263	1.1022	0.270375	1	0.388696	TRANK1
ENSG00000279573	8.90191	4.20431e-06	0.00144269	1.10214	0.270402	1	1.36403	NA
ENSG00000153006	671.558	1.13632e-05	0.00144257	1.10213	0.270404	1	1	SREK1IP1
ENSG00000283696	7.73879	3.77211e-06	0.00144268	1.10207	0.270429	1	1	NA
ENSG00000088682	112.56	-6.19318e-06	0.00144265	-1.10191	0.270499	1	1.36403	COQ9
ENSG00000253636	31.0489	2.02593e-05	0.00144274	1.10186	0.270523	1	1	NA
ENSG00000272576	8.61334	-4.37057e-06	0.00144267	-1.10178	0.270555	1	1.3887	NA
ENSG00000211806	16.8737	-4.80061e-06	0.00144267	-1.10172	0.270582	1	1	NA
ENSG00000062650	3281.48	9.91307e-06	0.0014426	1.10153	0.270668	1	1	WAPL
ENSG00000188807	152.155	4.8094e-06	0.00144265	1.1013	0.270768	1	1	TMEM201
ENSG00000138315	2.39041	-9.43222e-07	0.00144269	-1.10123	0.270797	1	1	OIT3
ENSG00000217026	2.53043	-2.20551e-06	0.00144269	-1.10118	0.270819	1	1	NA
ENSG00000213269	2.69678	2.2692e-06	0.00144269	1.10102	0.270889	1	1	NA
ENSG00000174473	7.67112	-2.02522e-06	0.00144269	-1.10089	0.270945	1	1.3887	GALNTL6
ENSG00000165949	9.25591	4.75274e-06	0.00144269	1.10071	0.271021	1	1.36403	IFI27
ENSG00000055070	3235.46	1.74339e-05	0.0014424	1.10048	0.271124	1	1	SZRD1
ENSG00000109118	3664.06	9.55414e-06	0.00144261	1.10038	0.271168	1	1	PHF12
ENSG00000091622	12.1081	-3.47256e-06	0.00144268	-1.10029	0.271206	1	1	PITPNM3
ENSG00000274576	6.76071	2.84764e-06	0.00144269	1.1001	0.27129	1	1	NA
ENSG00000236021	9.04476	-4.8239e-06	0.00144267	-1.09999	0.271337	1	1.36403	NA
ENSG00000272583	12.7418	-4.01161e-06	0.00144268	-1.09974	0.271445	1	1.36403	NA
ENSG00000250326	9.09486	-4.29856e-06	0.00144268	-1.09965	0.271483	1	1	LOC105377623
ENSG00000279026	9.2204	1.80254e-06	0.00144267	-1.09963	0.271494	1	1	NA
ENSG00000234558	1.8199	-2.40571e-06	0.00144269	-1.0996	0.271505	1	1	NA
ENSG00000200997	3.24519	-1.9889e-06	0.00144269	-1.09947	0.271563	1	1	NA
ENSG00000161960	1218.35	-0.000324344	0.00146168	-1.09926	0.271653	1	0.364027	EIF4A1
ENSG00000170684	43.4496	5.8167e-06	0.00144266	1.09919	0.271686	1	1	ZNF296
ENSG00000273599	26.2333	4.90378e-06	0.00144267	1.09915	0.271703	1	1	NA
ENSG00000243244	43.0214	-6.02332e-06	0.00144266	-1.09908	0.271732	1	1.3887	STON1
ENSG00000106012	275.52	7.99666e-06	0.00144262	1.09903	0.271755	1	0.364027	IQCE
ENSG00000196263	15.0419	-2.54085e-06	0.00144269	-1.09902	0.27176	1	1.3887	ZNF471
ENSG00000157227	70.3985	-2.54437e-06	0.00144261	1.0988	0.271854	1	1.3887	MMP14
ENSG00000283204	22.3058	5.63742e-06	0.00144266	1.09874	0.271881	1	1	MIR4434
ENSG00000176473	80.4787	5.7788e-06	0.00144266	1.09874	0.271882	1	1	WDR25
ENSG00000180061	78.2159	4.13923e-06	0.00144268	1.09863	0.271929	1	1	TMEM150B
ENSG00000149531	84.405	-3.66761e-06	0.00144268	-1.09855	0.271966	1	1	NA
ENSG00000169994	68.9736	-4.50456e-06	0.00144267	-1.09854	0.271969	1	1.36403	MYO7B
ENSG00000268362	137.852	5.10904e-06	0.00144267	1.09848	0.271993	1	1	NA
ENSG00000050030	42.732	-3.61002e-06	0.00144268	-1.09837	0.272044	1	1.3887	NEXMIF
ENSG00000189223	201.459	-1.03729e-06	0.00144269	-1.09836	0.272047	1	1	PAX8-AS1
ENSG00000101150	2272.55	8.3989e-06	0.00144262	1.09823	0.272106	1	1	TPD52L2
ENSG00000234147	2.87145	-1.40847e-06	0.00144269	-1.0981	0.272161	1	1	NA
ENSG00000198356	443.748	-9.66686e-06	0.0014426	-1.09792	0.272242	1	0.388696	GET3
ENSG00000100591	411.524	-1.0328e-05	0.00144259	-1.09773	0.272323	1	0.364027	AHSA1
ENSG00000165914	169.195	-9.38578e-07	0.00144266	-1.09768	0.272343	1	1	TTC7B
ENSG00000103326	915.266	4.92694e-06	0.00144267	1.0975	0.272422	1	1	CAPN15
ENSG00000104142	1175.92	5.93014e-06	0.00144256	1.09747	0.272438	1	0.388696	VPS18
ENSG00000183137	77.9058	-6.28362e-06	0.00144265	-1.09738	0.272474	1	1	CEP57L1
ENSG00000090905	2478.87	8.23349e-06	0.00144263	1.09721	0.272549	1	0.388696	TNRC6A
ENSG00000231307	24.5674	8.04026e-06	0.00144268	1.0971	0.272597	1	1	NA
ENSG00000197208	278.389	5.65567e-06	0.00144266	1.09699	0.272647	1	1	SLC22A4
ENSG00000174804	5.20927	-2.12982e-06	0.00144269	-1.09666	0.272789	1	1.3887	FZD4
ENSG00000214530	173.398	1.50538e-05	0.00144267	1.09666	0.27279	1	1	STARD10
ENSG00000279092	45.1264	3.65526e-06	0.00144268	1.09666	0.272791	1	1	NA
ENSG00000229191	3.8501	-2.60364e-06	0.00144269	-1.0966	0.272815	1	1	NA
ENSG00000186998	4.35303	-4.66994e-06	0.00144269	-1.0966	0.272818	1	1.3887	EMID1
ENSG00000250280	4.57797	-1.81618e-06	0.00144269	-1.09646	0.272878	1	1	NA
ENSG00000131148	350.047	9.50738e-06	0.00144259	1.09642	0.272896	1	1	EMC8
ENSG00000284848	2.26076	-6.88082e-07	0.00144269	-1.09638	0.272911	1	1	LINC02359
ENSG00000224728	6.44332	-2.82113e-06	0.00144269	-1.09618	0.272999	1	1	NA
ENSG00000119596	2042.3	-1.74243e-06	0.00144258	1.09609	0.273041	1	0.388696	YLPM1
ENSG00000120438	2734.38	2.56795e-05	0.00144258	-1.09584	0.273149	1	0.364027	TCP1
ENSG00000251546	3.03087	2.29382e-06	0.00144269	1.09569	0.273214	1	1	NA
ENSG00000137628	465.216	-4.95241e-06	0.00144267	-1.09527	0.2734	1	1	DDX60
ENSG00000144283	258.098	-8.77547e-06	0.00144263	-1.09504	0.273498	1	1	PKP4
ENSG00000198863	390.702	9.48432e-06	0.00144261	1.09478	0.273613	1	0.388696	RUNDC1
ENSG00000162302	706.185	3.52248e-05	0.00144284	1.09477	0.27362	1	1	RPS6KA4
ENSG00000167470	3314.98	5.22456e-06	0.00144267	1.09471	0.273642	1	1	MIDN
ENSG00000249096	10.2086	3.40667e-06	0.00144268	1.09469	0.273654	1	1.3887	NA
ENSG00000223475	3.17406	1.82405e-06	0.00144269	1.09442	0.273772	1	1.3887	NA
ENSG00000276216	238.915	-4.83175e-06	0.00144267	-1.09438	0.273789	1	1	NA
ENSG00000197448	3227.76	-1.35224e-05	0.00144251	-1.09414	0.273892	1	0.364027	GSTK1
ENSG00000135297	602.468	1.41591e-05	0.00144253	1.09392	0.273989	1	1	MTO1
ENSG00000198722	53.0375	-5.15275e-06	0.00144267	-1.09379	0.274045	1	1.3887	UNC13B
ENSG00000084674	4.14519	5.4767e-07	0.00144269	1.09369	0.274092	1	1	APOB
ENSG00000244198	6.98032	-2.10476e-06	0.00144269	-1.09364	0.274114	1	1.3887	NA
ENSG00000010438	1.9805	-2.26096e-06	0.00144269	-1.09363	0.274115	1	1	PRSS3
ENSG00000275234	11.6575	-3.78027e-06	0.00144268	-1.0936	0.274129	1	1	NA
ENSG00000199168	3.0205	-2.51228e-06	0.00144269	-1.09333	0.27425	1	1	MIR374A
ENSG00000182165	78.7103	-9.56056e-06	0.00144264	-1.09329	0.274264	1	1	NA
ENSG00000186312	244.813	1.56233e-05	0.0014426	1.09322	0.274295	1	1	CA5BP1
ENSG00000226686	1.8702	-1.42952e-06	0.00144269	-1.09285	0.274458	1	1	LINC01535
ENSG00000112679	978.056	-8.30389e-06	0.00144263	-1.09266	0.274543	1	0.364027	DUSP22
ENSG00000200769	4.69098	2.96732e-06	0.00144269	1.09258	0.274579	1	1	NA
ENSG00000232869	139.941	-1.12514e-05	0.00144263	-1.09246	0.27463	1	1	NA
ENSG00000261512	44.9881	3.48173e-08	0.00144264	1.09244	0.274642	1	1	NA
ENSG00000156500	132.28	-7.15457e-06	0.00144264	-1.09226	0.274719	1	1.36403	FAM122C
ENSG00000144045	10.2059	-4.24148e-06	0.00144268	-1.09221	0.274741	1	1	DQX1
ENSG00000207518	3.34986	2.82704e-06	0.00144269	1.09219	0.274749	1	1.3887	NA
ENSG00000079805	5029.61	9.42766e-06	0.00144261	1.0921	0.274791	1	1	DNM2
ENSG00000256612	10.4055	-1.87429e-06	0.00144269	-1.09191	0.274871	1	1.36403	CYP2B7P
ENSG00000134996	1026.74	-5.44357e-06	0.00144266	-1.09167	0.274978	1	0.364027	OSTF1
ENSG00000162971	713.524	7.20471e-06	0.00144265	1.09139	0.275099	1	1	TYW5
ENSG00000231304	34.2018	-9.70486e-06	0.00144268	-1.09136	0.275114	1	1	SGO1-AS1
ENSG00000214357	12.3809	-3.01271e-06	0.00144268	-1.09136	0.275115	1	1.36403	NEURL1B
ENSG00000184574	84.9078	-7.62319e-06	0.00144264	-1.09126	0.275159	1	1.36403	LPAR5
ENSG00000158089	8.83971	-2.94582e-06	0.00144269	-1.09121	0.275181	1	1	GALNT14
ENSG00000278463	125.36	1.14453e-05	0.00144268	-1.09112	0.275221	1	1	H2AC4
ENSG00000279187	11.0447	2.61898e-06	0.00144269	1.091	0.275274	1	1.3887	NA
ENSG00000160131	1128.65	-1.2811e-05	0.00144253	-1.09091	0.275315	1	1	VMA21
ENSG00000109452	2043.54	-7.22499e-06	0.00144265	-1.09081	0.275358	1	0.364027	INPP4B
ENSG00000163798	545.595	1.40822e-05	0.0014425	1.0906	0.275451	1	0.388696	SLC4A1AP
ENSG00000117528	466.324	8.74044e-06	0.00144263	1.09037	0.275551	1	1	ABCD3
ENSG00000069020	412.478	-1.18104e-05	0.00144261	-1.09026	0.275599	1	0.388696	MAST4
ENSG00000164509	91.1714	1.88965e-06	0.00144268	1.08983	0.275788	1	1	IL31RA
ENSG00000114268	479.721	7.14233e-06	0.00144265	1.08983	0.27579	1	0.388696	PFKFB4
ENSG00000246889	3.83992	-2.47631e-06	0.00144269	-1.0896	0.275891	1	1	NA
ENSG00000177191	27.345	2.70514e-06	0.00144269	1.08958	0.275898	1	1	B3GNT8
ENSG00000198157	11.6023	-3.60559e-06	0.00144268	-1.08956	0.275906	1	1.36403	HMGN5
ENSG00000249850	187.72	5.056e-06	0.00144267	1.08926	0.276039	1	1	NA
ENSG00000164077	32.3083	-6.71878e-06	0.00144266	-1.08921	0.276061	1	1	MON1A
ENSG00000088280	29.0986	-4.8106e-06	0.00144264	-1.0891	0.276112	1	1.36403	ASAP3
ENSG00000274978	1.63005	-1.29429e-06	0.00144269	-1.08887	0.276213	1	1	RNU11
ENSG00000138755	10.0671	-2.39732e-06	0.00144269	-1.0888	0.276241	1	1	CXCL9
ENSG00000172943	1254.08	-4.71876e-05	0.00144287	1.08876	0.27626	1	1	PHF8
ENSG00000128563	667.436	9.08666e-06	0.00144257	1.0887	0.276285	1	1	PRKRIP1
ENSG00000222112	18.175	3.66429e-06	0.00144268	1.08847	0.276388	1	1	NA
ENSG00000158793	237.28	-9.66991e-06	0.0014426	-1.0884	0.27642	1	1	NIT1
ENSG00000262484	9.27646	4.66431e-06	0.00144268	1.08837	0.276431	1	1	CCER2
ENSG00000154920	11.1058	-3.994e-06	0.00144268	-1.08835	0.276441	1	1.36403	EME1
ENSG00000104218	404.179	-3.48394e-05	0.0014426	-1.08829	0.276468	1	0.388696	CSPP1
ENSG00000168397	965.675	9.78056e-06	0.0014426	1.08823	0.276492	1	1	ATG4B
ENSG00000188266	12.327	-4.31162e-06	0.00144268	-1.08817	0.276522	1	1	HYKK
ENSG00000257303	12.8424	-5.11382e-06	0.00144267	-1.08803	0.276582	1	1	NA
ENSG00000216316	38.3407	4.58136e-06	0.00144268	1.08799	0.276598	1	1.3887	NA
ENSG00000279700	46.6579	3.98746e-06	0.00144268	1.08797	0.276608	1	1	NA
ENSG00000223396	27.3753	-5.98515e-06	0.00144266	-1.08793	0.276627	1	1	NA
ENSG00000176715	640.932	7.38811e-06	0.00144264	1.08774	0.276709	1	0.388696	ACSF3
ENSG00000134802	322.174	7.58582e-06	0.00144263	1.08773	0.276714	1	1	SLC43A3
ENSG00000139190	444.752	-2.39704e-06	0.00144265	-1.08768	0.276736	1	1	VAMP1
ENSG00000212283	201.806	7.95072e-06	0.00144266	1.08762	0.276762	1	1	SNORD89
ENSG00000103657	11474.2	7.9573e-06	0.00144263	1.08758	0.276781	1	0.364027	HERC1
ENSG00000099204	3239.39	-9.74616e-06	0.0014426	-1.08755	0.276794	1	0.388696	ABLIM1
ENSG00000139714	145.686	-5.8095e-06	0.00144266	-1.08749	0.27682	1	1	MORN3
ENSG00000258904	23.7594	4.04852e-06	0.00144268	1.08734	0.276888	1	1.36403	NA
ENSG00000105497	58.1121	-4.90921e-06	0.00144267	-1.08692	0.277074	1	1.3887	ZNF175
ENSG00000168792	411.918	7.94022e-06	0.00144263	1.08689	0.277086	1	1	ABHD15
ENSG00000164929	10.0408	-3.77346e-06	0.00144268	-1.0868	0.277127	1	1.3887	BAALC
ENSG00000149527	320.401	4.09656e-06	0.00144267	1.08644	0.277283	1	1	PLCH2
ENSG00000102974	1395.76	1.09585e-05	0.00144247	1.08643	0.277289	1	1	CTCF
MUC21	2.49346	-1.46258e-06	0.00144269	-1.08636	0.277318	1	1.36403	NA
ENSG00000233006	24.9136	-3.9786e-06	0.00144267	-1.08631	0.277341	1	1	MIR3936HG
ENSG00000279981	35.6216	-1.01462e-06	0.00144268	1.08621	0.277388	1	1	NA
ENSG00000197880	44.6506	-3.33556e-06	0.00144267	-1.08619	0.277394	1	1.3887	MDS2
ENSG00000154027	253.507	-5.0212e-06	0.00144267	-1.08574	0.277595	1	1	AK5
ENSG00000254659	1.85921	-1.63436e-06	0.00144269	-1.08573	0.277597	1	1	LINC02715
ENSG00000243260	17.0737	3.51021e-06	0.00144268	1.08569	0.277616	1	1.36403	NA
NOL5BP	11.0866	-3.07617e-06	0.00144268	-1.08557	0.277668	1	1.3887	NA
ENSG00000112640	500.56	1.16346e-05	0.00144251	1.08519	0.277839	1	1	PPP2R5D
ENSG00000134216	3.0539	5.90788e-07	0.00144269	1.08517	0.277844	1	1	CHIA
ENSG00000213309	3.18982	-2.63741e-06	0.00144269	-1.08497	0.277935	1	1.36403	NA
ENSG00000166900	601.409	9.27807e-06	0.00144261	1.08495	0.277943	1	0.364027	STX3
ENSG00000057294	40.9824	-3.93128e-06	0.00144268	-1.08487	0.277978	1	1	PKP2
ENSG00000273855	18.4142	6.0186e-06	0.00144266	1.08469	0.278061	1	1	NA
ENSG00000227036	9.7521	2.35272e-06	0.00144269	1.08458	0.278107	1	1.36403	LINC00511
ENSG00000238033	5.00566	-2.33505e-06	0.00144269	-1.08423	0.278262	1	1	NA
ENSG00000105887	7639.48	-9.11438e-06	0.00144261	-1.08404	0.278348	1	1	MTPN
ENSG00000155265	102.888	-5.78834e-06	0.00144266	-1.08391	0.278404	1	1.3887	GOLGA7B
ENSG00000263941	7.06658	3.08818e-06	0.00144269	1.08383	0.278442	1	1	NA
ENSG00000140543	59.3833	-6.49418e-06	0.00144265	-1.0838	0.278455	1	1.36403	DET1
ENSG00000227379	13.2865	-9.6305e-07	0.00144268	1.08379	0.27846	1	1.3887	NA
ENSG00000142694	59.2095	4.86144e-06	0.00144267	1.08376	0.278471	1	1	EVA1B
ENSG00000119669	1127.09	7.90278e-06	0.00144263	1.08365	0.27852	1	1	IRF2BPL
ENSG00000244459	9.25012	-4.28803e-06	0.00144268	-1.08362	0.278535	1	1	NA
ENSG00000006015	321.317	1.11482e-06	0.00144265	1.08357	0.278555	1	1	REX1BD
ENSG00000199047	1.84534	1.94843e-06	0.00144269	1.08349	0.27859	1	1	MIR378A
ENSG00000241014	5.17084	-3.20157e-06	0.00144268	-1.08334	0.278657	1	1	LOC653160
ENSG00000131746	11.3916	-5.61377e-06	0.00144268	-1.08317	0.278734	1	1.3887	TNS4
ENSG00000111554	387.418	2.51044e-05	0.00144267	-1.08313	0.278749	1	0.388696	MDM1
ENSG00000260816	45.843	5.15056e-06	0.00144267	1.08309	0.278767	1	1	NA
ENSG00000141682	2009.33	4.96896e-06	0.00144267	1.08302	0.278799	1	0.388696	PMAIP1
ENSG00000255026	423.52	-4.32063e-06	0.00144268	-1.08289	0.278859	1	1	NA
ENSG00000213020	412.928	-5.79174e-07	0.00144252	1.08282	0.278888	1	1	ZNF611
ENSG00000079277	719.635	2.35329e-05	0.00144262	1.08281	0.278892	1	0.388696	MKNK1
ENSG00000072803	1153.54	8.52661e-06	0.00144262	1.08276	0.278913	1	1	FBXW11
ENSG00000100106	853.792	3.57211e-05	0.00144284	1.0827	0.27894	1	1	TRIOBP
ENSG00000187715	3.28145	-1.96477e-06	0.00144269	-1.08267	0.278956	1	1.3887	KBTBD12
ENSG00000141194	12.9686	-4.26874e-06	0.00144268	-1.08261	0.278981	1	1	OR4D1
ENSG00000133328	6.00703	-3.00447e-06	0.00144269	-1.08259	0.27899	1	1.3887	PLAAT2
ENSG00000236969	10.3545	2.35321e-06	0.00144269	1.08259	0.27899	1	1	NA
ENSG00000224186	5.29131	1.54296e-06	0.00144269	1.08205	0.279231	1	1.3887	C5orf66
ENSG00000161800	75.6689	-5.51248e-06	0.00144266	-1.08197	0.279265	1	1.3887	RACGAP1
ENSG00000005108	7.56098	-1.06952e-06	0.00144269	-1.08178	0.279351	1	1	THSD7A
ENSG00000133065	567.611	8.50042e-06	0.00144262	1.08176	0.279358	1	0.388696	SLC41A1
ENSG00000131351	253.453	4.71233e-06	0.00144253	1.08175	0.279366	1	1	HAUS8
ENSG00000187260	31.5297	-3.83599e-06	0.00144268	-1.0817	0.279386	1	1	WDR86
ENSG00000242609	2.10607	-1.67416e-06	0.00144269	-1.0817	0.279388	1	1.36403	NA
ENSG00000255987	52.5522	5.42735e-06	0.00144267	1.08164	0.279413	1	1	NA
ENSG00000171794	2.90567	2.25736e-06	0.00144269	1.0815	0.279474	1	1.3887	UTF1
ENSG00000284740	2.13435	1.91516e-06	0.00144269	1.08147	0.279489	1	1	NA
HCG25	6.51847	-3.57168e-06	0.00144268	-1.08145	0.279496	1	1	NA
ENSG00000234911	21.1613	-4.57451e-06	0.00144267	-1.08145	0.279496	1	1.36403	NA
ENSG00000207952	3.73846	2.73039e-06	0.00144269	1.08127	0.279575	1	1	MIR624
ENSG00000162384	304.672	-9.576e-06	0.0014426	-1.08122	0.2796	1	1	CZIB
ENSG00000216490	904.984	5.28681e-06	0.00144267	1.08116	0.279625	1	1	IFI30
ENSG00000243469	2.80569	1.11302e-06	0.00144269	1.08109	0.279657	1	1.36403	NA
ENSG00000239704	4.73185	-2.22879e-06	0.00144269	-1.08097	0.279711	1	1	CDRT4
ENSG00000254815	66.9372	-5.23687e-06	0.00144267	-1.08091	0.279736	1	1.3887	LMNTD2-AS1
ENSG00000213888	13.128	-4.32663e-06	0.00144267	-1.08077	0.279799	1	1.3887	NA
ENSG00000137821	8.25689	-1.75327e-06	0.00144269	-1.08076	0.279804	1	1.36403	LRRC49
ENSG00000136492	100.843	1.96441e-05	0.0014426	1.08065	0.279851	1	1.3887	BRIP1
ENSG00000132323	1076.6	8.35649e-06	0.00144263	1.0805	0.279921	1	0.364027	ILKAP
ENSG00000162630	6.34161	2.67162e-06	0.00144269	1.08046	0.279936	1	1	B3GALT2
ENSG00000230606	14.7668	3.79898e-06	0.00144268	1.08044	0.279946	1	1.36403	NA
ENSG00000136699	1382.8	6.88561e-06	0.00144265	1.08042	0.279954	1	1	SMPD4
ENSG00000047365	4528.43	1.2614e-05	0.00144253	1.08033	0.279996	1	1	ARAP2
ENSG00000227541	3.58901	2.25982e-06	0.00144269	1.0803	0.280009	1	1	NA
ENSG00000260038	9.79474	-4.55649e-06	0.00144268	-1.08027	0.280024	1	1.3887	NA
ENSG00000232024	2.38894	2.21747e-06	0.00144269	1.08021	0.280047	1	1	NA
ENSG00000269553	24.1527	-3.52478e-06	0.00144268	-1.07989	0.280189	1	1	NA
ENSG00000280167	8.5472	3.48027e-06	0.00144268	1.07986	0.280207	1	1	NA
ENSG00000078401	16.4307	7.60958e-06	0.00144268	1.07982	0.280222	1	1	EDN1
ENSG00000046651	1289.8	-1.04353e-05	0.00144258	-1.07968	0.280287	1	1	OFD1
ENSG00000152558	9851.86	-9.87963e-06	0.00144259	-1.07949	0.280369	1	0.388696	TMEM123
ENSG00000270277	32.625	5.26434e-06	0.00144267	1.07945	0.280386	1	1	NA
ENSG00000141449	4.16424	-1.01012e-06	0.00144269	-1.07944	0.280392	1	1	GREB1L
ENSG00000148090	230.265	1.07889e-05	0.00144258	1.07935	0.280433	1	1	AUH
ENSG00000158864	789.089	-1.47553e-05	0.00144248	-1.07933	0.280441	1	0.388696	NDUFS2
ENSG00000197852	3.79227	-2.60672e-06	0.00144269	-1.07921	0.280496	1	1	INKA2
ENSG00000125388	38.5995	-2.30414e-05	0.00144272	-1.0792	0.280497	1	1.36403	GRK4
ENSG00000278390	6.16824	-2.47888e-06	0.00144269	-1.07902	0.280579	1	1	LOC101929140
ENSG00000251703	8.91295	3.73158e-06	0.00144268	1.07894	0.280614	1	1.36403	NA
ENSG00000230002	71.2131	7.25535e-06	0.00144264	1.07878	0.280684	1	1.3887	ALMS1-IT1
ENSG00000167881	918.778	1.33976e-05	0.0014425	1.0786	0.280766	1	1	SRP68
ENSG00000184307	130.128	-6.43129e-06	0.00144265	-1.07854	0.280791	1	1	ZDHHC23
ENSG00000278075	14.4431	4.02077e-06	0.00144268	1.07847	0.280826	1	1	NA
ENSG00000234771	272.101	8.01218e-06	0.00144264	1.07842	0.280845	1	0.388696	NA
ENSG00000234171	23.5433	-5.87302e-06	0.00144266	-1.07841	0.280849	1	1.36403	RNASEH1-AS1
ENSG00000281162	19.5753	-1.09976e-06	0.00144269	1.07814	0.280972	1	1	NA
ENSG00000214975	8.28957	-3.19571e-05	0.00144285	-1.07807	0.281004	1	1.36403	NA
ENSG00000104866	314.257	6.11731e-06	0.00144266	1.07785	0.281099	1	0.364027	PPP1R37
ENSG00000164109	107.508	-8.19778e-06	0.00144263	-1.07782	0.281113	1	1.36403	MAD2L1
ENSG00000085760	378.133	-1.93649e-05	0.00144259	-1.07771	0.281163	1	1	MTIF2
ENSG00000150760	36.2211	-4.79333e-06	0.00144267	-1.07758	0.281223	1	1	DOCK1
ENSG00000261253	35.9217	-4.0261e-07	0.00144268	-1.07749	0.281261	1	1.36403	LOC100287036
ENSG00000115414	32.0554	1.62362e-06	0.00144269	1.07727	0.281358	1	1.3887	FN1
ENSG00000050393	322.797	-8.35941e-06	0.00144262	-1.07694	0.281507	1	1	MCUR1
ENSG00000241112	95.4348	7.32232e-06	0.00144264	1.07692	0.281514	1	1	NA
ENSG00000259003	15.8667	3.2675e-06	0.00144268	1.07681	0.281566	1	1	NA
ENSG00000273175	14.8631	-4.22543e-06	0.00144267	-1.0768	0.28157	1	1.3887	NA
ENSG00000039123	1626.14	1.41378e-05	0.0014425	1.07667	0.281627	1	1	MTREX
ENSG00000137815	1781.51	1.17651e-05	0.00144255	1.07664	0.28164	1	1	RTF1
ENSG00000122882	1098.29	1.25556e-05	0.00144252	1.07658	0.281666	1	0.388696	ECD
ENSG00000102575	335.156	6.29266e-06	0.00144266	1.07649	0.281708	1	1	ACP5
ENSG00000256633	12.8291	-4.55385e-06	0.00144267	-1.07645	0.281725	1	1	NA
ENSG00000179593	13.9441	3.29397e-06	0.00144269	1.07643	0.281736	1	1	ALOX15B
ENSG00000234969	1.64264	1.94454e-06	0.00144269	1.07642	0.28174	1	1.36403	NA
ENSG00000164687	65.7725	-6.65377e-06	0.00144265	-1.07624	0.281818	1	1	FABP5
ENSG00000186174	2934.09	4.60217e-06	0.00144267	1.07621	0.281832	1	1	BCL9L
ENSG00000196189	1043	6.00881e-06	0.00144266	1.07618	0.281846	1	1	SEMA4A
ENSG00000068024	928.431	8.78043e-06	0.00144263	1.07611	0.281879	1	1	HDAC4
ENSG00000108828	552.636	8.22805e-06	0.00144265	1.07605	0.281907	1	1	VAT1
ENSG00000203485	650.892	6.7066e-06	0.00144265	1.07598	0.281936	1	1	INF2
ENSG00000164430	458.608	9.19879e-06	0.0014426	1.07596	0.281946	1	0.388696	CGAS
ENSG00000126882	1977.8	7.19862e-06	0.00144258	1.07571	0.282056	1	1	FAM78A
ENSG00000224097	5.34407	-3.21238e-06	0.00144269	-1.07547	0.282165	1	1.3887	LOC401127
ENSG00000236493	6.80496	3.62647e-06	0.00144268	1.07539	0.282198	1	1	NA
ENSG00000201183	33.1824	-4.60683e-06	0.00144268	-1.07531	0.282237	1	1	RNVU1-3
ENSG00000112343	2241.73	4.06953e-05	0.00144278	1.07518	0.282295	1	0.388696	TRIM38
ENSG00000174945	68.5814	5.55848e-06	0.00144266	1.07503	0.282359	1	1	AMZ1
ENSG00000072609	1219.35	1.23079e-05	0.00144257	1.07492	0.282411	1	1	CHFR
ENSG00000113088	444.708	4.27859e-06	0.00144268	1.07478	0.282475	1	1	GZMK
ENSG00000232626	6.77755	2.83325e-06	0.00144269	1.0747	0.282509	1	1	NA
ENSG00000157653	11.3706	-3.71767e-06	0.00144268	-1.07469	0.282514	1	1.3887	C9orf43
ENSG00000261226	60.0623	5.15204e-06	0.00144267	1.07467	0.282521	1	1	NA
ENSG00000023287	4216.46	6.86297e-06	0.00144265	1.07452	0.28259	1	1	RB1CC1
ENSG00000198835	23.7221	3.95441e-06	0.00144268	1.07409	0.282782	1	1.3887	GJC2
ENSG00000145740	368.889	-1.30675e-05	0.00144252	-1.07388	0.282878	1	1	SLC30A5
ENSG00000240869	43.5208	4.51425e-06	0.00144267	1.07377	0.282926	1	1	NA
ENSG00000156475	221.49	5.37263e-06	0.00144267	1.07377	0.282927	1	0.364027	PPP2R2B
ENSG00000140993	49.7229	4.24418e-06	0.00144265	-1.07373	0.282943	1	1.3887	TIGD7
ENSG00000187815	53.0669	-9.70408e-06	0.00144269	-1.0736	0.283001	1	1	ZFP69
ENSG00000168676	2.3934	-5.52981e-07	0.00144269	-1.07349	0.283053	1	1	KCTD19
ENSG00000165730	6.54539	-4.67445e-06	0.00144269	-1.07346	0.283065	1	1	STOX1
ENSG00000279058	2.84213	-1.33656e-06	0.00144269	-1.07338	0.283101	1	1	NA
ENSG00000270629	833.857	9.26442e-06	0.00144261	1.07335	0.283116	1	1	NBPF14
ENSG00000103043	539.424	-6.5039e-08	0.00144263	1.07309	0.283229	1	1	VAC14
ENSG00000206195	3.74532	-1.15976e-06	0.00144269	-1.07306	0.283245	1	1.36403	DUXAP8
ENSG00000255418	8.07691	-3.45738e-06	0.00144269	-1.07293	0.283303	1	1	NA
ENSG00000178150	2.22219	1.08711e-06	0.00144269	1.07289	0.283319	1	1	ZNF114
ENSG00000151445	237.283	-1.50494e-05	0.00144246	-1.07279	0.283367	1	1	VIPAS39
ENSG00000118058	5357	1.26638e-05	0.00144253	1.07257	0.283464	1	1	KMT2A
ENSG00000227039	1010.13	-7.36258e-06	0.00144264	-1.07257	0.283465	1	1	ITGB2-AS1
ENSG00000241785	1.99011	1.75365e-06	0.00144269	1.07253	0.283482	1	1	NA
ENSG00000138172	320.015	6.89629e-06	0.00144265	1.07252	0.283485	1	1	CALHM2
ENSG00000152061	2978.29	-1.5392e-05	0.00144245	-1.07246	0.283514	1	1	RABGAP1L
ENSG00000276831	3.30168	2.15096e-06	0.00144269	1.07189	0.28377	1	1	NA
ENSG00000175189	1.94536	-1.8069e-06	0.00144269	-1.07188	0.283772	1	1.3887	INHBC
ENSG00000177721	359.476	1.00941e-06	0.0014426	-1.07185	0.283787	1	1	ANXA2R
ENSG00000175868	7.01691	3.05065e-06	0.00144268	1.07182	0.2838	1	1	CALCB
ENSG00000147526	7376.55	1.11963e-05	0.00144257	1.07176	0.283828	1	0.364027	TACC1
ENSG00000177946	32.1171	6.60865e-06	0.00144265	1.07174	0.283837	1	1	CENPBD1
ENSG00000271871	12.6545	3.69995e-06	0.00144268	1.07168	0.283862	1	1.3887	NA
LY6G5C	30.3116	7.6138e-06	0.00144265	1.07162	0.283889	1	1	NA
ENSG00000228079	13.5013	3.6449e-06	0.00144268	1.07162	0.283892	1	1	NA
ENSG00000260279	2.12472	1.92663e-06	0.00144269	1.07159	0.283906	1	1	LOC105371414
ENSG00000110911	853.499	9.74307e-06	0.0014426	1.07145	0.283966	1	1	SLC11A2
ENSG00000158050	5562.13	7.02872e-06	0.00144264	1.07127	0.28405	1	1	DUSP2
ENSG00000151338	7.83508	-1.67407e-06	0.00144269	-1.07123	0.284068	1	1	MIPOL1
ENSG00000248932	15.0047	-5.90825e-06	0.00144266	-1.07116	0.284095	1	1.36403	LOC100507291
ENSG00000167995	242.493	4.16642e-06	0.00144266	1.07115	0.284101	1	1	BEST1
ENSG00000118181	15240.8	-9.64671e-06	0.00144259	-1.07094	0.284198	1	1	RPS25
ENSG00000261773	2.73757	2.37993e-06	0.00144269	1.07067	0.284319	1	1	NA
ENSG00000139626	1819.37	-7.73926e-06	0.00144263	-1.07051	0.284389	1	1	ITGB7
ENSG00000229659	5.26665	3.38195e-06	0.00144268	1.07047	0.284408	1	1	NA
ENSG00000110048	1761.1	3.03136e-06	0.00144253	1.07036	0.284457	1	1	OSBP
ENSG00000112200	4830.28	-7.5047e-05	0.0014435	1.0702	0.284531	1	1	ZNF451
ENSG00000199961	7.72028	-1.42997e-05	0.00144272	-1.07007	0.284586	1	1	SNORD1B
ENSG00000236304	219.707	3.60628e-06	0.00144268	1.07003	0.284604	1	0.388696	LOC107984360
ENSG00000260186	3.31079	-2.93125e-06	0.00144269	-1.07	0.284618	1	1.3887	NA
ENSG00000010278	359.152	3.46589e-06	0.00144268	1.06992	0.284654	1	0.388696	CD9
ENSG00000084623	1877.83	-1.55229e-05	0.00144256	-1.06941	0.284885	1	1	EIF3I
ENSG00000254400	7.5147	3.88565e-06	0.00144268	1.06941	0.284886	1	1	NA
ENSG00000188906	3752.31	4.64517e-06	0.00144267	1.06934	0.284915	1	1	LRRK2
ENSG00000226161	2.23303	-2.06924e-06	0.00144269	-1.0693	0.284934	1	1	NA
ENSG00000166164	1913.26	-5.05896e-05	0.00144302	-1.06922	0.284972	1	0.364027	BRD7
ENSG00000273230	23.2779	4.24904e-06	0.00144267	1.06914	0.285007	1	1	NA
ENSG00000238959	3.76676	2.45819e-06	0.00144269	1.06878	0.285168	1	1	NA
ENSG00000130741	7912.88	-1.0759e-05	0.00144257	-1.06867	0.285217	1	0.364027	EIF2S3
ENSG00000279122	15.5658	3.41583e-06	0.00144268	1.06865	0.285226	1	1	NA
ENSG00000275132	2.20189	-2.21013e-06	0.00144269	-1.06856	0.285267	1	1	NA
ENSG00000254349	2.75669	6.5366e-07	0.00144269	1.06853	0.28528	1	1.3887	MIR2052HG
ENSG00000111481	864.658	-5.30316e-06	0.00144263	-1.06844	0.285323	1	0.364027	COPZ1
ENSG00000145041	1218.56	5.02363e-05	0.00144294	1.06832	0.285375	1	1	DCAF1
ENSG00000134851	605.28	9.98223e-06	0.00144259	1.06823	0.285416	1	1	TMEM165
ENSG00000280027	7.1733	-2.82122e-06	0.00144269	-1.06798	0.285527	1	1	NA
ENSG00000254952	5.5085	2.74693e-06	0.00144269	1.06756	0.285718	1	1	NA
ENSG00000136068	1703.01	-1.61089e-05	0.0014427	1.06752	0.285735	1	0.364027	FLNB
ENSG00000138801	534.105	-6.98848e-06	0.00144264	-1.06746	0.285765	1	0.388696	PAPSS1
ENSG00000181817	208.559	8.48544e-06	0.00144259	1.0673	0.285835	1	1	LSM10
ENSG00000105851	3080.84	8.78319e-06	0.00144261	1.06714	0.28591	1	0.388696	PIK3CG
ENSG00000159840	4339.2	7.38309e-06	0.00144264	1.06706	0.285944	1	0.364027	ZYX
ENSG00000198839	601.989	-7.22249e-06	0.00144264	-1.06705	0.285947	1	0.388696	ZNF277
ENSG00000149136	1209.88	2.27606e-06	0.00144228	-1.06676	0.286079	1	0.364027	SSRP1
ENSG00000279786	4.61438	2.45862e-06	0.00144269	1.06669	0.286111	1	1	NA
ENSG00000228215	6.72545	-3.0454e-06	0.00144269	-1.0664	0.286243	1	1	NA
ENSG00000264994	3.06743	2.79685e-06	0.00144269	1.06639	0.286248	1	1	SNORD92
ENSG00000119242	244.718	-6.10671e-06	0.00144259	-1.06627	0.286304	1	1	CCDC92
ENSG00000134138	6.11224	-1.32958e-06	0.00144269	-1.06618	0.286343	1	1	MEIS2
ENSG00000230832	5.74457	-1.74546e-06	0.00144269	-1.06602	0.286413	1	1	NA
ENSG00000004660	537.199	6.59647e-06	0.00144265	1.06589	0.286474	1	1	CAMKK1
ENSG00000075218	15.844	4.92449e-06	0.00144267	1.06576	0.286533	1	1	GTSE1
ENSG00000197054	15.5686	4.54438e-06	0.00144266	-1.0657	0.286558	1	1.3887	ZNF763
ENSG00000259051	2.55217	-2.65042e-06	0.00144269	-1.0657	0.28656	1	1	NA
ENSG00000222445	3.43277	2.79396e-06	0.00144269	1.06566	0.286578	1	1.3887	NA
ENSG00000225655	2.28797	7.3436e-07	0.00144269	1.06565	0.286581	1	1.36403	NA
ENSG00000138050	450.67	8.41345e-06	0.00144262	1.0656	0.286603	1	0.388696	THUMPD2
ENSG00000153157	10.7479	1.53228e-06	0.00144269	1.06556	0.286624	1	1	SYCP2L
ENSG00000243279	28.8256	7.47153e-06	0.00144264	1.06548	0.286658	1	1.36403	PRAF2
ENSG00000073536	144.087	-9.69041e-06	0.0014426	-1.0654	0.286696	1	1.3887	NLE1
ENSG00000101347	6560.42	-5.20025e-06	0.00144267	-1.0653	0.28674	1	1	SAMHD1
ENSG00000200428	1.97491	-1.92857e-06	0.00144269	-1.06516	0.286804	1	1	NA
ENSG00000151012	117.786	-3.74735e-06	0.00144268	-1.06504	0.286856	1	1	SLC7A11
ENSG00000187650	256.377	-1.59483e-05	0.00144256	-1.06485	0.286942	1	0.364027	VMAC
ENSG00000162496	1148.99	1.02543e-05	0.00144269	1.06473	0.287	1	1	DHRS3
ENSG00000166780	22.6433	-4.91407e-06	0.00144267	-1.06452	0.287092	1	1	BMERB1
ENSG00000234776	16.2537	4.65578e-06	0.00144267	1.06446	0.287121	1	1	C11orf94
ENSG00000129514	2.02044	-1.74846e-06	0.00144269	-1.06438	0.287156	1	1	FOXA1
ENSG00000219902	7.21058	3.43758e-06	0.00144268	1.06433	0.287177	1	1	NA
ENSG00000257242	633.951	5.83079e-06	0.00144266	1.06433	0.287178	1	1	LINC01619
ENSG00000188056	9.97712	-1.07129e-06	0.00144269	-1.06418	0.287246	1	1	TREML4
ENSG00000220494	3.32291	2.13108e-06	0.00144269	1.06411	0.287279	1	1	NA
ENSG00000176994	3950.54	1.21087e-05	0.00144254	1.06409	0.287286	1	0.364027	SMCR8
ENSG00000096070	843.213	-4.88733e-07	0.00144258	1.06377	0.287433	1	0.388696	BRPF3
ENSG00000197497	24.3042	-5.26756e-06	0.00144266	-1.06353	0.287542	1	1.3887	ZNF665
ENSG00000279673	20.5863	-7.15842e-06	0.00144267	-1.06352	0.287548	1	1	NA
ENSG00000238578	30.9092	-6.77626e-06	0.00144266	-1.0635	0.287557	1	1.3887	SNORD4A
ENSG00000100031	161.275	5.69872e-06	0.00144266	1.0633	0.287645	1	1	GGT1
ENSG00000169169	4.71354	-1.85055e-06	0.00144269	-1.0633	0.287646	1	1	CPT1C
ENSG00000147050	3846.67	1.00913e-05	0.00144259	1.0632	0.28769	1	0.388696	KDM6A
ENSG00000072778	3744.23	-1.58656e-05	0.00144266	-1.06319	0.287698	1	0.364027	ACADVL
ENSG00000198131	122.183	7.17518e-06	0.00144262	1.06311	0.287732	1	1	ZNF544
ENSG00000160188	7.24991	-2.37768e-06	0.00144269	-1.06304	0.287762	1	1	RSPH1
ENSG00000273345	34.7359	4.67188e-06	0.00144266	1.06299	0.287785	1	1.36403	NA
ENSG00000279801	51.1753	6.34519e-06	0.00144265	1.06254	0.287991	1	1	NA
ENSG00000257354	119.059	6.84817e-06	0.00144265	1.06245	0.288032	1	1	NA
ENSG00000164638	5.33982	3.28722e-06	0.00144268	1.06242	0.288046	1	1.36403	SLC29A4
ENSG00000254759	4.71225	-4.15174e-06	0.00144268	-1.06241	0.288047	1	1.3887	NA
ENSG00000110090	1586.48	-5.25779e-06	0.00144267	-1.06237	0.288067	1	1	CPT1A
ENSG00000211785	58.2246	5.57644e-06	0.00144265	-1.06235	0.288076	1	1	NA
ENSG00000259392	3.39674	9.90283e-07	0.00144269	1.06228	0.288107	1	1	NA
ENSG00000162409	2.40287	5.33222e-07	0.00144269	1.06223	0.288129	1	1	PRKAA2
ENSG00000231672	34.3757	-1.4797e-06	0.00144267	1.06213	0.288175	1	1	NA
ENSG00000143379	831.585	-1.5157e-05	0.00144245	-1.06211	0.288184	1	1	SETDB1
ENSG00000001460	25.2748	-5.33771e-06	0.00144267	-1.06194	0.288263	1	1	STPG1
ENSG00000135605	173.015	1.13112e-05	0.00144256	1.06184	0.288308	1	1	TEC
ENSG00000161547	4941.24	-1.47821e-05	0.00144246	-1.06166	0.288389	1	1	SRSF2
ENSG00000162669	6.91419	-1.85173e-06	0.00144269	-1.06158	0.288426	1	1	HFM1
ENSG00000237711	6.36208	2.66146e-06	0.00144269	1.06146	0.288479	1	1	NA
ENSG00000007952	2.16549	-1.0317e-06	0.00144269	-1.06136	0.288524	1	1	NOX1
ENSG00000276855	2.23002	-1.87002e-06	0.00144269	-1.06135	0.288529	1	1.3887	NA
ENSG00000236992	3.98022	-3.64821e-06	0.00144269	-1.06132	0.288545	1	1.36403	NA
ENSG00000232228	23.9717	5.16886e-06	0.00144267	1.06127	0.288567	1	1	NA
ENSG00000134627	158.749	5.75286e-06	0.00144263	1.06116	0.288615	1	1	PIWIL4
ENSG00000162441	391.003	-9.18065e-06	0.0014426	-1.06109	0.288647	1	1	LZIC
ENSG00000138768	632.741	-7.8601e-06	0.00144261	-1.06109	0.288649	1	1	USO1
ENSG00000154309	33.9256	-3.79218e-06	0.00144268	-1.06104	0.28867	1	1	DISP1
ENSG00000143373	2193.38	9.1417e-06	0.00144261	1.06096	0.288709	1	0.388696	ZNF687
ENSG00000227372	363.235	-1.05066e-05	0.00144258	-1.06076	0.288797	1	1	TP73-AS1
ENSG00000211875	22.8413	3.91322e-06	0.00144268	1.06074	0.288807	1	1	NA
ENSG00000255621	3.67546	-2.60234e-06	0.00144269	-1.06032	0.288999	1	1	NA
ENSG00000178718	12.4843	-3.86692e-06	0.00144269	-1.06028	0.289017	1	1.3887	RPP25
ENSG00000171574	27.7767	-6.14382e-06	0.00144265	-1.06011	0.289095	1	1	ZNF584
ENSG00000180720	32.8827	4.29363e-06	0.00144266	1.06007	0.289112	1	1.3887	CHRM4
ENSG00000127463	646.397	5.48426e-05	0.00144309	1.05987	0.289203	1	1	EMC1
ENSG00000137513	141.456	-9.06875e-06	0.00144261	-1.05977	0.289247	1	1	NARS2
ENSG00000270379	58.1	4.8382e-06	0.00144267	1.05977	0.28925	1	1	HEATR9
ENSG00000237481	4.82775	2.44011e-06	0.00144269	1.05954	0.289353	1	1	NA
ENSG00000239280	90.1385	6.76422e-06	0.00144265	1.05953	0.289358	1	1	NA
ENSG00000002834	4275.6	1.18128e-05	0.00144255	1.0595	0.289373	1	1	LASP1
ENSG00000170915	88.879	-2.274e-05	0.00144276	-1.0595	0.289374	1	1	PAQR8
ENSG00000242748	4.8665	-2.73542e-06	0.00144269	-1.05948	0.289382	1	1	NA
ENSG00000138182	985.023	7.63847e-06	0.00144264	1.05946	0.289389	1	1	KIF20B
ENSG00000272215	2.12015	1.85298e-06	0.00144269	1.05936	0.289437	1	1	NA
ENSG00000118200	143.463	-6.23649e-06	0.00144265	-1.05931	0.289459	1	1	CAMSAP2
ENSG00000235169	5.18899	-3.00668e-06	0.00144269	-1.05926	0.28948	1	1	SMIM1
ENSG00000176273	52.6392	-8.42593e-06	0.00144261	-1.05923	0.289493	1	1	SLC35G1
ENSG00000113648	10502.2	7.42484e-06	0.00144264	1.05876	0.28971	1	1	MACROH2A1
ENSG00000162931	10.5716	-3.07887e-06	0.00144268	-1.05874	0.28972	1	1	TRIM17
ENSG00000088205	2023.29	-1.37931e-05	0.00144259	-1.05858	0.289792	1	1	DDX18
ENSG00000141867	1567.13	6.06735e-06	0.00144266	1.05839	0.289877	1	0.388696	BRD4
ENSG00000159377	2847.27	-2.16249e-05	0.00144237	-1.05837	0.289887	1	1	PSMB4
NELFE	584.126	-1.84234e-05	0.00144233	-1.05829	0.289923	1	0.388696	NA
ENSG00000256325	14.6575	4.35765e-06	0.00144267	1.05824	0.289947	1	1	NA
ENSG00000126561	3067.72	8.09932e-06	0.00144263	1.05814	0.28999	1	0.388696	STAT5A
ENSG00000181061	210.282	-7.3876e-06	0.00144264	-1.05806	0.290026	1	0.364027	HIGD1A
ENSG00000156738	1704.5	-4.92712e-06	0.00144267	-1.05805	0.290032	1	1	MS4A1
ENSG00000279020	32.375	2.41292e-06	0.00144269	1.05805	0.290032	1	1	C18orf15
ENSG00000101236	840.007	6.73129e-06	0.00144265	1.05802	0.290047	1	0.388696	RNF24
ENSG00000284664	2.75649	-2.44126e-06	0.00144269	-1.05794	0.290083	1	1	NA
ENSG00000184113	49.9451	1.62196e-06	0.00144268	-1.05786	0.290121	1	1.36403	CLDN5
ENSG00000186814	155.336	-9.41664e-06	0.00144261	-1.05773	0.29018	1	1.36403	ZSCAN30
ENSG00000132549	3428.71	1.46128e-05	0.00144247	1.0575	0.290282	1	0.388696	VPS13B
ENSG00000057608	4637.94	-6.04405e-06	0.00144265	-1.05749	0.290288	1	1	GDI2
ENSG00000158352	26.0228	-3.4255e-06	0.00144268	-1.05721	0.290414	1	1.36403	SHROOM4
ENSG00000125844	1755.37	8.01126e-06	0.00144263	1.05718	0.290431	1	1	RRBP1
ENSG00000274963	118.767	5.15579e-06	0.00144267	1.05701	0.290509	1	1	NA
ENSG00000120837	266.105	3.91188e-05	0.00144282	-1.05693	0.290542	1	0.388696	NFYB
ENSG00000127527	671.127	1.14473e-05	0.00144256	1.05681	0.290599	1	1	EPS15L1
ENSG00000005100	161.745	1.02228e-05	0.00144259	1.05672	0.290637	1	0.364027	DHX33
ENSG00000143786	18.4668	-3.41304e-06	0.00144266	-1.05669	0.290652	1	1	CNIH3
ENSG00000180347	3.53094	6.76908e-07	0.00144269	1.05666	0.290666	1	1	ITPRID1
ENSG00000242082	1.82412	-1.98205e-06	0.00144269	-1.05645	0.290764	1	1.3887	SLC5A4-AS1
ENSG00000248671	5.09076	-3.45854e-06	0.00144268	-1.05626	0.290851	1	1	ALG1L9P
ENSG00000258831	3.10621	-2.25137e-06	0.00144269	-1.05597	0.29098	1	1.36403	NA
ENSG00000106803	859.312	1.03439e-05	0.00144258	1.05597	0.290981	1	0.364027	SEC61B
ENSG00000106809	2.14471	1.88617e-06	0.00144269	1.05569	0.291111	1	1	OGN
ENSG00000100280	1873.37	8.34278e-05	0.00144379	1.05567	0.29112	1	0.364027	AP1B1
ENSG00000282885	12.7106	-3.02397e-06	0.00144268	-1.05565	0.291129	1	1	NA
ENSG00000066923	63.9481	-3.24744e-06	0.00144263	-1.05559	0.291155	1	1.3887	STAG3
ENSG00000223305	4.43507	-3.05349e-06	0.00144269	-1.05556	0.291168	1	1	NA
ENSG00000175575	92.1219	-1.09559e-05	0.00144257	-1.05549	0.291201	1	1.36403	PAAF1
ENSG00000157343	11.7856	-4.24192e-06	0.00144268	-1.05541	0.291238	1	1.3887	ARMC12
ENSG00000182944	6767.27	-5.12798e-05	0.0014429	1.05511	0.291377	1	0.364027	EWSR1
ENSG00000213066	111.055	-8.71554e-06	0.00144264	-1.05509	0.291386	1	1	FGFR1OP
ENSG00000089876	169.171	7.77646e-06	0.0014426	1.05503	0.291413	1	0.364027	DHX32
ENSG00000214562	18.959	3.54501e-06	0.00144267	1.05501	0.291421	1	1	NUTM2D
ENSG00000119801	11167.1	-8.16615e-06	0.00144262	-1.05488	0.291479	1	1	YPEL5
ENSG00000136603	3865.75	4.89254e-06	0.00144267	1.0545	0.291653	1	1	SKIL
ENSG00000115947	523.294	-3.56465e-05	0.00144274	1.05434	0.291728	1	1	ORC4
ENSG00000162631	8.3801	2.36116e-06	0.00144269	1.05424	0.291774	1	1	NTNG1
ENSG00000134909	334.708	-7.39669e-06	0.00144264	-1.05423	0.291777	1	1	ARHGAP32
ENSG00000243352	5.91149	7.07862	0.937228	1.05422	0.291782	1	1	NA
ENSG00000120733	3460.24	1.75033e-05	0.00144237	1.05407	0.291852	1	0.364027	KDM3B
ENSG00000267898	2.52552	1.83779e-06	0.00144269	1.05387	0.29194	1	1.36403	NA
ENSG00000155366	618.884	-1.11412e-05	0.00144265	-1.05386	0.291947	1	0.388696	RHOC
ENSG00000107864	169.228	1.03202e-05	0.00144261	1.05373	0.292008	1	1	CPEB3
ENSG00000256581	7.49151	2.04795e-06	0.00144269	1.05351	0.292108	1	1	NA
ENSG00000165349	3.59152	-1.17099e-06	0.00144269	-1.05348	0.292123	1	1.3887	SLC7A3
ENSG00000266173	417.979	6.7363e-06	0.00144265	1.05332	0.292193	1	0.364027	STRADA
ENSG00000108854	978.693	4.37842e-06	0.00144264	1.05319	0.292255	1	1	SMURF2
ENSG00000284648	1.96291	1.89241e-06	0.00144269	1.05315	0.292272	1	1	NA
ENSG00000284747	7.65201	-2.95893e-06	0.00144269	-1.05313	0.292283	1	1	NA
ENSG00000165762	4.53247	-4.20829e-07	0.00144269	-1.05308	0.292305	1	1	OR4K2
ENSG00000176749	559.865	4.61992e-06	0.00144267	1.05303	0.292327	1	0.388696	CDK5R1
ENSG00000240376	24.6598	-4.5231e-06	0.00144267	-1.05301	0.292335	1	1	NA
ENSG00000144647	166.071	6.32503e-06	0.00144265	1.05285	0.292408	1	1	POMGNT2
ENSG00000116649	203.229	8.72393e-06	0.00144261	1.05285	0.29241	1	1	SRM
ENSG00000164082	72.6566	5.1814e-06	0.00144267	1.05276	0.292452	1	1.36403	GRM2
ENSG00000138796	199.263	-2.89469e-05	0.00144271	-1.05269	0.292485	1	1	HADH
ENSG00000167680	310.12	2.53479e-06	0.00144269	1.05265	0.292502	1	0.388696	SEMA6B
ENSG00000263882	1.87291	1.70132e-06	0.00144269	1.05258	0.292534	1	1	NA
ENSG00000165233	1760.09	5.35951e-06	0.00144266	1.05257	0.292536	1	1	CARD19
ENSG00000271105	3.6801	-2.54838e-06	0.00144269	-1.05249	0.292575	1	1	NA
ENSG00000197744	18.4746	-5.63183e-06	0.00144266	-1.05236	0.292634	1	1	NA
ENSG00000081320	20860.8	-1.06979e-05	0.00144257	-1.0521	0.292752	1	1	STK17B
ENSG00000114349	3.42149	2.52949e-06	0.00144269	1.05202	0.29279	1	1	GNAT1
ENSG00000264350	6.827	-3.7186e-06	0.00144268	-1.052	0.292802	1	1	NA
ENSG00000107796	46.5319	-3.58242e-06	0.00144268	-1.05196	0.292819	1	1.3887	ACTA2
ENSG00000249896	2.3889	-1.80227e-06	0.00144269	-1.05195	0.292823	1	1	NA
ENSG00000121211	4.6425	-3.09254e-06	0.00144268	-1.0519	0.292846	1	1.36403	MND1
ENSG00000255438	4.30901	2.00705e-06	0.00144269	1.0519	0.292848	1	1	NA
ENSG00000069493	1972.96	3.18798e-06	0.00144261	-1.0518	0.29289	1	0.388696	CLEC2D
ENSG00000267041	76.87	-5.91771e-06	0.00144255	-1.05173	0.292925	1	1.36403	ZNF850
ENSG00000232437	21.1059	3.55694e-06	0.00144268	1.05164	0.292967	1	1	NA
ENSG00000138448	560.386	5.05776e-06	0.00144267	1.05158	0.292991	1	1	ITGAV
ENSG00000158887	46.958	7.81882e-06	0.00144263	1.05154	0.293013	1	1	MPZ
ENSG00000225648	1263.63	-8.85686e-06	0.00144261	-1.05117	0.293182	1	1	SBDSP1
ENSG00000105697	23.5715	5.07748e-06	0.00144267	1.05114	0.293196	1	1	HAMP
ENSG00000136153	265.394	-2.9306e-06	0.00144263	-1.05096	0.293275	1	1	LMO7
ENSG00000149115	264.089	6.40193e-06	0.00144265	1.05094	0.293287	1	1	TNKS1BP1
ENSG00000043143	2374.81	9.59435e-06	0.0014426	1.05077	0.293365	1	1	JADE2
ENSG00000184887	536.406	-1.06691e-05	0.00144257	-1.05068	0.293404	1	0.388696	BTBD6
ENSG00000087303	14.4073	-3.97749e-06	0.00144268	-1.05061	0.293439	1	1.3887	NID2
ENSG00000275538	516.803	-2.85035e-06	0.00144269	-1.05029	0.293583	1	1	RNVU1-19
ENSG00000185883	46.2512	1.11833e-05	0.0014427	1.05027	0.293592	1	1.36403	ATP6V0C
ENSG00000178623	536.569	-3.05921e-06	0.00144267	1.05022	0.293617	1	1	GPR35
ENSG00000213362	11.5074	2.46441e-06	0.00144268	1.05004	0.293699	1	1.36403	NA
ENSG00000261775	5.12066	-3.45911e-06	0.00144268	-1.05002	0.293709	1	1	NA
ENSG00000253891	1.85113	-1.63872e-06	0.00144269	-1.04974	0.293836	1	1	NA
ENSG00000226972	1.8727	1.85947e-06	0.00144269	1.04974	0.293839	1	1.3887	NA
ENSG00000169372	110.706	-1.06355e-05	0.00144257	-1.04957	0.293916	1	1.36403	CRADD
ENSG00000091831	39.0226	-7.67875e-06	0.00144266	-1.04948	0.293958	1	1	ESR1
ENSG00000254974	4.89049	-5.35466e-06	0.00144269	-1.04945	0.293969	1	1.3887	NA
ENSG00000078098	4.07575	-9.81879e-07	0.00144269	-1.04923	0.294073	1	1	FAP
ENSG00000173011	1503.25	1.2395e-05	0.00144253	1.04922	0.294076	1	1	TADA2B
ENSG00000164924	17096.8	-1.2273e-05	0.00144252	-1.04914	0.294113	1	1	YWHAZ
ENSG00000169760	6.36918	1.59215e-06	0.00144269	1.04913	0.294116	1	1.36403	NLGN1
ENSG00000155760	9.29752	-3.25154e-06	0.00144268	-1.04898	0.294189	1	1	FZD7
ENSG00000232077	8.36074	3.26154e-06	0.00144268	1.04888	0.294234	1	1.3887	LINC01031
ENSG00000279089	106.575	2.71662e-06	0.00144265	1.04871	0.294311	1	1.36403	NA
ENSG00000254266	3.17701	-6.45634e-06	0.0014427	-1.0487	0.294316	1	1	PKIA-AS1
ENSG00000260228	8.94138	-2.53782e-06	0.00144269	-1.04869	0.29432	1	1.3887	LOC102724163
ENSG00000102100	244.92	-6.09141e-06	0.00144266	-1.0485	0.29441	1	1	SLC35A2
ENSG00000163346	4859.23	0.000208231	0.00145028	-1.04841	0.29445	1	1	PBXIP1
ENSG00000279943	20.5987	-2.6443e-06	0.00144269	-1.04832	0.294492	1	1.3887	FLJ38576
ENSG00000139977	1076.27	2.2248e-07	0.0014426	1.04831	0.294497	1	1	NAA30
ENSG00000035928	2146.87	-1.11463e-05	0.00144247	1.0483	0.294499	1	1	RFC1
ENSG00000284308	2.5766	-2.44315e-06	0.00144269	-1.04829	0.294505	1	1.3887	C2orf81
ENSG00000085491	660.016	-5.98136e-06	0.00144265	-1.04813	0.29458	1	1	SLC25A24
ENSG00000233178	4.74684	-1.96737e-06	0.00144269	-1.04807	0.294608	1	1.36403	NA
ENSG00000134291	191.041	-9.09378e-06	0.00144263	-1.04795	0.294663	1	1	TMEM106C
ENSG00000138660	144.655	-4.92478e-06	0.00144267	-1.04792	0.294675	1	1	AP1AR
ENSG00000214309	23.4966	9.5617e-06	0.00144267	1.04783	0.294718	1	1	MBLAC1
PRRC2A	3562.32	8.2997e-06	0.00144262	1.04776	0.294748	1	1	NA
ENSG00000166159	2.1274	1.22514e-06	0.00144269	1.0476	0.294821	1	1.3887	LRTM2
ENSG00000164327	6533.82	6.07876e-06	0.00144266	1.04749	0.294875	1	1	RICTOR
ENSG00000187172	4.75978	-1.82008e-06	0.00144269	-1.04747	0.294882	1	1	BAGE2
ENSG00000072657	13.5402	-1.17394e-06	0.00144269	-1.04714	0.295037	1	1.36403	TRHDE
ENSG00000178726	1493.53	-3.1577e-06	0.00144268	-1.04696	0.295116	1	1	THBD
ENSG00000277504	3.80191	2.70155e-06	0.00144269	1.0469	0.295147	1	1	NA
ENSG00000234705	7.45631	2.86885e-06	0.00144269	1.04677	0.295205	1	1.36403	NA
ENSG00000044115	2197.32	-5.61251e-06	0.00144266	-1.04675	0.295215	1	1	CTNNA1
ENSG00000249042	4.53186	-2.71318e-06	0.00144269	-1.04674	0.295218	1	1	NA
ENSG00000008277	73.7149	-2.59164e-06	0.00144264	-1.04673	0.295223	1	1.3887	ADAM22
ENSG00000180992	199.446	0.000104885	0.0014445	1.04673	0.295225	1	1	MRPL14
ENSG00000232015	5.1153	2.45306e-06	0.00144269	1.0467	0.29524	1	1	NA
ENSG00000114859	42.5036	6.33564e-06	0.00144265	1.04668	0.295247	1	1.36403	CLCN2
ENSG00000201944	12.7229	3.72646e-06	0.00144268	1.04664	0.295267	1	1	NA
ENSG00000125257	510.875	-6.64356e-06	0.00144265	-1.04651	0.295328	1	1	ABCC4
ENSG00000238741	7674.35	-1.29323e-05	0.00144251	-1.0464	0.295375	1	0.388696	SCARNA7
ENSG00000159720	2289.32	8.70733e-06	0.00144261	1.04639	0.29538	1	1	ATP6V0D1
ENSG00000063180	99.9756	-8.09025e-06	0.00144261	-1.04638	0.295386	1	1.36403	CA11
ENSG00000227398	48.3524	6.09979e-06	0.0014426	1.04636	0.295395	1	1.3887	NA
ENSG00000147166	38.533	-5.99452e-06	0.00144266	-1.04632	0.295411	1	1	ITGB1BP2
ENSG00000233225	6.94802	-4.08933e-06	0.00144268	-1.04616	0.295488	1	1	NA
ENSG00000026297	1355.11	-0.000203491	0.00144981	1.04614	0.295499	1	0.388696	RNASET2
ENSG00000117036	2491.85	8.04129e-06	0.00144261	1.04588	0.295617	1	1	ETV3
ENSG00000204217	858.831	4.34364e-06	0.00144256	1.04573	0.295687	1	1	BMPR2
ENSG00000236144	147.018	-8.28336e-06	0.00144262	-1.04571	0.295695	1	1	TMEM147-AS1
ENSG00000230715	100.911	3.96437e-06	0.00144268	1.04571	0.295696	1	1	NA
ENSG00000198719	75.4404	4.42842e-06	0.00144267	1.04564	0.295729	1	1.3887	DLL1
ENSG00000234268	93.5714	9.39826e-06	0.00144267	1.04558	0.295754	1	1.36403	NA
ENSG00000273314	20.9951	1.39556e-05	0.00144267	1.04551	0.295788	1	1.36403	NA
ENSG00000178809	11.541	3.44935e-06	0.00144268	1.04541	0.295833	1	1.3887	TRIM73
ENSG00000212542	6.13405	-2.48955e-06	0.00144269	-1.04537	0.29585	1	1.36403	NA
ENSG00000141012	481.631	2.56072e-05	0.00144273	1.04528	0.295893	1	1	GALNS
ENSG00000215835	6.91864	-3.47086e-06	0.00144268	-1.04506	0.295995	1	1.36403	NA
ENSG00000277255	15.091	3.4165e-06	0.00144268	1.04504	0.296005	1	1.3887	MIR7854
ENSG00000166523	265.516	2.69919e-06	0.00144269	1.04501	0.296016	1	0.364027	CLEC4E
ENSG00000228430	3.79159	-8.57309e-07	0.00144269	-1.04487	0.296082	1	1	NA
ENSG00000271533	102.581	4.57319e-06	0.00144267	1.04475	0.296139	1	1.3887	NA
ENSG00000047457	3.7	-8.61184e-07	0.00144269	-1.04466	0.296182	1	1	CP
ENSG00000108439	92.4093	-5.77355e-06	0.00144266	-1.04459	0.296214	1	1.3887	PNPO
ENSG00000058085	3.15818	-9.28043e-07	0.00144269	-1.04419	0.296397	1	1	LAMC2
ENSG00000009780	451.102	-1.26553e-05	0.0014425	-1.04419	0.296399	1	0.388696	FAM76A
ENSG00000138769	5.32701	-5.86475e-06	0.00144269	-1.04416	0.296413	1	1	CDKL2
ENSG00000214514	2.18712	5.23893e-07	0.00144269	1.04404	0.296466	1	1.3887	KRT42P
ENSG00000074935	232.129	-8.03225e-06	0.00144263	-1.04374	0.296607	1	0.364027	TUBE1
ENSG00000277053	26.0356	-6.48439e-06	0.00144265	-1.04365	0.296648	1	1	GTF2IP1
ENSG00000135211	82.0491	-6.48734e-06	0.00144265	-1.04364	0.296651	1	1.36403	TMEM60
ENSG00000132359	2724.55	7.06166e-05	0.00144345	1.0436	0.296671	1	1	RAP1GAP2
ENSG00000250770	4.55284	2.10273e-06	0.00144269	1.04357	0.296685	1	1.36403	NA
ENSG00000211632	4.20349	2.29161e-06	0.00144269	1.04339	0.296766	1	1	NA
ENSG00000188385	24.286	-5.85643e-06	0.00144266	-1.04338	0.296772	1	1.3887	JAKMIP3
ENSG00000165240	442.107	1.41845e-05	0.00144243	1.04333	0.296795	1	1	ATP7A
ENSG00000188191	126.687	-3.86782e-06	0.00144265	-1.04323	0.29684	1	1	PRKAR1B
ENSG00000029363	11001.5	-8.77638e-06	0.00144247	-1.04322	0.296845	1	0.364027	BCLAF1
ENSG00000001617	129.226	3.03083e-06	0.00144269	1.0432	0.296857	1	1	SEMA3F
ENSG00000121988	87.7173	-1.30667e-05	0.00144264	-1.04283	0.297028	1	1	ZRANB3
ENSG00000187474	24.6385	-3.10905e-06	0.00144268	-1.04281	0.297036	1	1	FPR3
ENSG00000187239	4612.19	7.5869e-05	0.00144329	1.04268	0.297098	1	1	FNBP1
ENSG00000166924	7.54329	2.66187e-06	0.00144269	1.04264	0.297114	1	1	NYAP1
ENSG00000239182	2.12513	-1.77547e-06	0.00144269	-1.04248	0.297189	1	1	NA
ENSG00000135953	163.616	8.73447e-06	0.00144261	1.04227	0.297286	1	1	MFSD9
ENSG00000250073	3.77859	-2.32598e-06	0.00144269	-1.04218	0.297329	1	1	LOC101929340
ENSG00000175356	10.7402	-2.77961e-06	0.00144269	-1.04207	0.297378	1	1	SCUBE2
ENSG00000100412	1271.66	1.85329e-05	0.00144261	1.04195	0.297434	1	0.388696	ACO2
ENSG00000151876	109.529	-8.61317e-06	0.00144261	-1.04184	0.297486	1	1.3887	FBXO4
ENSG00000156869	61.483	6.18285e-06	0.00144267	1.04184	0.297488	1	1	FRRS1
ENSG00000272338	2.51389	-2.13368e-06	0.00144269	-1.04182	0.297497	1	1	NA
ENSG00000227356	2.26111	-1.84737e-06	0.00144269	-1.04171	0.297545	1	1	LINC00866
ENSG00000205268	1850.11	-8.97789e-06	0.00144261	-1.04167	0.297562	1	1	PDE7A
ENSG00000145743	656.799	-6.73535e-06	0.00144252	-1.04163	0.297585	1	0.364027	FBXL17
ENSG00000198168	814.156	-9.74323e-06	0.00144259	-1.0416	0.297596	1	1	SVIP
ENSG00000164400	4.08143	-2.03875e-06	0.00144269	-1.04151	0.29764	1	1	CSF2
ENSG00000235159	2.75136	-1.05828e-06	0.00144269	-1.04147	0.297657	1	1	NA
ENSG00000047230	114.91	-2.56458e-06	0.0014426	-1.04141	0.297686	1	1	CTPS2
ENSG00000134318	674.846	-7.13159e-06	0.00144264	-1.04129	0.297743	1	0.388696	ROCK2
ENSG00000213471	1.8982	-8.69345e-07	0.00144269	-1.04127	0.297751	1	1	TTLL13P
ENSG00000090661	188.672	-1.13032e-05	0.00144265	1.04122	0.297776	1	0.364027	CERS4
ENSG00000144057	10.2254	-3.17501e-06	0.00144269	-1.0411	0.297831	1	1	ST6GAL2
ENSG00000056736	3.61608	-2.48553e-06	0.00144269	-1.04101	0.297873	1	1	IL17RB
ENSG00000131080	2.30153	-1.59928e-06	0.00144269	-1.04083	0.297956	1	1	EDA2R
ENSG00000235728	22.1854	-4.04334e-06	0.00144268	-1.04065	0.29804	1	1.3887	NA
ENSG00000264739	22.7181	4.76859e-06	0.00144267	1.04031	0.298194	1	1	NA
ENSG00000233270	6.34138	3.83555e-06	0.00144268	1.04029	0.298204	1	1.3887	NA
ENSG00000120658	3.14343	-1.28107e-06	0.00144269	-1.04021	0.29824	1	1.36403	ENOX1
ENSG00000166295	1433.13	-6.23023e-06	0.00144265	-1.04019	0.298251	1	1	ANAPC16
ENSG00000232346	23.5748	2.8229e-06	0.00144268	1.04009	0.2983	1	1.3887	NA
ENSG00000272886	2675.58	7.08585e-06	0.00144264	1.03941	0.298615	1	0.388696	DCP1A
ENSG00000084731	102.292	-2.02986e-06	0.00144264	-1.03931	0.298661	1	1.3887	KIF3C
ENSG00000126467	12.9633	2.08877e-06	0.00144269	1.0392	0.298713	1	1.3887	TSKS
ENSG00000099385	396.137	1.41329e-05	0.00144264	1.03914	0.298739	1	1	BCL7C
ENSG00000189136	95.8386	5.25009e-06	0.00144266	1.03913	0.298745	1	1	UBE2Q2P1
ENSG00000109063	87.6981	-8.23287e-06	0.00144264	-1.03911	0.298756	1	1	MYH3
ENSG00000228548	1.83621	-1.95291e-06	0.00144269	-1.03906	0.298779	1	1	NA
ENSG00000274315	13.7287	4.61912e-06	0.00144268	1.03898	0.298815	1	1	NA
ENSG00000242861	62.6874	-7.21752e-06	0.00144264	-1.03881	0.298894	1	1	NA
ENSG00000250420	2.28085	6.28544e-07	0.00144269	1.03857	0.299006	1	1	AACSP1
ENSG00000280109	2.70986	-4.88189e-07	0.00144269	-1.03834	0.299111	1	1.3887	PLAC4
ENSG00000253690	3.0419	-2.17724e-06	0.00144269	-1.03829	0.299135	1	1	NA
ENSG00000078319	191.933	2.47613e-05	0.00144251	1.03799	0.299273	1	1	NA
ENSG00000170631	100.374	9.91219e-06	0.00144264	1.03794	0.2993	1	1.3887	ZNF16
ENSG00000083544	540.447	-2.00803e-05	0.00144253	-1.03786	0.299336	1	1	TDRD3
ENSG00000184867	27.2346	-4.12198e-06	0.00144267	-1.03758	0.299465	1	1.36403	ARMCX2
ENSG00000104447	1679.38	8.8e-06	0.00144261	1.03748	0.299512	1	0.364027	TRPS1
ENSG00000138030	23.425	9.07446e-06	0.00144269	1.03744	0.299529	1	1.36403	KHK
ENSG00000112499	2.67563	-8.42144e-07	0.00144269	-1.03743	0.299533	1	1	SLC22A2
ENSG00000132003	67.7773	4.77893e-06	0.00144267	1.03735	0.299574	1	1	ZSWIM4
ENSG00000280115	9.52306	2.82556e-06	0.00144269	1.0373	0.299596	1	1.36403	NA
ENSG00000259004	4.8612	2.91707e-06	0.00144269	1.03726	0.299614	1	1.3887	LINC02285
ENSG00000149716	316.527	-6.32146e-06	0.00144258	1.03719	0.299648	1	1	LTO1
ENSG00000278627	3.69744	-1.92474e-06	0.00144269	-1.03706	0.299709	1	1.36403	NA
ENSG00000202566	5.10552	1.18903e-06	0.00144269	1.03699	0.299742	1	1	MIR421
ENSG00000256708	2.92082	1.57908e-06	0.00144269	1.03699	0.299742	1	1	NA
ENSG00000163956	1599.03	9.52171e-06	0.00144259	1.03687	0.299794	1	0.388696	LRPAP1
ENSG00000266946	192.377	4.82502e-06	0.00144267	1.03684	0.299811	1	1	NA
ENSG00000253234	4.71908	-2.91978e-06	0.00144269	-1.0368	0.299827	1	1.3887	NA
ENSG00000105538	5.38858	1.05234e-06	0.00144269	1.03673	0.299863	1	1	RASIP1
ENSG00000109472	2.18399	-1.34128e-06	0.00144269	-1.03667	0.299889	1	1	CPE
ENSG00000196867	63.8226	-9.85695e-06	0.00144265	-1.03654	0.29995	1	1	ZFP28
ENSG00000127831	80.3921	-4.34978e-06	0.00144267	-1.03649	0.299974	1	1	VIL1
ENSG00000276730	3.3474	-2.55835e-06	0.00144269	-1.03637	0.300029	1	1.36403	NA
ENSG00000116711	109.364	2.83291e-05	0.00144279	1.03637	0.300031	1	1	PLA2G4A
ENSG00000167543	603.475	2.70059e-06	0.00144265	1.03633	0.300047	1	1	TP53I13
ENSG00000217325	2.01721	-2.04244e-06	0.00144269	-1.03626	0.300083	1	1	NA
ENSG00000270392	2.45495	-2.49317e-06	0.00144269	-1.03623	0.300093	1	1	PFN1P2
ENSG00000254676	31.8348	7.22376e-06	0.00144264	1.03623	0.300095	1	1	NA
ENSG00000231305	6.11797	-2.56327e-06	0.00144269	-1.03622	0.300101	1	1.3887	NA
ENSG00000212789	2.78603	-1.76841e-06	0.00144269	-1.03619	0.300112	1	1	NA
ENSG00000161940	3.95279	-1.90225e-06	0.00144269	-1.03617	0.300123	1	1.3887	BCL6B
ENSG00000101361	1085.12	-1.18579e-05	0.00144263	-1.0361	0.300155	1	1	NOP56
ENSG00000233820	3.82255	-2.14871e-06	0.00144269	-1.03609	0.300161	1	1.36403	NA
ENSG00000187678	2.73958	-1.64127e-06	0.00144269	-1.03608	0.300167	1	1.3887	SPRY4
ENSG00000163534	840.851	-3.61679e-06	0.00144268	-1.03578	0.300305	1	1	FCRL1
ENSG00000119408	545.888	5.51911e-06	0.00144266	1.03544	0.300465	1	1	NEK6
ENSG00000253325	2.36237	-1.71918e-06	0.00144269	-1.03541	0.300477	1	1	NA
ENSG00000231086	2.60737	1.9935e-06	0.00144269	1.0354	0.300482	1	1	NA
ENSG00000171115	221.508	-5.19062e-06	0.00144266	-1.03516	0.300594	1	1	GIMAP8
ENSG00000250714	1.99268	1.38643e-06	0.00144269	1.03484	0.300744	1	1	NA
ENSG00000196712	1265.94	2.01669e-05	0.00144261	1.0348	0.30076	1	1	NF1
ENSG00000279663	27.9172	3.63272e-06	0.00144268	1.03479	0.300766	1	1	NA
ENSG00000225331	20.39	-2.36176e-06	0.00144269	-1.0346	0.300856	1	1	NA
ENSG00000261173	12.0376	-4.9719e-06	0.00144267	-1.03455	0.300879	1	1	NA
ENSG00000171103	278.403	1.10667e-05	0.00144256	1.03452	0.300895	1	1	TRMT61B
ENSG00000133131	194.452	-9.54517e-06	0.00144263	-1.03449	0.300909	1	0.364027	MORC4
ENSG00000233057	5.14401	2.89984e-06	0.00144269	1.03447	0.300916	1	1	NA
ENSG00000111653	258.685	-7.70061e-06	0.00144263	-1.03439	0.300954	1	1	ING4
ENSG00000109272	167.838	-2.4686e-06	0.00144269	-1.03434	0.300979	1	0.388696	PF4V1
ENSG00000263345	26.6821	4.89239e-06	0.00144268	1.0343	0.300995	1	1.3887	NA
ENSG00000234825	9.12581	3.7477e-06	0.00144268	1.03424	0.301022	1	1	NA
ENSG00000182759	3.34075	-2.78537e-06	0.00144269	-1.03409	0.301095	1	1.3887	MAFA
ENSG00000256188	110.378	4.83358e-06	0.00144268	1.03391	0.301179	1	1	TAS2R30
ENSG00000185730	28.5681	5.41865e-06	0.00144266	1.03384	0.301211	1	1	ZNF696
ENSG00000267316	5.41094	-2.93533e-06	0.00144269	-1.0338	0.30123	1	1.36403	NA
ENSG00000155099	328.589	-7.32448e-06	0.00144263	-1.03379	0.301233	1	0.364027	PIP4P2
ENSG00000202358	7.26648	3.57054e-06	0.00144268	1.03357	0.301339	1	1	NA
ENSG00000248714	13.3333	5.1326e-06	0.00144267	1.03315	0.301535	1	1.3887	NA
ENSG00000201801	108.966	-3.39657e-06	0.00144268	-1.03312	0.301548	1	1.3887	NA
ENSG00000006047	2.03919	-1.04433e-06	0.00144269	-1.033	0.301602	1	1	YBX2
ENSG00000198633	2.23764	-1.57799e-06	0.00144269	-1.03262	0.301784	1	1.36403	ZNF534
ENSG00000148488	42.2741	-4.13812e-06	0.00144265	-1.03256	0.301812	1	1	ST8SIA6
ENSG00000113108	451.992	-1.76292e-05	0.00144263	-1.03251	0.301832	1	1	APBB3
ENSG00000180190	74.1818	-3.93579e-06	0.00144268	-1.03247	0.301854	1	1	TDRP
ENSG00000223496	977.174	8.59515e-06	0.00144261	1.03232	0.301923	1	1	EXOSC6
ENSG00000274620	13.9539	5.44275e-06	0.00144267	1.03231	0.301925	1	1	MIR378J
ENSG00000201821	6.7321	8.16551e-06	0.0014427	1.03224	0.301961	1	1.36403	NA
ENSG00000146872	1672.35	6.52287e-05	0.00144333	1.03221	0.301976	1	0.364027	TLK2
ENSG00000101197	5.03926	-1.85409e-06	0.00144269	-1.03201	0.302069	1	1	BIRC7
ENSG00000250144	99.1331	-7.03372e-06	0.00144264	-1.03194	0.302099	1	1.3887	NA
ENSG00000205702	42.9329	6.27912e-06	0.00144266	1.03166	0.302232	1	1	CYP2D7
ENSG00000103512	366.14	1.0129e-05	0.00144258	1.03165	0.302238	1	1	NOMO1
ENSG00000106348	1469.86	7.28657e-06	0.00144264	1.03164	0.30224	1	1	IMPDH1
ENSG00000115145	396.722	-2.40914e-06	0.0014426	1.03147	0.302319	1	1	STAM2
ENSG00000237757	8.56794	3.95264e-06	0.00144268	1.03146	0.302324	1	1	NA
ENSG00000091128	2.90612	-1.13067e-06	0.00144269	-1.03141	0.302347	1	1.3887	LAMB4
ENSG00000119147	3.66492	-1.93682e-06	0.00144269	-1.03138	0.302365	1	1	ECRG4
ENSG00000101752	1187.53	-6.18884e-06	0.00144261	-1.03136	0.302373	1	1	MIB1
ENSG00000265089	3.0825	-1.52215e-06	0.00144269	-1.03108	0.302502	1	1	MIR4655
ENSG00000186834	1036.95	1.02573e-05	0.00144262	1.031	0.302541	1	0.364027	HEXIM1
ENSG00000199035	3.72598	2.83336e-06	0.00144269	1.03085	0.30261	1	1	MIR103A1
ENSG00000267475	15.0974	-5.3479e-06	0.00144266	-1.03082	0.302625	1	1	NA
ENSG00000200737	2.56294	1.73662e-06	0.00144269	1.03073	0.302669	1	1	NA
ENSG00000279977	85.9925	4.09137e-06	0.00144268	1.03033	0.302855	1	1	NA
ENSG00000198276	421.198	7.59009e-06	0.00144263	1.03009	0.30297	1	0.388696	UCKL1
ENSG00000131748	1136.32	6.9166e-06	0.00144264	1.03008	0.302974	1	1	STARD3
ENSG00000136694	2.70133	-1.88479e-06	0.00144269	-1.03008	0.302974	1	1.36403	IL36A
ENSG00000186111	504.731	6.25973e-06	0.00144265	1.03007	0.302976	1	1	PIP5K1C
ENSG00000211655	4.19936	2.51074e-06	0.00144269	1.03004	0.302991	1	1	NA
ENSG00000103550	124.015	-7.82991e-06	0.00144264	-1.02996	0.303031	1	1	KNOP1
ENSG00000089022	1094.35	1.4653e-05	0.00144245	1.02983	0.30309	1	0.364027	MAPKAPK5
ENSG00000224063	2.23864	-1.41068e-06	0.00144269	-1.02982	0.303095	1	1	NA
ENSG00000227603	17.997	4.62406e-06	0.00144268	1.02977	0.303117	1	1	NA
ENSG00000248866	10.686	-4.24422e-06	0.00144268	-1.02976	0.303123	1	1	USP46-AS1
ENSG00000187860	110.376	5.17515e-06	0.00144267	1.02973	0.303135	1	1	CCDC157
ENSG00000178031	3.2846	1.01533e-07	0.00144269	-1.02965	0.303174	1	1	ADAMTSL1
ENSG00000121716	321.095	4.40046e-06	0.00144267	1.02938	0.303299	1	0.388696	PILRB
ENSG00000275055	9.95842	-4.39164e-06	0.00144267	-1.02936	0.30331	1	1.3887	NA
ENSG00000226174	13.1374	-3.40747e-06	0.00144268	-1.02932	0.303329	1	1	TEX22
ENSG00000130202	367.142	4.44506e-06	0.00144267	1.0292	0.303387	1	1	NECTIN2
ENSG00000243302	231.819	3.7554e-06	0.00144266	1.02919	0.303392	1	0.388696	NA
ENSG00000203668	749.39	-1.00886e-05	0.00144257	-1.02901	0.303473	1	1	CHML
ENSG00000198440	39.1174	-5.2452e-06	0.00144266	-1.02895	0.303505	1	1	ZNF583
ENSG00000213864	1.98068	-1.91056e-06	0.00144269	-1.02894	0.303508	1	1.3887	NA
ENSG00000111801	854.017	-5.52011e-06	0.00144266	-1.02874	0.303604	1	1	BTN3A3
ENSG00000196152	148.797	1.12805e-06	0.00144262	1.02872	0.303612	1	1	ZNF79
ENSG00000204792	5.1001	-1.38135e-06	0.00144269	-1.02872	0.303612	1	1	LINC01291
ENSG00000196436	37.6744	-1.10578e-06	0.00144269	-1.02872	0.303612	1	1.3887	NPIPB15
ENSG00000182586	2.13891	1.6888e-06	0.00144269	1.02864	0.303648	1	1	LINC00334
ENSG00000263712	13.065	-4.59371e-06	0.00144267	-1.02862	0.30366	1	1.3887	MIR4639
ENSG00000134278	192.131	5.95987e-06	0.00144265	1.02856	0.303687	1	1	SPIRE1
ENSG00000218809	142.818	-1.00167e-05	0.00144268	1.02854	0.303695	1	1.3887	NA
ENSG00000083099	435.916	-4.95864e-06	0.00144259	-1.02834	0.303788	1	0.388696	LYRM2
ENSG00000238164	108.092	5.94899e-06	0.00144266	1.02825	0.303834	1	1.3887	NA
ENSG00000119514	104.06	-9.49773e-06	0.00144261	-1.02813	0.303887	1	1	GALNT12
ENSG00000120647	72.0217	-6.10847e-06	0.00144265	-1.02813	0.303891	1	1	CCDC77
ENSG00000213590	2.55143	-2.05147e-06	0.00144269	-1.02807	0.303917	1	1	NA
ENSG00000116874	207.574	9.37634e-06	0.00144252	1.02803	0.303937	1	0.388696	WARS2
ENSG00000197410	9.59984	-1.63626e-06	0.00144269	-1.02771	0.304087	1	1	DCHS2
ENSG00000087365	4463.32	7.09501e-05	0.00144322	1.02751	0.304179	1	1	SF3B2
ENSG00000239247	1.998	1.57086e-06	0.00144269	1.02748	0.304195	1	1	NA
ENSG00000163029	541.025	-9.21799e-06	0.00144261	-1.02745	0.304206	1	1	SMC6
ENSG00000099992	524.809	8.25559e-06	0.00144263	1.02722	0.304318	1	1	TBC1D10A
ENSG00000261407	4.12186	-2.88567e-06	0.00144269	-1.02709	0.304379	1	1	NA
ENSG00000249142	1.68789	1.49958e-06	0.00144269	1.02695	0.304443	1	1.36403	NA
ENSG00000118495	238.961	6.63424e-06	0.00144264	1.02695	0.304444	1	1	PLAGL1
ENSG00000110435	335.062	-1.10337e-05	0.00144256	-1.02691	0.304465	1	1	PDHX
ENSG00000100122	3.08223	-2.05846e-06	0.00144269	-1.02686	0.304488	1	1.3887	CRYBB1
ENSG00000258824	18.4333	-5.29279e-06	0.00144266	-1.02681	0.304508	1	1	NA
ENSG00000207650	14.6987	-8.66799e-06	0.00144269	1.0268	0.304513	1	1.3887	MIR570
ENSG00000168028	16883.5	-1.10477e-05	0.00144255	-1.02661	0.304602	1	1	RPSA
ENSG00000114062	2818.15	1.13755e-05	0.0014426	1.02656	0.304628	1	1	UBE3A
ENSG00000274364	11.3747	3.11221e-06	0.00144268	1.02645	0.304681	1	1	NA
ENSG00000102904	6.41031	-3.08217e-06	0.00144268	-1.02637	0.304715	1	1.36403	TSNAXIP1
ENSG00000227191	219.975	3.66846e-06	0.00144268	1.02619	0.304801	1	1	NA
ENSG00000254363	37.3344	2.79113e-06	0.00144267	1.02606	0.304863	1	1	LOC101929719
ENSG00000154262	24.9143	-2.92772e-06	0.00144268	-1.02605	0.30487	1	1	ABCA6
ENSG00000235151	52.9591	2.26209e-06	0.00144269	1.02599	0.304897	1	1	NA
ENSG00000100162	19.315	-4.01352e-06	0.00144268	-1.02597	0.304908	1	1	CENPM
ENSG00000258811	1.88126	-1.30542e-06	0.00144269	-1.02588	0.304948	1	1	NA
ENSG00000184743	1382.73	-7.22363e-06	0.00144264	-1.02565	0.305059	1	0.388696	ATL3
ENSG00000135469	143.402	-3.54722e-06	0.00144259	-1.02544	0.305154	1	1	COQ10A
ENSG00000242182	2.35887	2.03847e-06	0.00144269	1.02533	0.305208	1	1.36403	NA
ENSG00000115425	86.1579	-5.00719e-06	0.00144266	-1.02503	0.305348	1	1.3887	PECR
ENSG00000125149	979.035	7.77227e-06	0.00144263	1.025	0.305361	1	1	C16orf70
ENSG00000156709	190.104	8.04859e-06	0.00144262	1.02489	0.305417	1	0.364027	AIFM1
ENSG00000232472	27.2029	-6.46958e-06	0.00144266	-1.02484	0.305441	1	1	NA
ENSG00000165671	3892.3	0.000161651	0.00144706	1.02483	0.305444	1	0.388696	NSD1
ENSG00000173227	3.17389	-8.86278e-07	0.00144269	-1.02471	0.305501	1	1	SYT12
ENSG00000167523	48.2871	-6.02066e-06	0.00144265	-1.02471	0.305502	1	1.3887	SPATA33
ENSG00000155975	572.777	1.31952e-05	0.00144252	1.02464	0.305533	1	1	VPS37A
ENSG00000148459	80.467	-2.23339e-06	0.00144254	1.02463	0.305535	1	1	PDSS1
ENSG00000123405	287.491	-3.7455e-06	0.00144264	-1.02458	0.305562	1	0.364027	NFE2
ENSG00000273211	2.9282	2.15288e-06	0.00144269	1.02454	0.305581	1	1	NA
ENSG00000245281	5.88295	1.52563e-06	0.00144269	1.02447	0.305612	1	1	LOC101929066
ENSG00000130881	87.1928	3.9875e-06	0.00144268	1.02447	0.305613	1	1.36403	LRP3
ENSG00000241852	165.767	1.93315e-05	0.00144256	1.02443	0.305633	1	1	C8orf58
ENSG00000213553	81.2014	-9.38701e-06	0.0014426	-1.02414	0.30577	1	1.3887	NA
HSD17B8	62.412	-6.74349e-06	0.00144265	-1.02406	0.305809	1	1.36403	NA
ENSG00000203995	11.1517	3.12455e-06	0.00144268	1.02403	0.30582	1	1	ZYG11A
ENSG00000272333	1613.29	5.94431e-06	0.00144265	1.02393	0.305867	1	0.388696	KMT2B
ENSG00000141527	4.82417	-2.26941e-06	0.00144269	-1.02392	0.305871	1	1	CARD14
ENSG00000181007	109.809	5.02529e-06	0.00144267	1.02388	0.305894	1	1.3887	ZFP82
ENSG00000105483	1254.22	-5.80632e-06	0.00144265	-1.02387	0.305895	1	1	CARD8
ENSG00000204152	322.943	1.32657e-05	0.0014426	1.02364	0.306006	1	0.364027	TIMM23B
ENSG00000119979	565.608	-1.47639e-05	0.00144245	-1.02358	0.306032	1	1	DENND10
ENSG00000232774	66.0297	9.64667e-05	0.00144426	1.02345	0.306094	1	1.36403	FLJ22447
ENSG00000271855	19.1574	3.90856e-06	0.00144268	1.02337	0.306131	1	1	NA
ENSG00000169570	73.3698	-6.60027e-06	0.00144264	-1.02333	0.306153	1	1.36403	DTWD2
ENSG00000279880	11.1755	3.86484e-06	0.00144268	1.02312	0.30625	1	1	NA
ENSG00000260400	6.28271	-2.47634e-06	0.00144269	-1.0231	0.306262	1	1	NA
ENSG00000173585	57.5535	-3.43564e-06	0.00144268	-1.02297	0.306323	1	1.36403	CCR9
ENSG00000225938	64.5468	-4.27399e-06	0.00144267	-1.02293	0.30634	1	1	NA
ENSG00000101473	273.139	6.1507e-06	0.0014426	1.02282	0.306393	1	1	ACOT8
ENSG00000212535	3.96872	1.9543e-06	0.00144269	1.02267	0.306464	1	1	NA
ENSG00000280440	2.55712	1.44861e-06	0.00144269	1.02265	0.306472	1	1	NA
ENSG00000214249	2.94632	1.36456e-06	0.00144269	1.02264	0.306479	1	1	CTAGE11P
ENSG00000249856	2.68628	-1.88698e-06	0.00144269	-1.02257	0.306513	1	1.3887	NA
HLA-DPA1	9366.56	4.09761e-06	0.00144267	1.02254	0.306527	1	0.364027	NA
ENSG00000205853	35.095	4.80849e-06	0.00144267	1.02242	0.306584	1	1	RFPL3S
ENSG00000285091	2.17838	-1.84363e-06	0.00144269	-1.02215	0.306711	1	1	NA
ENSG00000243659	3.24743	-2.51336e-06	0.00144269	-1.02212	0.306722	1	1	NA
ENSG00000250820	4.63458	2.73822e-06	0.00144269	1.02207	0.30675	1	1.36403	NA
ENSG00000064692	2.32761	-6.49127e-07	0.00144269	-1.022	0.306779	1	1.3887	SNCAIP
ENSG00000174915	203.752	7.68477e-06	0.00144263	1.02177	0.306892	1	0.388696	PTDSS2
ENSG00000174669	79.0797	-5.71227e-06	0.00144266	-1.02172	0.306911	1	1	SLC29A2
ENSG00000140548	408.138	6.35708e-06	0.00144265	1.02166	0.30694	1	1	ZNF710
ENSG00000149600	315.741	-4.82986e-05	0.00144275	-1.02156	0.306989	1	1	COMMD7
ENSG00000076984	989.671	5.71641e-06	0.00144266	1.0215	0.307018	1	1	MAP2K7
ENSG00000152700	1738.2	8.3252e-06	0.00144262	1.02146	0.307034	1	1	SAR1B
ENSG00000253741	4.69492	-2.35766e-06	0.00144269	-1.02105	0.307229	1	1.36403	LNCOC1
ENSG00000147041	2.78351	-1.12118e-06	0.00144269	-1.02086	0.307323	1	1	SYTL5
ENSG00000163795	364.697	8.20302e-06	0.0014426	1.02073	0.307383	1	1	ZNF513
ENSG00000221926	51.5043	-8.94221e-06	0.0014426	-1.02068	0.307404	1	1	TRIM16
ENSG00000142444	261.187	4.70098e-05	0.00144295	1.02068	0.307408	1	1	TIMM29
ENSG00000279996	6.73633	2.22805e-06	0.00144269	1.02064	0.307424	1	1	NA
ENSG00000163807	693.562	1.11634e-06	0.00144262	-1.02063	0.307428	1	1	KIAA1143
ENSG00000259278	3.26194	-2.30545e-06	0.00144269	-1.02062	0.307434	1	1	NA
ENSG00000171790	3.2889	2.30884e-06	0.00144269	1.0206	0.307445	1	1.3887	SLFNL1
ENSG00000091127	75.284	-5.38643e-06	0.00144266	-1.02058	0.307456	1	1.3887	PUS7
ENSG00000167460	4934.88	-7.93564e-06	0.00144262	-1.02053	0.307478	1	1	TPM4
ENSG00000150594	15.2146	-3.07069e-06	0.00144268	-1.0204	0.307538	1	1.36403	ADRA2A
ENSG00000201098	243.656	4.27634e-06	0.00144267	1.02004	0.30771	1	0.388696	RNY1
ENSG00000139697	2956.76	1.03199e-05	0.00144257	1.01978	0.307831	1	0.388696	SBNO1
ENSG00000205790	3.14266	2.53203e-06	0.00144269	1.01977	0.307838	1	1	DPP9-AS1
ENSG00000183207	205.147	-6.9104e-06	0.00144265	-1.01973	0.307858	1	1	RUVBL2
ENSG00000176261	278.718	1.84269e-05	0.0014425	1.01953	0.30795	1	1	ZBTB8OS
ENSG00000266401	32.2783	-3.876e-06	0.00144268	-1.01942	0.308003	1	1	LOC105371967
ENSG00000048707	4499.04	-3.1234e-05	0.00144272	1.01934	0.308043	1	0.388696	VPS13D
ENSG00000232079	2.3457	-6.09728e-07	0.00144269	-1.01915	0.30813	1	1.36403	LINC01697
ENSG00000125686	1156.53	1.44709e-05	0.00144249	1.01876	0.308317	1	1	MED1
ENSG00000148655	149.335	4.95247e-06	0.00144267	1.01848	0.308449	1	1	LRMDA
ENSG00000253043	32.3646	4.82378e-06	0.00144267	1.0184	0.308487	1	1.3887	NA
ENSG00000143452	34.2623	2.8138e-06	0.00144267	1.01839	0.308493	1	1	HORMAD1
ENSG00000127947	1906.52	6.51398e-06	0.00144264	1.01836	0.308505	1	0.364027	PTPN12
ENSG00000162775	2098.36	1.33084e-05	0.00144249	1.01828	0.308543	1	0.364027	RBM15
ENSG00000100483	708.138	0.000104685	0.00144449	-1.0182	0.308585	1	1	VCPKMT
ENSG00000087245	3.40022	1.00155e-06	0.00144269	1.01819	0.308589	1	1	MMP2
ENSG00000255150	172.345	7.17813e-06	0.00144254	1.01809	0.308633	1	1	EID3
ENSG00000251413	2.18967	-1.59444e-06	0.00144269	-1.01789	0.308728	1	1	NA
ENSG00000230069	37.2261	6.15643e-06	0.00144265	1.01779	0.308779	1	1	NA
ENSG00000165119	13428.5	-1.39876e-05	0.00144246	-1.01778	0.30878	1	1	HNRNPK
ENSG00000130204	422.153	1.12287e-05	0.00144258	1.0177	0.30882	1	0.364027	TOMM40
ENSG00000201586	4.18921	2.53994e-06	0.00144269	1.01754	0.308898	1	1	NA
ENSG00000242493	2.82472	2.30132e-06	0.00144269	1.01751	0.308912	1	1.3887	NA
ENSG00000100813	4589.48	1.10172e-05	0.00144256	1.01746	0.308933	1	1	ACIN1
ENSG00000243449	20.0972	2.81471e-06	0.00144269	1.01743	0.308951	1	1	C4orf48
ENSG00000081051	2.45542	-6.04996e-07	0.00144269	-1.01738	0.308973	1	1.3887	AFP
ENSG00000197563	361.36	-7.19757e-06	0.00144264	-1.01732	0.309001	1	1	PIGN
ENSG00000113300	606.876	1.27575e-05	0.00144253	1.0172	0.309058	1	1	CNOT6
ENSG00000132964	208.131	-7.10463e-06	0.00144264	-1.01716	0.309079	1	1	CDK8
ENSG00000254610	3.35222	2.23742e-06	0.00144269	1.01713	0.30909	1	1	NA
ENSG00000166747	4682.54	7.87143e-06	0.00144262	1.0171	0.309105	1	1	AP1G1
ENSG00000107201	323.36	-5.02186e-06	0.00144267	-1.01705	0.30913	1	0.388696	DDX58
ENSG00000233785	3.30665	-2.26705e-06	0.00144269	-1.01701	0.309148	1	1.3887	NA
ENSG00000227200	45.1834	2.37846e-06	0.00144269	1.01692	0.309193	1	1.3887	NA
ENSG00000236753	14.9005	4.52853e-06	0.00144267	1.01683	0.309236	1	1.36403	MKLN1-AS
ENSG00000188672	5.06308	-2.71659e-06	0.00144269	-1.0168	0.30925	1	1.3887	RHCE
ENSG00000261359	20.2746	-4.80781e-06	0.00144266	-1.01665	0.30932	1	1	PYCARD-AS1
ENSG00000165733	1291.65	8.79131e-06	0.00144261	1.01656	0.309365	1	0.364027	BMS1
ENSG00000250397	11.61	-3.4844e-06	0.00144268	-1.01654	0.30937	1	1	NA
ENSG00000111775	417.383	4.3718e-05	0.00144293	-1.01638	0.309448	1	1	COX6A1
ENSG00000103549	2136.87	8.56659e-06	0.00144261	1.01633	0.309473	1	1	RNF40
ENSG00000170417	19.0967	-3.18072e-06	0.00144268	-1.01632	0.309479	1	1.3887	TMEM182
ENSG00000154874	374.685	-2.57122e-06	0.00144267	-1.0163	0.309487	1	1	CCDC144B
ENSG00000135862	118.274	-4.41959e-06	0.00144267	-1.01616	0.309554	1	1	LAMC1
ENSG00000172340	1037.31	-1.32336e-05	0.00144261	-1.0161	0.30958	1	0.364027	SUCLG2
ENSG00000276071	9.47764	-2.93479e-06	0.00144268	-1.01601	0.309626	1	1	NA
ENSG00000233862	3.99333	-2.6225e-06	0.00144269	-1.016	0.309629	1	1.36403	NA
ENSG00000279432	205.526	4.54765e-06	0.00144267	1.01571	0.309769	1	1	NA
ENSG00000065518	743.123	-0.000171723	0.00144764	-1.01569	0.309777	1	0.364027	NDUFB4
ENSG00000249774	1.55046	-2.03575e-06	0.00144269	-1.01566	0.309791	1	1.36403	NA
ENSG00000101464	86.3129	-2.62683e-05	0.00144273	-1.01563	0.309805	1	1.36403	PIGU
ENSG00000185972	43.6926	4.43627e-06	0.00144267	1.01549	0.309871	1	1.3887	CCIN
ENSG00000120913	434.202	6.49396e-06	0.00144265	1.01543	0.309899	1	0.388696	PDLIM2
ENSG00000136807	1887.64	-0.000161744	0.00144714	1.01497	0.310121	1	0.388696	CDK9
ENSG00000111707	1028.41	1.27903e-05	0.00144251	1.01497	0.310121	1	1	SUDS3
ENSG00000186564	9.99939	-3.20832e-06	0.00144268	-1.01491	0.310149	1	1	FOXD2
ENSG00000169184	338.974	2.57484e-06	0.00144269	1.01482	0.310193	1	1	MN1
ENSG00000119977	275.283	1.30994e-05	0.00144249	1.01472	0.31024	1	1	TCTN3
ENSG00000136279	3556.83	1.05517e-05	0.00144257	1.01462	0.310288	1	1	DBNL
ENSG00000266237	13.3896	-3.23586e-06	0.00144268	-1.01439	0.310396	1	1.3887	NA
ENSG00000145555	51.3551	-4.77752e-06	0.00144267	-1.01419	0.310492	1	1	MYO10
ENSG00000157014	605.461	1.79588e-05	0.00144249	1.01416	0.310505	1	1	TATDN2
ENSG00000130429	138.311	-1.28762e-05	0.00144257	-1.01414	0.310517	1	1	ARPC1B
ENSG00000239961	45.7216	-3.45207e-06	0.00144268	-1.0141	0.310533	1	1.3887	LILRA4
ENSG00000238273	3.51972	-4.02866e-06	0.00144269	-1.01395	0.310607	1	1.36403	NA
ENSG00000206448	7.3865	-2.2735e-07	0.00144269	1.0139	0.310632	1	1	PPIAP30
ENSG00000227082	6.40661	1.81652e-06	0.00144269	1.0134	0.310868	1	1	LINC02798
ENSG00000240023	4.25068	2.80396e-06	0.00144269	1.01322	0.310957	1	1.3887	NA
ENSG00000234219	36.0551	5.24413e-06	0.00144266	1.01314	0.310995	1	1	NA
ENSG00000279951	5.57401	2.67755e-06	0.00144269	1.01309	0.311018	1	1	NA
ENSG00000153933	774.394	-2.14715e-05	0.00144254	-1.01304	0.311043	1	1	DGKE
ENSG00000183779	304.448	4.47886e-06	0.00144267	1.01288	0.311118	1	1	ZNF703
ENSG00000196313	1561.15	7.62922e-06	0.00144263	1.01271	0.311201	1	0.388696	POM121
ENSG00000213149	20.4401	6.23727e-06	0.00144267	1.01268	0.311214	1	1	NA
ENSG00000259867	2.25245	-1.3592e-06	0.00144269	-1.01266	0.311225	1	1.3887	NA
ENSG00000224316	4.96653	-1.90049e-06	0.00144269	-1.01265	0.31123	1	1.36403	NA
ENSG00000260807	124.503	-6.48703e-06	0.00144268	-1.01257	0.311268	1	1.3887	LMF1
ENSG00000135045	27.5569	-5.81497e-06	0.00144266	-1.01251	0.311297	1	1.36403	C9orf40
ENSG00000176222	4.58391	-2.08186e-06	0.00144269	-1.01244	0.311328	1	1	ZNF404
ENSG00000252192	9.24585	-5.0928e-06	0.00144268	-1.01234	0.311378	1	1	NA
ENSG00000197046	15.2845	-2.31151e-06	0.00144269	-1.01226	0.311411	1	1	SIGLEC15
ENSG00000157693	479.005	-7.11249e-07	0.00144243	1.01207	0.311503	1	0.364027	TMEM268
ENSG00000266127	46.2885	3.30466e-06	0.00144268	1.01202	0.311527	1	1	NA
ENSG00000134262	590.904	-1.14489e-05	0.00144255	-1.01201	0.311533	1	1	AP4B1
ENSG00000223575	10.1552	2.70963e-06	0.00144269	1.01201	0.311534	1	1.3887	NA
ENSG00000137522	171.383	1.05832e-05	0.00144257	1.012	0.311536	1	0.364027	RNF121
ENSG00000183570	23.3649	3.46139e-06	0.00144268	1.01197	0.311553	1	1	PCBP3
ENSG00000166573	3.63405	-9.92052e-07	0.00144269	-1.01171	0.311677	1	1.3887	GALR1
ENSG00000213983	1540.05	-9.81374e-06	0.00144263	-1.01169	0.311686	1	1	AP1G2
ENSG00000255946	4.37908	2.09616e-06	0.00144269	1.01169	0.311687	1	1.36403	NA
ENSG00000248099	22.6819	4.5087e-06	0.00144267	1.01134	0.311856	1	1	INSL3
ENSG00000235065	14.4247	3.58288e-06	0.00144267	1.01133	0.311859	1	1.3887	NA
ENSG00000048540	5.13063	-5.59799e-07	0.00144269	-1.01116	0.311941	1	1	LMO3
ENSG00000100890	134.431	-1.4102e-05	0.00144258	-1.01112	0.311959	1	1	PRORP
ENSG00000113916	4157.81	5.69419e-06	0.00144265	1.01094	0.312044	1	0.364027	BCL6
ENSG00000006025	878.299	5.9517e-06	0.00144266	1.01089	0.31207	1	1	OSBPL7
ENSG00000260423	4.62015	1.53836e-06	0.00144269	1.01082	0.312103	1	1.36403	LINC02367
ENSG00000171408	29.2047	-3.98467e-06	0.00144268	-1.01059	0.312212	1	1	PDE7B
ENSG00000251143	15.001	3.3507e-06	0.00144268	1.0104	0.312304	1	1.36403	LOC100128494
ENSG00000279821	33.7222	3.74204e-06	0.00144268	1.01036	0.312322	1	1	NA
ENSG00000174628	16.9067	-3.94057e-06	0.00144268	-1.01027	0.312366	1	1	IQCK
ENSG00000185664	4.70296	-1.97983e-06	0.00144269	-1.01024	0.312378	1	1	PMEL
ENSG00000160783	310.674	1.17367e-05	0.00144243	1.01021	0.312397	1	0.364027	PMF1
ENSG00000176533	174.518	-6.25666e-06	0.00144265	-1.01002	0.312483	1	0.388696	GNG7
ENSG00000225891	12.4351	-2.13967e-06	0.00144267	-1.00991	0.312541	1	1	NA
ENSG00000204624	10.0788	-3.08729e-06	0.00144268	-1.00974	0.312619	1	1.3887	DISP3
ENSG00000092295	28.6394	-5.18982e-06	0.00144266	-1.00972	0.312628	1	1	TGM1
ENSG00000006715	815.537	-7.46148e-06	0.00144263	-1.00962	0.312678	1	1	VPS41
ENSG00000269220	224.057	5.02248e-06	0.00144266	1.00946	0.312755	1	0.364027	LINC00528
ENSG00000267568	2.25617	-1.41015e-06	0.00144269	-1.00939	0.312789	1	1.3887	LOC105371899
ENSG00000185215	7886.9	7.78412e-06	0.00144262	1.00936	0.312804	1	0.388696	TNFAIP2
ENSG00000132330	23.4534	-4.83968e-06	0.00144267	-1.00929	0.312838	1	1	SCLY
ENSG00000228830	12.7562	1.90802e-06	0.00144269	1.00923	0.312864	1	1	NA
ENSG00000136521	481.094	-6.03845e-06	0.00144265	-1.00911	0.312922	1	1	NDUFB5
ENSG00000253974	2.26863	-5.30687e-07	0.00144269	-1.00911	0.312924	1	1.3887	NRG1-IT1
ENSG00000267432	24.0155	2.88233e-06	0.00144269	1.00902	0.312963	1	1.3887	NA
ENSG00000136146	1030.19	1.17765e-05	0.00144253	1.00888	0.313033	1	1	MED4
ENSG00000103495	1597.8	5.92616e-05	0.00144312	1.00882	0.31306	1	1	MAZ
ENSG00000138780	91.4326	-1.06361e-05	0.00144256	-1.00861	0.313162	1	1.36403	GSTCD
ENSG00000166111	2.35089	-9.43525e-07	0.00144269	-1.00851	0.31321	1	1	SVOP
ENSG00000207991	6.58971	2.53028e-06	0.00144269	1.00849	0.313221	1	1	MIR601
ENSG00000126464	544.094	4.90875e-06	0.00144267	1.00845	0.313237	1	1	PRR12
ENSG00000114098	2016.28	9.41718e-06	0.00144259	1.00827	0.313323	1	1	ARMC8
ENSG00000275185	2.97824	2.57092e-06	0.00144269	1.00808	0.313417	1	1.36403	NA
ENSG00000083168	7795.48	8.02814e-06	0.00144262	1.00802	0.313444	1	1	KAT6A
ENSG00000277586	77.4589	-4.78048e-06	0.00144268	-1.00801	0.31345	1	1	NEFL
ENSG00000078902	474.491	-0.000172972	0.00144786	1.00784	0.313529	1	1	TOLLIP
ENSG00000010626	69.1974	-4.76436e-06	0.00144267	-1.00778	0.313559	1	1	LRRC23
ENSG00000182197	498.979	7.93532e-06	0.00144262	1.00776	0.313568	1	1	EXT1
ENSG00000196378	214.588	1.01713e-05	0.00144257	1.00763	0.313634	1	0.388696	ZNF34
ENSG00000149761	278.094	1.81509e-06	0.00144264	1.0076	0.313644	1	1	NUDT22
ENSG00000104812	313.617	-1.66799e-05	0.00144265	1.00759	0.313652	1	1	GYS1
ENSG00000132153	1379.99	7.55634e-06	0.00144263	1.00759	0.313652	1	1	DHX30
ENSG00000230562	88.6654	3.92403e-06	0.00144268	1.00755	0.313672	1	1.36403	NA
ENSG00000264006	9.67048	-3.7486e-06	0.00144268	-1.0075	0.313692	1	1.36403	AKR1C8P
ENSG00000275964	26.7683	6.42041e-06	0.00144265	1.00745	0.313717	1	1	NA
ENSG00000072364	5417.76	9.61681e-06	0.00144259	1.00739	0.313749	1	1	AFF4
ENSG00000236875	2.14911	1.8931e-06	0.00144269	1.00738	0.313755	1	1.3887	NA
ENSG00000186603	2.30628	-2.10105e-06	0.00144269	-1.00731	0.313785	1	1	HPDL
ENSG00000262251	35.9585	-6.30894e-06	0.00144265	-1.00731	0.313785	1	1.3887	NA
ENSG00000270015	106.327	-2.6533e-06	0.00144263	-1.00721	0.313834	1	1	NA
ENSG00000184428	350.799	8.90944e-06	0.0014426	1.00705	0.313913	1	1	TOP1MT
ENSG00000145494	287.768	7.21513e-06	0.00144253	1.00704	0.313913	1	1	NDUFS6
ENSG00000236213	43.4614	-4.40936e-06	0.00144267	-1.00696	0.313955	1	1.3887	NA
ENSG00000100802	126.294	-9.42043e-06	0.00144259	-1.00684	0.314011	1	1	C14orf93
ENSG00000136026	1284.75	6.50109e-06	0.00144264	1.00679	0.314033	1	1	CKAP4
ENSG00000225761	4.70427	2.75719e-06	0.00144269	1.00677	0.314047	1	1	NA
ENSG00000255524	5.49254	-2.58238e-06	0.00144268	-1.00663	0.314113	1	1	NPIPB8
ENSG00000280173	23.5927	-4.57269e-06	0.00144266	-1.0066	0.314127	1	1.36403	NA
ENSG00000234181	3.00906	-2.49737e-06	0.00144269	-1.00656	0.314144	1	1.3887	NA
ENSG00000285043	5.19624	-2.20154e-06	0.00144269	-1.00654	0.314154	1	1	LOC112694756
ENSG00000116786	3506.68	6.78521e-06	0.00144264	1.00651	0.314172	1	0.364027	PLEKHM2
ENSG00000268659	29.9635	3.59066e-06	0.00144268	1.00646	0.314195	1	1.36403	NA
ENSG00000175137	421.549	9.66084e-06	0.00144259	1.00639	0.314226	1	1	SH3BP5L
ENSG00000090372	1907.28	1.3542e-05	0.00144265	1.00619	0.314325	1	1	STRN4
ENSG00000241525	18.2855	-3.52476e-06	0.00144268	-1.0061	0.314367	1	1	LOC105371430
ENSG00000074621	65.8422	-5.86588e-06	0.00144264	-1.00599	0.314419	1	1	SLC24A1
ENSG00000183458	82.36	3.01795e-06	0.00144268	1.00591	0.314461	1	1.3887	NA
ENSG00000124593	9.22199	-3.32748e-06	0.00144267	-1.00589	0.314467	1	1.36403	NA
ENSG00000214021	449.643	1.1045e-05	0.00144263	1.00535	0.314729	1	1	TTLL3
ENSG00000254362	6.1883	-3.01021e-06	0.00144268	-1.00512	0.314837	1	1.36403	NA
ENSG00000226007	1.88963	8.89626e-07	0.00144269	1.00503	0.31488	1	1	NA
ENSG00000171475	1178.22	-1.0107e-06	0.00144259	1.00496	0.314914	1	1	WIPF2
ENSG00000153201	11521.8	6.1562e-06	0.00144265	1.00488	0.314956	1	0.388696	RANBP2
ENSG00000144233	480.683	1.77075e-05	0.00144237	1.00485	0.314967	1	0.388696	AMMECR1L
ENSG00000105610	2.61863	-1.45229e-06	0.00144269	-1.00467	0.315057	1	1	KLF1
ENSG00000197380	27.0172	3.26976e-06	0.00144268	1.00466	0.31506	1	1.3887	DACT3
ENSG00000230530	14.4867	-4.24827e-06	0.00144267	-1.00434	0.315215	1	1.3887	NA
ENSG00000254662	2.09981	1.98715e-06	0.00144269	1.00428	0.315245	1	1	NA
ENSG00000106477	74.4482	-3.903e-06	0.00144267	-1.00427	0.315247	1	1	CEP41
ENSG00000166224	1199.21	1.05336e-05	0.00144256	1.00418	0.315293	1	0.388696	SGPL1
ENSG00000120694	1716.77	-3.80986e-06	0.00144268	-1.00409	0.315333	1	1	HSPH1
ENSG00000135476	41.3993	-1.97058e-06	0.00144266	1.00396	0.315396	1	1.3887	ESPL1
ENSG00000137807	23.9209	-7.80173e-06	0.00144267	-1.00394	0.315409	1	1.3887	KIF23
ENSG00000162882	71.3688	3.75751e-06	0.00144266	1.00386	0.315444	1	1.36403	HAAO
ENSG00000180964	251.594	2.38672e-05	0.00144272	-1.00386	0.315448	1	1	TCEAL8
ENSG00000270393	8.68235	3.15974e-06	0.00144268	1.00377	0.315491	1	1.3887	NA
ENSG00000188825	44.8484	-7.58189e-06	0.00144263	-1.00376	0.315494	1	1.3887	LINC00910
ENSG00000235501	4.93959	-3.73146e-06	0.00144269	-1.00368	0.315535	1	1	NA
ENSG00000219451	11.6623	-4.04921e-06	0.00144267	-1.0035	0.315619	1	1.3887	RPL23P8
ENSG00000279166	2340.13	3.87388e-06	0.00144268	1.00349	0.315625	1	1	NA
ENSG00000159579	543.289	-2.23693e-05	0.00144269	1.00326	0.315735	1	0.364027	RSPRY1
ENSG00000280420	3.0666	-2.30301e-06	0.00144269	-1.00322	0.315753	1	1	NA
ENSG00000135905	4770.72	-1.13438e-05	0.00144254	-1.00318	0.315774	1	1	DOCK10
ENSG00000082068	487.643	5.85521e-06	0.0014426	-1.00316	0.315782	1	1	WDR70
ENSG00000251022	1094.94	-9.73924e-06	0.00144258	-1.00308	0.31582	1	0.388696	THAP9-AS1
ENSG00000283208	2.71553	-1.26646e-06	0.00144269	-1.00306	0.315832	1	1	NA
ENSG00000146250	3.28266	1.29718e-06	0.00144269	1.00303	0.315845	1	1	PRSS35
ENSG00000264148	2.59929	2.39149e-06	0.00144269	1.003	0.315859	1	1.36403	NA
ENSG00000274023	7.16824	3.42609e-06	0.00144268	1.00289	0.315915	1	1	NA
ENSG00000187147	1557.33	2.50201e-05	0.00144257	1.00282	0.315949	1	1	RNF220
ENSG00000162889	5454.97	7.74798e-06	0.00144262	1.00258	0.316064	1	1	MAPKAPK2
ENSG00000134070	428.594	3.09306e-06	0.00144268	1.00232	0.316191	1	1	IRAK2
ENSG00000105854	139.775	-8.33463e-06	0.00144261	-1.00221	0.316241	1	1	PON2
ENSG00000234073	10.3926	3.02949e-06	0.00144268	1.00218	0.316257	1	1	NA
ENSG00000177453	5.47525	-3.39928e-06	0.00144269	-1.00215	0.316269	1	1.3887	NIM1K
ENSG00000100350	36.4979	-3.4847e-06	0.00144267	-1.00211	0.316291	1	1	FOXRED2
ENSG00000058804	284.544	-1.94036e-05	0.0014426	-1.00186	0.316409	1	0.364027	NDC1
ENSG00000151005	6.01815	-2.60982e-06	0.00144269	-1.00185	0.316414	1	1.3887	TKTL2
ENSG00000183199	11.7403	-3.00153e-06	0.00144268	-1.00184	0.316419	1	1	NA
ENSG00000204740	5.1512	-8.34119e-07	0.00144269	-1.00183	0.316427	1	1	MALRD1
ENSG00000231940	18.6562	3.58579e-06	0.00144268	1.00173	0.316474	1	1	NA
ENSG00000161888	9.75655	-6.39918e-06	0.00144267	-1.00167	0.316505	1	1	SPC24
ENSG00000271860	2.95685	-8.80109e-07	0.00144269	-1.00149	0.316589	1	1.3887	LOC101927314
ENSG00000160654	979.131	-6.14489e-06	0.00144265	-1.00148	0.316597	1	0.364027	CD3G
ENSG00000213889	70.8743	-5.55319e-06	0.00144266	-1.00147	0.316597	1	1	PPM1N
ENSG00000003402	5214.72	1.60504e-05	0.00144239	1.00144	0.316615	1	0.388696	CFLAR
ENSG00000152778	1099.55	-6.88631e-06	0.00144264	-1.00141	0.316626	1	1	IFIT5
ENSG00000164070	5.7314	-1.76909e-06	0.00144269	-1.00127	0.316698	1	1	HSPA4L
ENSG00000207003	4.53242	-2.92476e-06	0.00144269	-1.00121	0.316726	1	1.3887	NA
ENSG00000165124	6.58441	1.18072e-06	0.00144269	1.00111	0.316774	1	1.36403	SVEP1
ENSG00000189079	2354.91	7.63404e-05	0.00144357	1.001	0.316826	1	1	ARID2
ENSG00000225213	13.3539	3.57283e-06	0.00144268	1.00097	0.316842	1	1.36403	NA
ENSG00000251000	5.57747	3.38361e-06	0.00144268	1.00086	0.316893	1	1.36403	NA
ENSG00000237417	2.52139	-1.56098e-06	0.00144269	-1.00081	0.316921	1	1.36403	NA
ENSG00000212534	12.9547	-3.49364e-06	0.00144268	-1.00071	0.316965	1	1.36403	SNORD70
ENSG00000164845	12.3191	2.945e-06	0.00144268	1.00066	0.316992	1	1	NA
ENSG00000272379	11.2899	1.08818e-05	0.0014427	1.00061	0.317016	1	1.3887	NA
ENSG00000123353	165.517	-9.77036e-06	0.00144257	-1.00042	0.317109	1	0.388696	ORMDL2
ENSG00000235245	233.252	-0.000115439	0.00144499	1.0004	0.317118	1	0.388696	NA
ENSG00000159374	8.97489	-2.98508e-06	0.00144268	-1.0003	0.317164	1	1.3887	M1AP
ENSG00000229728	4.68313	-2.41507e-06	0.00144269	-1.00003	0.317296	1	1	NA
ENSG00000162927	89.5166	-6.68717e-06	0.00144264	-0.999971	0.317325	1	1	PUS10
ENSG00000239823	10.0787	3.18035e-06	0.00144269	0.999954	0.317333	1	1.36403	NA
ENSG00000163877	1152.27	6.64969e-06	0.00144264	0.999938	0.31734	1	0.364027	SNIP1
ENSG00000102547	71.6198	7.89869e-07	0.00144266	-0.999865	0.317376	1	1.36403	CAB39L
ENSG00000137070	574.878	-7.02637e-06	0.00144264	-0.999836	0.31739	1	0.364027	IL11RA
ENSG00000139988	2.44034	-1.81088e-06	0.00144269	-0.999754	0.31743	1	1	RDH12
ENSG00000120279	68.1947	-3.69242e-06	0.00144268	-0.999722	0.317445	1	1.36403	MYCT1
ENSG00000272482	40.0561	2.83321e-06	0.00144268	0.999666	0.317472	1	1	NA
ENSG00000112118	291.286	-6.10675e-06	0.00144265	-0.999535	0.317536	1	0.364027	MCM3
ENSG00000273687	2.82471	2.08132e-06	0.00144269	0.999413	0.317595	1	1	NA
ENSG00000267364	24.9868	-2.98194e-06	0.00144268	-0.999411	0.317596	1	1.3887	NA
RF00001	3.39125	1.58579e-06	0.00144269	0.999402	0.3176	1	1	NA
ENSG00000004142	670.874	-1.13199e-05	0.00144232	-0.999327	0.317636	1	0.364027	POLDIP2
ENSG00000147133	2010.49	1.35157e-05	0.00144248	0.999326	0.317637	1	1	TAF1
ENSG00000170927	9.67516	-6.93903e-07	0.00144269	-0.999204	0.317696	1	1.3887	PKHD1
ENSG00000198900	2713.48	-1.14881e-05	0.00144267	0.998943	0.317822	1	1	TOP1
ENSG00000221760	3.95368	2.08528e-06	0.00144269	0.998942	0.317823	1	1.36403	MIR548J
ENSG00000224945	1.93676	-1.91503e-06	0.00144269	-0.998893	0.317847	1	1.36403	NA
ENSG00000171451	51.7196	-5.19152e-06	0.00144266	-0.998852	0.317866	1	1.36403	DSEL
ENSG00000101290	3818.45	9.27503e-06	0.00144259	0.99885	0.317867	1	1	CDS2
ENSG00000230673	105.797	5.39431e-06	0.00144266	0.998792	0.317896	1	1	NA
ENSG00000177425	127.6	-4.96057e-06	0.00144264	-0.998719	0.317931	1	1	PAWR
ENSG00000200397	41.0823	-3.87743e-06	0.00144266	-0.998689	0.317945	1	1.3887	NA
ENSG00000141127	413.705	-1.1474e-05	0.00144252	-0.998611	0.317983	1	1	PRPSAP2
ENSG00000183655	177.518	4.17927e-06	0.00144267	0.998577	0.317999	1	1	KLHL25
ENSG00000168522	889.888	9.09697e-06	0.00144255	0.998502	0.318036	1	0.388696	FNTA
ENSG00000265802	10.1143	3.30364e-06	0.00144268	0.998329	0.31812	1	1	NA
ENSG00000272168	17.2768	-3.17975e-05	0.00144286	-0.998113	0.318225	1	1.3887	NA
ENSG00000109320	4372.95	5.04921e-06	0.00144264	0.99789	0.318333	1	1	NFKB1
ENSG00000220517	35.0444	-3.98902e-06	0.00144267	-0.997844	0.318355	1	1	NA
ENSG00000126458	160.037	-6.14758e-06	0.00144267	-0.997828	0.318363	1	1.3887	RRAS
ENSG00000008735	6.83357	-3.72556e-06	0.00144268	-0.997721	0.318415	1	1	MAPK8IP2
ENSG00000255302	1826.69	-7.22631e-06	0.00144263	-0.997566	0.31849	1	0.364027	EID1
ENSG00000115355	2702.28	7.67044e-06	0.00144262	0.997449	0.318546	1	1	CCDC88A
ENSG00000113282	3232.19	-1.95449e-05	0.00144255	0.997405	0.318568	1	0.388696	CLINT1
ENSG00000259248	16.8537	4.28899e-06	0.00144267	0.997386	0.318577	1	1	USP3-AS1
ENSG00000164815	169.01	8.53942e-06	0.00144261	0.997245	0.318645	1	0.364027	ORC5
ENSG00000211978	4.90777	-2.48309e-06	0.00144269	-0.997243	0.318647	1	1.3887	NA
ENSG00000245164	419.423	-3.97601e-06	0.00144268	-0.997174	0.31868	1	1	LINC00861
ENSG00000283338	13.8494	-5.12863e-06	0.00144266	-0.997076	0.318728	1	1	NA
ENSG00000269176	23.7183	5.89111e-06	0.00144265	0.997048	0.318741	1	1	NA
ENSG00000233608	2.04186	-1.40574e-06	0.00144269	-0.996961	0.318783	1	1	TWIST2
ENSG00000121005	3.06655	-1.4661e-06	0.00144269	-0.99691	0.318808	1	1	CRISPLD1
ENSG00000221740	2.16997	-1.98317e-06	0.00144269	-0.996837	0.318844	1	1.3887	SNORD93
ENSG00000266644	2.09561	-1.17061e-06	0.00144269	-0.996823	0.31885	1	1	NA
ENSG00000234062	12.5646	-2.38333e-06	0.00144267	-0.996749	0.318886	1	1	NA
ENSG00000284825	5.97141	-4.32817e-06	0.00144269	-0.996707	0.318907	1	1.36403	NA
ENSG00000207174	2.55536	-2.30545e-06	0.00144269	-0.996631	0.318944	1	1	SNORD116-15
ENSG00000142327	2210.62	2.42531e-06	0.00144265	0.996486	0.319014	1	0.364027	RNPEPL1
ENSG00000173894	8.76551	-3.45912e-06	0.00144268	-0.996424	0.319044	1	1	CBX2
ENSG00000228203	5.70529	-2.36971e-06	0.00144269	-0.996376	0.319068	1	1.36403	RNF144A-AS1
ENSG00000111605	3021.34	1.26284e-05	0.00144246	0.996074	0.319214	1	0.388696	CPSF6
ENSG00000229567	2.29747	-1.78086e-06	0.00144269	-0.99604	0.319231	1	1	NA
ENSG00000167476	8.50209	-7.86577e-07	0.00144269	0.995992	0.319254	1	1	JSRP1
ENSG00000175582	1410.31	-6.15725e-06	0.00144256	-0.995788	0.319353	1	0.388696	RAB6A
ENSG00000273336	4.89826	2.78334e-06	0.00144269	0.995765	0.319364	1	1	NA
ENSG00000248449	2.75124	2.0008e-06	0.00144269	0.995661	0.319415	1	1	PCDHGB8P
ENSG00000177370	282.677	9.27061e-06	0.00144259	0.995649	0.319421	1	0.388696	TIMM22
ENSG00000100968	6.5801	-1.6472e-06	0.00144269	-0.995531	0.319478	1	1	NFATC4
ENSG00000130844	5297.07	-2.03668e-05	0.00144272	-0.995423	0.319531	1	0.364027	ZNF331
ENSG00000172819	353.136	6.41324e-06	0.00144258	0.995316	0.319583	1	1	RARG
ENSG00000112851	5729.33	-4.87707e-05	0.00144288	-0.995021	0.319726	1	1	ERBIN
ENSG00000107829	829.139	1.00282e-05	0.00144257	0.994992	0.31974	1	1	FBXW4
ENSG00000251611	2.05958	-1.77466e-06	0.00144269	-0.994876	0.319797	1	1	NA
ENSG00000159842	2361.53	1.09319e-05	0.00144255	0.994808	0.31983	1	0.364027	ABR
ENSG00000272498	39.1295	-4.54809e-06	0.00144267	-0.994698	0.319883	1	1	NA
ENSG00000226752	514.107	-2.73279e-06	0.00144269	-0.994643	0.31991	1	1	CUTALP
ENSG00000165525	2308.11	0.000201082	0.00144965	0.994379	0.320038	1	0.388696	NEMF
ENSG00000279301	3.23832	-1.33642e-06	0.00144269	-0.99435	0.320053	1	1.3887	OR2T11
ENSG00000227066	13.4502	-2.6997e-06	0.00144268	-0.994198	0.320127	1	1	NA
ENSG00000173898	8.58541	-1.89279e-06	0.00144269	-0.994179	0.320136	1	1	SPTBN2
ENSG00000114956	299.94	-9.0356e-06	0.00144257	-0.994111	0.320169	1	1	DGUOK
ENSG00000101191	1968.5	9.80206e-06	0.00144258	0.994055	0.320196	1	0.364027	DIDO1
ENSG00000135114	884.036	3.71764e-06	0.00144268	0.993999	0.320223	1	0.364027	OASL
ENSG00000250995	10.3533	2.48673e-06	0.00144269	0.993972	0.320237	1	1	NA
ENSG00000163006	85.7647	-8.67947e-06	0.0014426	-0.993523	0.320455	1	1	CCDC138
ENSG00000147883	13.655	-3.52808e-06	0.00144268	-0.993346	0.320542	1	1	CDKN2B
ENSG00000240225	206.993	-4.75136e-06	0.00144267	-0.993328	0.32055	1	1	ZNF542P
ENSG00000229807	17254.1	7.97403e-06	0.00144262	0.993327	0.320551	1	1	XIST
ENSG00000186522	72.2037	-4.03039e-06	0.00144267	-0.993316	0.320556	1	1.36403	SEPTIN10
ENSG00000230918	2.862	-2.29091e-06	0.00144269	-0.993223	0.320601	1	1.3887	DPP4-DT
ENSG00000279443	10.6529	1.51166e-05	0.00144271	0.992828	0.320794	1	1.3887	NA
ENSG00000158122	592.21	-5.92381e-06	0.00144265	-0.992769	0.320823	1	1	PRXL2C
ENSG00000278133	282.393	-9.18504e-06	0.00144254	-0.992759	0.320827	1	1	NA
ENSG00000214029	225.629	-5.74816e-06	0.00144265	-0.992642	0.320884	1	0.364027	ZNF891
ENSG00000235488	7.44244	-2.70001e-06	0.00144269	-0.992555	0.320927	1	1	JARID2-AS1
ENSG00000168679	5.32547	-2.38983e-06	0.00144269	-0.992435	0.320986	1	1	SLC16A4
ENSG00000260727	69.0509	3.39345e-06	0.00144268	0.992309	0.321047	1	1.36403	NA
ENSG00000166266	1109.63	1.29905e-05	0.00144256	0.992236	0.321082	1	0.364027	CUL5
ENSG00000242088	9.39691	-4.15863e-06	0.00144267	-0.992236	0.321082	1	1	NA
ENSG00000162989	2.64921	-1.23808e-06	0.00144269	-0.99205	0.321173	1	1	KCNJ3
ENSG00000265479	7.44654	3.58072e-06	0.00144268	0.992013	0.321191	1	1	DTX2P1-UPK3BP1-PMS2P11
ENSG00000167992	20.4094	3.66234e-06	0.00144268	0.991745	0.321322	1	1.36403	VWCE
ENSG00000108179	4554.28	4.23491e-06	0.00144267	0.991618	0.321384	1	0.388696	PPIF
ENSG00000160766	25.5431	-5.54655e-06	0.00144266	-0.991563	0.321411	1	1	GBAP1
ENSG00000156802	1222.56	6.89419e-06	0.00144264	0.991563	0.321411	1	0.364027	ATAD2
ENSG00000250608	19.1661	4.70319e-06	0.00144267	0.991348	0.321516	1	1	LOC339874
ENSG00000134897	52.177	-7.7164e-06	0.00144262	-0.991217	0.32158	1	1	BIVM
ENSG00000178199	939.419	-5.23606e-06	0.00144266	-0.991128	0.321623	1	1	ZC3H12D
ENSG00000236047	9.47115	4.0623e-06	0.00144267	0.991022	0.321675	1	1.36403	NA
ENSG00000211952	2.85568	1.83759e-06	0.00144269	0.990965	0.321703	1	1	NA
ENSG00000168813	697.291	7.19141e-06	0.00144263	0.990944	0.321713	1	1	ZNF507
ENSG00000273090	2.15787	1.65867e-06	0.00144269	0.990907	0.321731	1	1	NA
ENSG00000283525	2.32491	1.58295e-06	0.00144269	0.990864	0.321752	1	1.36403	LOC105372412
RPP21	31.6436	-4.87195e-06	0.00144268	-0.990853	0.321757	1	1.3887	NA
ENSG00000146677	26.8802	-3.76199e-06	0.00144268	-0.990755	0.321805	1	1.36403	NA
ENSG00000250072	3.37342	-9.04554e-07	0.00144269	-0.990594	0.321884	1	1	SH3TC2-DT
ENSG00000173369	32.0826	-2.84324e-06	0.00144268	-0.990526	0.321917	1	1	C1QB
ENSG00000251602	3.65708	-2.50597e-06	0.00144269	-0.990525	0.321918	1	1.3887	LOC100507437
ENSG00000134489	7.57993	-2.28341e-06	0.00144269	-0.990474	0.321942	1	1	HRH4
ENSG00000273356	112.681	5.80513e-06	0.00144266	0.99045	0.321954	1	1	NA
ENSG00000250331	1.80483	-1.15294e-06	0.00144269	-0.989867	0.322239	1	1.3887	LINC01340
ENSG00000153558	2.43115	-7.17328e-07	0.00144269	-0.989706	0.322318	1	1.36403	FBXL2
ENSG00000162946	303.143	6.01631e-06	0.00144265	0.989694	0.322324	1	1	DISC1
ENSG00000168310	322.675	-4.02881e-06	0.00144267	-0.989642	0.322349	1	1	IRF2
ENSG00000135093	705.955	7.66492e-06	0.00144262	0.989551	0.322394	1	1	USP30
ENSG00000054267	5065.98	7.52216e-06	0.00144263	0.989526	0.322406	1	1	ARID4B
ENSG00000135486	19840.1	-1.3007e-05	0.00144248	-0.989298	0.322517	1	0.388696	HNRNPA1
ENSG00000280063	85.306	3.88296e-06	0.00144268	0.989254	0.322539	1	1	NA
ENSG00000087470	1605.28	-4.38599e-05	0.00144274	0.988915	0.322705	1	0.388696	DNM1L
ENSG00000181097	22.5646	-5.01651e-06	0.00144266	-0.98886	0.322732	1	1	NA
ENSG00000159423	38.0176	8.18366e-06	0.00144267	0.988859	0.322732	1	1.3887	ALDH4A1
ENSG00000146197	5.72768	-1.48144e-06	0.00144269	-0.988835	0.322744	1	1.36403	SCUBE3
ENSG00000115155	20.8865	-3.02908e-06	0.00144268	-0.988828	0.322747	1	1	OTOF
ENSG00000133872	17051.6	-8.67402e-06	0.0014426	-0.988824	0.322749	1	1	SARAF
ENSG00000260329	6.49016	-3.49017e-06	0.00144268	-0.988749	0.322786	1	1.3887	NA
ENSG00000146038	3.7933	-2.12772e-06	0.00144269	-0.98862	0.322849	1	1.36403	DCDC2
ENSG00000132824	2063.32	-7.69778e-05	0.00144343	-0.988457	0.322929	1	1	SERINC3
ENSG00000144306	98.523	-5.15747e-06	0.00144261	-0.988428	0.322943	1	1	SCRN3
ENSG00000264083	2.40125	2.10977e-06	0.00144269	0.988319	0.322996	1	1.36403	NA
ENSG00000225806	7.02535	-3.01816e-06	0.00144268	-0.988159	0.323075	1	1	NA
OR2B4P	16.1474	2.39711e-06	0.00144269	0.987998	0.323153	1	1.36403	NA
ENSG00000275485	2.78355	2.33832e-06	0.00144269	0.987708	0.323296	1	1.36403	NA
ENSG00000243609	105.713	3.67341e-06	0.00144268	0.987622	0.323338	1	1	NA
ENSG00000115084	639.864	1.07018e-06	0.00144256	0.987565	0.323366	1	1	SLC35F5
ENSG00000138180	10.8541	-3.74253e-06	0.00144268	-0.9875	0.323398	1	1.3887	CEP55
ENSG00000260316	9.47076	-2.72214e-06	0.00144268	-0.987173	0.323558	1	1	NA
ENSG00000269919	48.8141	6.14366e-06	0.00144265	0.98709	0.323598	1	1.3887	NA
ENSG00000267337	2.86507	-1.51581e-06	0.00144269	-0.987064	0.323611	1	1.36403	LINC01478
ENSG00000260895	14.3956	4.13143e-06	0.00144269	0.987002	0.323642	1	1.3887	NA
ENSG00000247157	16.967	-4.06268e-06	0.00144268	-0.98695	0.323667	1	1	LINC01252
ENSG00000237094	93.9488	3.74912e-06	0.00144268	0.986901	0.323691	1	1	NA
ENSG00000065154	1343.13	1.08546e-05	0.00144267	-0.986895	0.323694	1	1	OAT
ENSG00000252690	22.0258	-1.16042e-05	0.00144268	-0.986893	0.323695	1	1	NA
ENSG00000186952	12.1718	-3.0958e-06	0.00144268	-0.986821	0.32373	1	1	TMEM232
ENSG00000163975	175.565	4.99736e-06	0.00144268	0.986809	0.323736	1	1	MELTF
ENSG00000184992	260.46	-4.00358e-06	0.00144267	-0.986783	0.323749	1	0.388696	BRI3BP
ENSG00000240489	8.83224	-3.11435e-06	0.00144268	-0.986638	0.32382	1	1.3887	NA
ENSG00000204959	22.7749	3.19978e-06	0.00144268	0.98658	0.323848	1	1.3887	NA
ENSG00000255197	311.748	-6.3168e-06	0.00144264	-0.986573	0.323852	1	0.364027	NA
ENSG00000144580	1515.03	9.90998e-06	0.00144258	0.986508	0.323884	1	0.364027	CNOT9
ENSG00000234130	2.04553	-1.09272e-06	0.00144269	-0.986395	0.32394	1	1.36403	NA
ENSG00000129559	268.677	-1.04198e-05	0.00144264	-0.986289	0.323991	1	1	NEDD8
ENSG00000136169	543.262	-8.30992e-06	0.00144261	-0.986203	0.324033	1	1	SETDB2
ENSG00000126970	97.3307	-4.493e-06	0.00144263	-0.986202	0.324034	1	1.36403	ZC4H2
ENSG00000105355	1096.53	7.08645e-06	0.00144263	0.986104	0.324082	1	0.364027	PLIN3
ENSG00000168827	843.447	1.26241e-05	0.0014425	0.986014	0.324126	1	1	GFM1
ENSG00000067829	1001	1.00644e-05	0.00144257	0.985938	0.324164	1	1	IDH3G
ENSG00000260372	4.17763	-9.09018e-07	0.00144269	-0.985855	0.324204	1	1	AQP4-AS1
ENSG00000165458	2772.71	9.00721e-06	0.0014426	0.98583	0.324216	1	1	INPPL1
ENSG00000140323	7.46744	-2.90541e-06	0.00144269	-0.985796	0.324233	1	1	DISP2
ENSG00000119862	522.839	-3.51516e-06	0.00144268	-0.985702	0.324279	1	1	LGALSL
ENSG00000132669	455.739	5.08756e-06	0.00144266	0.985526	0.324366	1	1	RIN2
ENSG00000223787	4.61072	2.30144e-06	0.00144269	0.985474	0.324392	1	1.3887	NA
ENSG00000114942	8577.1	-8.07642e-06	0.00144261	-0.98527	0.324491	1	1	EEF1B2
ENSG00000104408	7498.26	-1.13557e-05	0.00144263	-0.985142	0.324555	1	0.388696	EIF3E
ENSG00000169814	208.221	5.82608e-05	0.00144308	-0.985125	0.324563	1	0.388696	BTD
ENSG00000168159	915.44	9.31812e-06	0.00144259	0.985012	0.324618	1	1	RNF187
ENSG00000062282	275.926	3.79883e-06	0.00144268	0.984967	0.32464	1	1	DGAT2
ENSG00000111783	4.44296	-8.76563e-07	0.00144269	-0.984967	0.324641	1	1	RFX4
ENSG00000129667	1055.74	5.61558e-06	0.00144265	0.984963	0.324642	1	0.388696	RHBDF2
ENSG00000236804	21.2671	3.27623e-06	0.00144268	0.984945	0.324651	1	1.3887	NA
ENSG00000168280	243.704	1.87164e-05	0.00144271	0.984942	0.324652	1	1	KIF5C
ENSG00000111670	2130.86	1.14741e-05	0.00144253	0.984941	0.324653	1	0.388696	GNPTAB
ENSG00000145022	360.792	-8.78369e-06	0.00144261	-0.984907	0.32467	1	0.388696	TCTA
ENSG00000164323	756.413	-7.40484e-06	0.00144262	-0.984839	0.324703	1	0.388696	CFAP97
ENSG00000211791	37.3809	-3.12581e-06	0.00144264	-0.98478	0.324732	1	1.3887	NA
ENSG00000252213	29.4082	5.76621e-06	0.00144265	0.984678	0.324782	1	1	SNORA74D
ENSG00000071082	17828.8	-0.00011442	0.00144487	-0.984577	0.324832	1	1	RPL31
ENSG00000111962	108.644	-6.64329e-06	0.00144264	-0.984483	0.324878	1	1.3887	UST
ENSG00000114767	136.167	5.76879e-06	0.00144263	0.984445	0.324897	1	1	RRP9
ENSG00000123575	2142.45	1.07966e-05	0.00144255	0.984436	0.324901	1	0.388696	FAM199X
ENSG00000105810	1742.76	-5.5079e-06	0.00144266	-0.984434	0.324902	1	1	CDK6
ENSG00000203710	1132.5	4.80617e-06	0.00144266	0.98441	0.324914	1	1	CR1
ENSG00000167994	2.62529	-1.54337e-06	0.00144269	-0.9844	0.324919	1	1	RAB3IL1
ENSG00000188566	338.612	1.00035e-05	0.00144267	0.984383	0.324927	1	0.364027	NDOR1
ENSG00000160321	49.3166	-1.1837e-05	0.00144269	-0.984357	0.32494	1	1	ZNF208
ENSG00000207001	2.44323	1.78064e-06	0.00144269	0.984024	0.325104	1	1.36403	SNORD116-2
ENSG00000279082	4.69507	-1.97533e-06	0.00144269	-0.984005	0.325113	1	1	NA
ENSG00000248516	11.4074	-2.58011e-06	0.00144269	-0.983984	0.325123	1	1	NA
ENSG00000283945	3.355	-1.6151e-06	0.00144269	-0.983973	0.325129	1	1.36403	LINC00032
ENSG00000255443	3.42835	1.67161e-06	0.00144269	0.983797	0.325215	1	1.3887	NA
ENSG00000174255	25.9319	-4.22821e-06	0.00144268	-0.983587	0.325319	1	1	ZNF80
ENSG00000127311	1311.77	-7.19729e-06	0.00144263	-0.983419	0.325401	1	1	HELB
ENSG00000115977	3024.19	8.96961e-06	0.00144259	0.983351	0.325435	1	1	AAK1
ENSG00000272661	12.0739	-4.28576e-06	0.00144267	-0.983269	0.325475	1	1	NA
ENSG00000253716	38.6251	-5.26118e-06	0.00144265	-0.9832	0.325509	1	1	MINCR
ENSG00000185127	416.471	-9.77207e-06	0.00144258	-0.983087	0.325564	1	1	C6orf120
ENSG00000223972	2.9132	-1.86632e-06	0.00144269	-0.982989	0.325613	1	1	DDX11L1
ENSG00000135040	492.506	1.18357e-05	0.00144252	0.982888	0.325663	1	1	NAA35
ENSG00000038274	1046.83	-7.23614e-06	0.00144263	-0.982653	0.325778	1	1	MAT2B
ENSG00000150893	3.08335	4.2929e-07	0.00144269	0.982555	0.325827	1	1.3887	FREM2
ENSG00000129116	101.628	-4.65815e-06	0.00144267	-0.982536	0.325836	1	1.3887	PALLD
ENSG00000126790	68.6322	-4.34642e-06	0.00144267	-0.982513	0.325847	1	1	L3HYPDH
ENSG00000279117	629.244	9.46982e-06	0.00144259	0.982347	0.325929	1	0.364027	NA
ENSG00000238531	5.23329	2.96797e-06	0.00144268	0.982332	0.325936	1	1	SNORD105B
ENSG00000258366	32.9434	-6.57725e-06	0.00144264	-0.982313	0.325946	1	1	RTEL1
ENSG00000116793	276.895	1.37061e-05	0.00144262	0.982276	0.325964	1	0.364027	PHTF1
ENSG00000214389	93.5555	-6.24988e-06	0.00144264	-0.982223	0.32599	1	1	NA
ENSG00000279022	2.61873	2.12462e-06	0.00144269	0.982221	0.325991	1	1.3887	NA
ENSG00000259379	53.3855	2.41996e-06	0.00144269	0.982205	0.325999	1	1	NA
ENSG00000188647	2585.64	1.23116e-05	0.00144251	0.982065	0.326068	1	0.388696	PTAR1
ENSG00000170906	259.646	6.2406e-06	0.00144265	0.982039	0.326081	1	1	NDUFA3
ENSG00000168743	2.83704	-5.62267e-07	0.00144269	-0.982037	0.326082	1	1	NPNT
ENSG00000165501	158.421	1.676e-05	0.00144266	0.981991	0.326104	1	1	LRR1
ENSG00000225972	3.30744	-1.77878e-06	0.00144269	-0.981901	0.326148	1	1	NA
ENSG00000244151	12.8069	2.949e-06	0.00144268	0.981896	0.326151	1	1.3887	NA
ENSG00000118369	332.227	4.83433e-06	0.00144266	0.981789	0.326204	1	1	USP35
ENSG00000230131	3.1422	-1.89604e-06	0.00144269	-0.981772	0.326212	1	1	NA
ENSG00000242736	4.06767	-2.37044e-06	0.00144269	-0.981733	0.326232	1	1	NA
ENSG00000105290	2.10866	-1.13628e-06	0.00144269	-0.981626	0.326284	1	1	APLP1
ENSG00000246582	48.4729	-2.31972e-06	0.00144266	-0.981617	0.326288	1	1	LOC389641
ENSG00000259398	16.805	2.8619e-06	0.00144268	0.981568	0.326313	1	1	NA
ENSG00000140905	2.80209	1.86271e-06	0.00144269	0.981495	0.326349	1	1.36403	GCSH
ENSG00000281469	6.55984	-3.20145e-06	0.00144268	-0.98144	0.326376	1	1	NA
ENSG00000196295	1613.93	-8.50208e-06	0.00144261	-0.981305	0.326442	1	0.364027	NA
ENSG00000175467	1521.05	7.10477e-06	0.00144263	0.981289	0.32645	1	0.388696	SART1
ENSG00000130038	666.385	7.94256e-06	0.0014426	0.981223	0.326483	1	1	CRACR2A
ENSG00000114861	7069.67	-6.90784e-05	0.00144336	-0.980905	0.326639	1	1	FOXP1
ENSG00000075151	1493.46	1.2317e-05	0.0014425	0.980896	0.326644	1	0.388696	EIF4G3
ENSG00000196739	14.5008	-2.94838e-06	0.00144268	-0.980832	0.326675	1	1	COL27A1
ENSG00000169057	3268.39	-4.21243e-05	0.00144292	0.980712	0.326735	1	1	MECP2
ENSG00000166250	5.54195	-1.60068e-06	0.00144269	-0.98045	0.326864	1	1.3887	CLMP
ENSG00000139131	226.647	-1.19847e-05	0.00144239	0.980325	0.326926	1	0.388696	YARS2
ENSG00000172995	7.65439	-1.12609e-06	0.00144269	-0.980219	0.326978	1	1.36403	ARPP21
ENSG00000127334	3901.17	7.15307e-06	0.00144263	0.980158	0.327008	1	1	DYRK2
ENSG00000091651	31.4074	-6.21684e-06	0.00144265	-0.980069	0.327052	1	1	ORC6
ENSG00000171174	313.304	4.85674e-06	0.00144266	0.980041	0.327066	1	1	RBKS
ENSG00000222011	36.3102	2.36812e-06	0.00144266	-0.979982	0.327095	1	1.3887	FAM185A
ENSG00000089006	1270.57	-2.02466e-05	0.0014423	-0.97996	0.327106	1	1	SNX5
ENSG00000225791	44.8182	-1.28031e-06	0.00144264	-0.979944	0.327114	1	1	TRAM2-AS1
ENSG00000149016	64.6908	-6.68431e-06	0.00144264	-0.979793	0.327188	1	1.36403	TUT1
ENSG00000184515	72.274	-6.78189e-06	0.00144265	-0.979698	0.327235	1	1	BEX5
ENSG00000233966	4.05806	-2.57246e-06	0.00144269	-0.9796	0.327284	1	1	NA
ENSG00000150401	222.417	1.05653e-05	0.0014425	0.979562	0.327303	1	0.364027	DCUN1D2
ENSG00000166920	155.252	2.49083e-06	0.00144269	0.979552	0.327307	1	1	C15orf48
ENSG00000137106	792.496	0.00011065	0.00144474	0.979487	0.327339	1	1	GRHPR
ENSG00000006282	515.19	-2.98059e-06	0.00144268	-0.979465	0.32735	1	1	SPATA20
ENSG00000172738	9.80445	3.22482e-06	0.00144268	0.979433	0.327366	1	1	TMEM217
ENSG00000198156	2.94655	2.58722e-06	0.00144269	0.97937	0.327397	1	1	NPIPB6
ENSG00000145247	389.587	7.14775e-06	0.00144263	0.979278	0.327443	1	0.364027	OCIAD2
ENSG00000162739	297.273	-2.98108e-06	0.00144268	-0.979182	0.32749	1	1	SLAMF6
ENSG00000269680	11.685	-2.83819e-06	0.00144268	-0.9791	0.327531	1	1	NA
ENSG00000136444	545.765	-8.44661e-06	0.0014426	-0.979066	0.327547	1	1	RSAD1
ENSG00000274020	176.587	8.84613e-06	0.0014426	0.978773	0.327692	1	1	LINC01138
ENSG00000284391	2.4133	-1.82941e-06	0.00144269	-0.978673	0.327741	1	1	LOC105373244
ENSG00000120071	3809.78	9.04775e-06	0.00144259	0.978532	0.327811	1	0.388696	KANSL1
ENSG00000205930	19.2364	-3.48114e-06	0.00144267	-0.978312	0.32792	1	1	NA
ENSG00000135828	124.179	-4.92895e-06	0.00144266	-0.978184	0.327983	1	1	RNASEL
ENSG00000106125	3.52276	-1.75947e-06	0.00144269	-0.977991	0.328079	1	1.36403	MINDY4
ENSG00000207554	2.47767	1.58272e-06	0.00144269	0.977827	0.32816	1	1	MIR647
ENSG00000243004	2.39488	-1.08274e-06	0.00144269	-0.977758	0.328194	1	1.36403	NA
ENSG00000271991	12.7368	-3.97386e-06	0.00144267	-0.977739	0.328203	1	1	NA
ENSG00000247982	933.29	-3.85275e-06	0.00144268	-0.977556	0.328294	1	1	LINC00926
ENSG00000278376	30.4448	-5.15472e-06	0.00144266	-0.97751	0.328317	1	1	NA
ENSG00000186765	4.99835	1.94467e-06	0.00144269	0.977422	0.32836	1	1.3887	FSCN2
ENSG00000122971	156.226	6.61137e-06	0.00144264	0.977354	0.328394	1	1.36403	ACADS
ENSG00000106948	7995.28	6.51678e-06	0.00144264	0.97716	0.32849	1	1	AKNA
ENSG00000276966	3407.02	-8.72056e-06	0.0014426	-0.977106	0.328517	1	1	H4C5
ENSG00000218582	5.68263	-2.89499e-06	0.00144268	-0.977085	0.328527	1	1.36403	NA
ENSG00000120675	487.659	-6.12179e-06	0.00144265	-0.977084	0.328528	1	1	DNAJC15
ENSG00000178789	957.048	3.69484e-06	0.00144267	0.977023	0.328558	1	0.388696	CD300LB
ENSG00000143375	8.4627	-1.98799e-06	0.00144269	-0.976927	0.328606	1	1	CGN
ENSG00000117616	2851.18	1.48352e-05	0.00144259	-0.976669	0.328733	1	1	RSRP1
ENSG00000236976	2.72166	-2.52597e-06	0.00144269	0.976654	0.328741	1	1	NA
ENSG00000129204	10.2756	-1.63672e-06	0.00144269	-0.97664	0.328747	1	1.3887	USP6
ENSG00000106591	654.8	-8.2596e-06	0.00144261	-0.976572	0.328781	1	0.388696	MRPL32
ENSG00000251535	4.1194	3.71964e-06	0.00144269	0.976403	0.328865	1	1	NA
ENSG00000111906	252.763	-7.35203e-06	0.00144262	-0.976351	0.32889	1	0.388696	HDDC2
ENSG00000139324	189.395	1.67942e-06	0.00144259	0.976329	0.328901	1	1	TMTC3
ENSG00000213513	12.3932	3.16823e-06	0.00144268	0.97629	0.328921	1	1.36403	NA
ENSG00000179097	3.02332	-1.80636e-06	0.00144269	-0.976266	0.328933	1	1	HTR1F
ENSG00000241978	23.941	3.6033e-06	0.00144268	0.976261	0.328935	1	1.3887	PALM2AKAP2
ENSG00000249635	2.27131	1.12207e-06	0.00144269	0.976222	0.328955	1	1.3887	LOC101929577
ENSG00000171587	4.00888	-7.02102e-07	0.00144269	-0.97619	0.32897	1	1.36403	DSCAM
ENSG00000230629	57.2217	-4.97391e-06	0.00144262	-0.976071	0.329029	1	1.3887	NA
ENSG00000232412	5.76091	3.25104e-06	0.00144268	0.975773	0.329177	1	1.3887	LOC101928402
ENSG00000112877	105.846	9.6266e-06	0.00144263	0.97571	0.329208	1	1	CEP72
ENSG00000180066	15.4509	2.63897e-06	0.00144269	0.975667	0.32923	1	1.36403	NA
ENSG00000071894	1111.68	5.57789e-06	0.00144266	0.975653	0.329237	1	0.388696	CPSF1
ENSG00000152404	828.136	4.82123e-05	0.00144296	0.975628	0.329249	1	0.388696	CWF19L2
ENSG00000162408	1197.67	1.99158e-05	0.0014427	0.975622	0.329252	1	0.388696	NOL9
ENSG00000169288	158.794	-9.24187e-06	0.00144259	-0.975591	0.329267	1	1	MRPL1
ENSG00000199135	8.00251	-3.87065e-06	0.00144268	-0.975466	0.329329	1	1	MIR101-1
ENSG00000118514	19.9646	-3.15941e-06	0.00144266	-0.975395	0.329364	1	1	ALDH8A1
ENSG00000226057	12.9995	-2.92842e-06	0.00144268	-0.975368	0.329378	1	1.36403	NA
ENSG00000270048	3.55185	2.20961e-06	0.00144269	0.975296	0.329413	1	1.36403	NA
ENSG00000138722	378.473	-3.98576e-06	0.00144268	-0.975256	0.329433	1	0.388696	MMRN1
ENSG00000169752	7.59498	2.2528e-06	0.00144269	0.975251	0.329436	1	1	NRG4
ENSG00000136573	558.446	4.15647e-06	0.00144267	0.975227	0.329448	1	1	BLK
ENSG00000108774	686.736	2.27845e-05	0.00144263	0.975219	0.329452	1	1	RAB5C
ENSG00000071051	1189.39	-9.74148e-06	0.00144257	-0.975116	0.329503	1	1	NCK2
ENSG00000164031	2758.19	8.36292e-06	0.00144261	0.974918	0.329601	1	1	DNAJB14
ENSG00000101391	989.303	8.02632e-06	0.00144261	0.974912	0.329604	1	0.364027	CDK5RAP1
ENSG00000224331	3.08263	1.97532e-06	0.00144269	0.974897	0.329612	1	1	NA
ENSG00000165660	532.666	6.74455e-06	0.00144264	0.97477	0.329674	1	0.364027	ABRAXAS2
ENSG00000107779	82.7597	-5.31226e-06	0.00144268	-0.97474	0.329689	1	1	BMPR1A
ENSG00000134265	1085.43	0.000180895	0.00144827	0.974671	0.329724	1	1	NAPG
ENSG00000242551	4.55826	1.74968e-06	0.00144269	0.974382	0.329867	1	1	NA
ENSG00000124444	78.2996	1.12976e-05	0.00144261	0.974321	0.329897	1	1	ZNF576
ENSG00000172840	86.3647	7.11604e-06	0.00144258	0.974172	0.329971	1	1.36403	PDP2
ENSG00000100614	4300.46	9.56828e-06	0.00144258	0.973912	0.3301	1	1	PPM1A
ENSG00000112304	36.7041	-3.9143e-06	0.00144268	-0.973613	0.330249	1	1	ACOT13
ENSG00000240695	79.5947	1.02658e-05	0.00144269	0.973452	0.330329	1	1	NA
ENSG00000125835	1686.2	9.31344e-06	0.00144258	0.97322	0.330444	1	0.388696	SNRPB
ENSG00000175061	4362.63	-9.46383e-06	0.00144258	-0.973141	0.330483	1	1	SNHG29
ENSG00000275488	2.57826	-2.247e-06	0.00144269	-0.973092	0.330507	1	1	NA
ENSG00000206732	3.26735	1.46342e-06	0.00144269	0.973063	0.330522	1	1	NA
ENSG00000228002	2.863	-7.87812e-07	0.00144269	-0.973054	0.330526	1	1.36403	NA
ENSG00000226849	4.25027	-2.32042e-06	0.00144269	-0.973049	0.330529	1	1	NA
ENSG00000277579	5.65746	3.01452e-06	0.00144268	0.973029	0.330539	1	1	NA
ENSG00000089902	2598.17	6.86717e-06	0.00144263	0.972966	0.33057	1	0.364027	RCOR1
ENSG00000273026	2.04767	-1.81984e-06	0.00144269	-0.972924	0.330591	1	1	NA
ENSG00000145979	676.772	5.04697e-06	0.00144267	0.972815	0.330645	1	0.388696	TBC1D7
ENSG00000256379	3.61619	1.56486	0.404475	0.972804	0.330651	1	1	NA
ENSG00000168427	1.76579	1.333e-06	0.00144269	0.972688	0.330708	1	1.3887	KLHL30
ENSG00000185052	79.4814	-3.03935e-06	0.00144268	-0.9726	0.330752	1	1	SLC24A3
ENSG00000261837	11.8734	3.5201e-06	0.00144268	0.972511	0.330797	1	1	NA
ENSG00000034693	142.127	2.91387e-06	0.00144262	0.972477	0.330813	1	1.36403	PEX3
ENSG00000186074	977.753	5.38974e-06	0.00144266	0.972305	0.330899	1	0.364027	CD300LF
ENSG00000120278	354.235	-9.93575e-06	0.00144266	-0.972284	0.330909	1	1	PLEKHG1
ENSG00000105220	2234.53	1.28589e-05	0.00144248	0.971904	0.331098	1	1	GPI
ENSG00000123096	11.7772	-2.03624e-06	0.00144269	-0.97177	0.331165	1	1.36403	SSPN
ENSG00000146648	3.11173	-4.13517e-07	0.00144269	-0.971727	0.331186	1	1.3887	EGFR
ENSG00000139734	13.8296	-4.0356e-06	0.00144267	-0.971571	0.331264	1	1	DIAPH3
ENSG00000103257	4092.82	3.65262e-06	0.00144268	0.971444	0.331327	1	0.364027	SLC7A5
ENSG00000136827	515.423	9.70556e-06	0.00144257	0.971428	0.331335	1	1	TOR1A
ENSG00000172059	2931.04	6.9931e-05	0.00144349	-0.971398	0.33135	1	1	KLF11
ENSG00000156920	3.15073	-4.50005e-07	0.00144269	-0.971368	0.331365	1	1	ADGRG4
ENSG00000255478	2.35316	-1.63918e-06	0.00144269	-0.971362	0.331368	1	1	NA
ENSG00000112419	1409.68	7.80328e-06	0.00144262	0.971361	0.331369	1	1	PHACTR2
ENSG00000284128	4.61599	-1.38988e-06	0.00144269	-0.971328	0.331385	1	1	NA
ENSG00000252503	4.76856	2.19122e-06	0.00144269	0.971062	0.331517	1	1.36403	NA
ENSG00000213420	46.2188	-4.23249e-06	0.00144267	-0.971038	0.331529	1	1.36403	GPC2
ENSG00000174233	20.2981	-1.55799e-06	0.00144268	-0.970952	0.331572	1	1	ADCY6
ENSG00000221063	5.02582	2.21585e-06	0.00144269	0.970805	0.331646	1	1	MIR1296
ENSG00000069431	4.12896	1.26825e-07	0.00144269	-0.970704	0.331695	1	1	ABCC9
ENSG00000177548	367.587	6.06901e-06	0.00144265	0.970664	0.331715	1	0.388696	RABEP2
ENSG00000243710	7.16527	-1.82922e-06	0.00144269	-0.97064	0.331728	1	1	CFAP57
ENSG00000101695	2510.58	7.80258e-06	0.00144262	0.970604	0.331745	1	1	RNF125
ENSG00000156299	1519.53	-7.15726e-06	0.00144263	-0.970567	0.331764	1	0.364027	TIAM1
ENSG00000067704	966.365	-7.73356e-06	0.00144262	-0.97052	0.331788	1	0.364027	IARS2
ENSG00000171320	6.97751	-1.93871e-06	0.00144269	-0.97049	0.331802	1	1	ESCO2
ENSG00000135336	281.701	-2.07547e-05	0.00144259	-0.970366	0.331864	1	1	ORC3
ENSG00000179994	2.37656	-7.82165e-07	0.00144269	-0.970355	0.331869	1	1	SPDYE7P
ENSG00000237190	146.452	-3.31853e-06	0.00144259	-0.970257	0.331918	1	1.3887	CDKN2AIPNL
ENSG00000156162	168.035	-6.43563e-06	0.00144263	-0.970089	0.332002	1	0.364027	DPY19L4
ENSG00000216895	30.4161	-5.70606e-06	0.00144266	-0.970071	0.332011	1	1	LOC100506302
ENSG00000151092	924.274	1.35147e-05	0.00144246	0.969964	0.332065	1	1	NGLY1
ENSG00000149927	3.44432	1.96453e-06	0.00144269	0.969956	0.332068	1	1	DOC2A
ENSG00000099785	963.001	-1.12855e-05	0.00144263	-0.969911	0.332091	1	1	MARCHF2
ENSG00000177943	82.0277	4.67638e-06	0.00144267	0.969893	0.3321	1	1.36403	MAMDC4
ENSG00000175793	18.5454	3.74225e-06	0.00144268	0.969857	0.332118	1	1	SFN
ENSG00000155066	5.50328	-2.05358e-06	0.00144269	-0.969763	0.332165	1	1	PROM2
ENSG00000134871	12.3158	-2.42627e-06	0.00144269	-0.969753	0.332169	1	1.3887	COL4A2
ENSG00000187187	68.6142	-6.69965e-06	0.00144264	-0.969719	0.332187	1	1	ZNF546
ENSG00000196459	567.629	-1.00616e-05	0.00144241	-0.969686	0.332203	1	1	TRAPPC2
ENSG00000116641	187.52	5.79312e-06	0.00144262	0.969485	0.332303	1	1	DOCK7
ENSG00000236936	8.70626	-2.9127e-06	0.00144268	-0.969418	0.332337	1	1	NA
ENSG00000229089	2.17681	-6.98411e-07	0.00144269	-0.969406	0.332342	1	1.3887	ANKRD20A8P
ENSG00000103429	698.066	-9.37919e-06	0.00144257	-0.969376	0.332358	1	0.388696	BFAR
ENSG00000268350	4.88108	2.4407e-06	0.00144269	0.969353	0.332369	1	1	FAM156A
ENSG00000202078	29.1831	3.40184e-06	0.00144267	0.969197	0.332447	1	1.3887	NA
ENSG00000121297	167.242	2.25265e-06	0.00144266	0.969152	0.332469	1	0.364027	TSHZ3
ENSG00000233654	3.73888	-2.4326e-06	0.00144269	-0.969024	0.332533	1	1.36403	LOC105376748
ENSG00000122483	324.803	-9.63775e-06	0.00144256	-0.968988	0.332551	1	1	CCDC18
ENSG00000185236	409.875	6.3968e-06	0.00144265	0.968828	0.332631	1	0.364027	RAB11B
ENSG00000189007	252.312	-1.78744e-05	0.00144266	-0.968765	0.332663	1	0.364027	ADAT2
ENSG00000186648	53.6983	4.57562e-06	0.00144267	0.968731	0.332679	1	1.3887	CARMIL3
ENSG00000138433	1332.48	1.16241e-05	0.00144257	0.968673	0.332708	1	0.388696	CIR1
ENSG00000209482	23.273	-4.53691e-06	0.00144267	-0.96865	0.33272	1	1	SNORD83A
ENSG00000181804	531.422	-8.87422e-06	0.00144259	-0.968646	0.332722	1	1	SLC9A9
ENSG00000111731	894.022	-4.01517e-05	0.00144277	0.968187	0.332951	1	0.364027	C2CD5
ENSG00000278857	1.73976	1.67316e-06	0.00144269	0.96817	0.33296	1	1.3887	NA
ENSG00000177103	10.6525	2.63357e-06	0.00144269	0.968128	0.33298	1	1.3887	DSCAML1
ENSG00000153066	2716.89	7.71695e-06	0.00144262	0.968118	0.332986	1	0.388696	TXNDC11
ENSG00000206768	8.3748	-3.60021e-06	0.00144268	-0.96804	0.333024	1	1	NA
ENSG00000167632	1107.9	8.8108e-06	0.0014426	0.967807	0.333141	1	0.364027	TRAPPC9
ENSG00000273748	178.493	-4.09953e-06	0.00144268	-0.967725	0.333182	1	0.388696	NA
ENSG00000156858	490.263	7.00203e-06	0.00144263	0.96745	0.333319	1	0.364027	PRR14
ENSG00000272476	8.76963	3.225e-06	0.00144268	0.967327	0.333381	1	1	NA
ENSG00000246695	2.13705	-1.29911e-06	0.00144269	-0.967307	0.33339	1	1	NA
ENSG00000197451	754.104	-2.75394e-05	0.00144243	-0.96711	0.333489	1	1	HNRNPAB
ENSG00000141255	2.3083	-7.43283e-07	0.00144269	-0.967025	0.333531	1	1.36403	SPATA22
ENSG00000122644	1709.48	-4.21793e-06	0.00144267	-0.966916	0.333586	1	1	ARL4A
ENSG00000118579	1871.6	1.31663e-05	0.00144247	0.966902	0.333593	1	0.388696	MED28
ENSG00000151490	116.958	-6.24119e-06	0.00144264	-0.966793	0.333648	1	1.3887	PTPRO
ENSG00000250131	10.836	-3.87324e-06	0.00144267	-0.966791	0.333649	1	1	NA
ENSG00000170606	1406.17	4.02492e-06	0.00144258	0.966602	0.333743	1	0.364027	HSPA4
ENSG00000067248	963.43	9.53018e-06	0.00144258	0.966584	0.333752	1	1	DHX29
ENSG00000131061	71.3061	1.62801e-05	0.00144267	0.96652	0.333784	1	1	ZNF341
ENSG00000177169	2056.77	4.41466e-06	0.00144267	0.966505	0.333791	1	1	ULK1
ENSG00000240204	5.18573	-2.58328e-06	0.00144269	-0.966498	0.333795	1	1	SMKR1
ENSG00000129538	7.4252	2.2816e-06	0.00144269	0.966444	0.333822	1	1.36403	RNASE1
ENSG00000148411	790.37	1.05217e-05	0.00144265	0.966409	0.333839	1	0.364027	NACC2
ENSG00000249485	31.3788	3.48085e-06	0.00144269	0.966184	0.333952	1	1	NA
ENSG00000081041	504.058	-3.26491e-06	0.00144268	-0.966003	0.334043	1	1	CXCL2
ENSG00000092330	1125.99	-2.33587e-05	0.00144245	-0.965864	0.334112	1	1	TINF2
ENSG00000205832	11.0485	5.96972e-06	0.00144268	0.965744	0.334172	1	1.36403	C16orf96
ENSG00000087088	607.235	1.00249e-05	0.00144256	0.965732	0.334178	1	1	BAX
ENSG00000275764	189.705	9.73148e-06	0.00144258	0.965678	0.334205	1	1	NA
ENSG00000105048	77.9596	2.82541e-06	0.00144268	0.96565	0.334219	1	1	TNNT1
ENSG00000102125	648.054	-8.19375e-06	0.00144257	-0.965623	0.334233	1	0.388696	TAZ
ENSG00000267416	5.17424	-3.7994e-06	0.00144269	-0.965615	0.334237	1	1.36403	LOC105371849
ENSG00000280401	10.7636	-3.9885e-06	0.00144267	-0.965607	0.334241	1	1	NA
ENSG00000147535	429.26	-8.4502e-06	0.0014426	-0.965559	0.334265	1	1	PLPP5
ENSG00000169427	3.11862	-1.26738e-06	0.00144269	-0.965527	0.334281	1	1	KCNK9
ENSG00000131187	18.5566	3.54986e-06	0.00144268	0.96517	0.33446	1	1	F12
ENSG00000122565	2528.24	-1.01246e-05	0.00144256	-0.965136	0.334477	1	0.388696	CBX3
ENSG00000129484	200.773	-1.35543e-05	0.00144245	-0.965032	0.334529	1	1	PARP2
ENSG00000273018	62.3807	-1.66792e-06	0.00144269	-0.965	0.334545	1	1	FAM106A
ENSG00000234494	2.50785	-1.4753e-06	0.00144269	-0.964965	0.334562	1	1.3887	SP2-AS1
ENSG00000162065	95.907	5.06413e-06	0.00144266	0.964855	0.334617	1	1	TBC1D24
ENSG00000152117	1118.97	5.47841e-06	0.00144266	0.964849	0.33462	1	1	LOC150776
ENSG00000046889	5.23241	-9.6884e-07	0.00144269	-0.964731	0.33468	1	1	PREX2
ENSG00000229569	2.4788	-1.80537e-06	0.00144269	-0.964702	0.334694	1	1	NA
ENSG00000266970	6.38699	2.94169e-06	0.00144268	0.964701	0.334694	1	1	LOC101928674
ENSG00000247774	1075.97	-1.40333e-05	0.00144262	-0.964663	0.334714	1	1	PCED1B-AS1
ENSG00000187051	683.483	7.98847e-06	0.00144258	0.96466	0.334715	1	0.388696	RPS19BP1
ENSG00000087077	84.8912	6.61933e-06	0.00144264	0.964532	0.334779	1	1	TRIP6
ENSG00000259671	37.2294	2.4189e-06	0.00144269	0.964496	0.334797	1	1	NA
ENSG00000089195	407.867	-1.26659e-05	0.00144261	-0.964354	0.334868	1	1	TRMT6
ENSG00000156261	2060.8	-9.59138e-06	0.00144257	-0.964339	0.334876	1	0.364027	CCT8
ENSG00000124571	602.251	1.52866e-05	0.00144239	0.964224	0.334933	1	0.388696	XPO5
ENSG00000178974	1538.55	5.59796e-06	0.00144265	0.964097	0.334997	1	1	FBXO34
ENSG00000198887	2107.94	2.77975e-05	0.00144216	0.963964	0.335064	1	1	SMC5
ENSG00000150672	30.3417	-4.31066e-06	0.00144267	-0.963954	0.335069	1	1.3887	DLG2
ENSG00000255363	15.6041	3.27392e-06	0.00144268	0.963953	0.33507	1	1	NA
ENSG00000112357	56.3643	-8.59285e-06	0.0014426	-0.96382	0.335136	1	1.3887	PEX7
ENSG00000258472	38.6971	7.65546e-06	0.00144264	0.963819	0.335137	1	1	NA
ENSG00000112110	205.171	6.71864e-06	0.00144264	0.963624	0.335234	1	1	MRPL18
ENSG00000271937	1.74302	1.53054e-06	0.00144269	0.963461	0.335316	1	1.3887	NA
ENSG00000144401	191.799	-6.99526e-06	0.00144254	-0.963454	0.33532	1	0.364027	METTL21A
ENSG00000226803	4.34786	-3.01971e-06	0.00144269	-0.963402	0.335346	1	1	NA
ENSG00000214706	254.809	-7.51559e-06	0.00144262	-0.963297	0.335399	1	1	IFRD2
ENSG00000070087	78.8096	-4.64239e-06	0.00144267	-0.96327	0.335412	1	1.36403	PFN2
ENSG00000137776	3144.4	-0.000170491	0.00144716	0.963222	0.335436	1	0.364027	SLTM
ENSG00000207088	172.157	5.91441e-06	0.00144265	0.963142	0.335476	1	1	SNORA7B
ENSG00000151353	386.331	1.56873e-05	0.00144248	-0.962965	0.335565	1	0.388696	TMEM18
ENSG00000254851	4.97441	-1.32654e-06	0.00144269	-0.962962	0.335567	1	1.36403	NA
ENSG00000129173	4.99192	-2.25044e-06	0.00144269	-0.962907	0.335594	1	1	E2F8
ENSG00000135338	14.4056	-3.29761e-06	0.00144268	-0.962876	0.33561	1	1.36403	LCA5
ENSG00000241015	187.433	-3.6772e-07	0.00144263	0.962688	0.335704	1	0.388696	TPM3P9
ENSG00000221500	43.7022	-4.55651e-06	0.00144267	-0.962626	0.335735	1	1	SNORD100
ENSG00000010810	5403.26	-1.5605e-05	0.00144258	0.962455	0.335821	1	0.388696	FYN
ENSG00000258626	7.23224	3.38139e-06	0.00144268	0.962232	0.335933	1	1.36403	NA
ENSG00000267532	3.44252	-1.28971e-06	0.00144269	-0.962195	0.335952	1	1	MIR497HG
ENSG00000130023	367.502	-1.26317e-05	0.00144251	-0.962112	0.335993	1	1	ERMARD
ENSG00000103647	17.6361	-1.17504e-06	0.00144268	-0.962098	0.336	1	1	CORO2B
ENSG00000236514	13.0629	-4.60152e-06	0.00144267	-0.961754	0.336173	1	1.3887	NA
ENSG00000106610	327.357	1.22017e-05	0.00144252	0.96164	0.336231	1	1	STAG3L4
ENSG00000105732	381.92	7.04706e-06	0.00144263	0.96161	0.336245	1	1	ZNF574
ENSG00000245213	17.1738	2.93248e-06	0.00144268	0.961536	0.336283	1	1.36403	LOC101930370
ENSG00000198677	1585.41	-1.0924e-05	0.00144254	-0.961508	0.336297	1	1	TTC37
ENSG00000273958	3.3992	2.34066e-06	0.00144269	0.961399	0.336352	1	1	NA
ENSG00000162623	364.132	1.30165e-05	0.00144249	0.961393	0.336355	1	0.364027	TYW3
ENSG00000169896	4389.09	7.04208e-06	0.00144263	0.96131	0.336396	1	0.364027	ITGAM
ENSG00000138785	360.639	1.29048e-05	0.00144255	0.961303	0.3364	1	1	INTS12
ENSG00000132471	1134.7	-1.08542e-05	0.00144249	-0.961044	0.33653	1	1	WBP2
ENSG00000227295	6.93481	-2.28624e-06	0.00144269	-0.960992	0.336556	1	1	NA
ENSG00000253755	13.497	1.75515e-06	0.00144269	0.960938	0.336583	1	1.3887	NA
ENSG00000239300	3.95346	2.43779e-06	0.00144269	0.960905	0.3366	1	1	NA
ENSG00000165959	924.172	5.32927e-06	0.00144266	0.960394	0.336857	1	1	CLMN
ENSG00000201076	24.9175	4.16263e-06	0.00144267	0.960152	0.336979	1	1	NA
ENSG00000140632	1356.47	1.03494e-05	0.00144256	0.959872	0.33712	1	1	GLYR1
ENSG00000122126	191.567	-8.80086e-06	0.00144254	-0.959719	0.337196	1	1	OCRL
ENSG00000270474	3.64688	-2.42231e-06	0.00144269	-0.95966	0.337226	1	1.3887	NA
ENSG00000168818	440.784	1.45997e-05	0.00144257	0.95954	0.337287	1	1	STX18
ENSG00000275084	6.01122	2.70431e-06	0.00144269	0.959505	0.337305	1	1	SNORD91B
ENSG00000146247	5289.28	1.11964e-05	0.00144253	0.959439	0.337338	1	1	PHIP
ENSG00000109046	2261.42	1.02878e-05	0.00144255	0.95941	0.337352	1	1	WSB1
ENSG00000100387	645.354	-7.11709e-07	0.0014425	-0.959251	0.337433	1	0.364027	RBX1
ENSG00000216775	3.68948	3.38678e-06	0.0014427	0.959208	0.337454	1	1.36403	LOC730101
ENSG00000136631	325.532	-5.03018e-06	0.00144266	-0.958954	0.337582	1	0.364027	VPS45
ENSG00000261997	37.6923	3.91236e-06	0.00144267	0.958756	0.337682	1	1.3887	NA
ENSG00000231747	22.8924	-4.41464e-06	0.00144266	-0.958739	0.33769	1	1	NA
ENSG00000266236	77.1289	4.99572e-06	0.00144266	0.958642	0.337739	1	1	NA
ENSG00000165521	160.649	-7.44214e-06	0.00144263	-0.958473	0.337824	1	1	EML5
HLA-B	14464	-4.82238e-06	0.00144266	-0.958296	0.337914	1	1	NA
ENSG00000181649	21.7305	2.60904e-06	0.00144269	0.95816	0.337982	1	1	PHLDA2
ENSG00000183914	16.2348	-1.62748e-06	0.00144269	-0.957999	0.338063	1	1	DNAH2
ENSG00000152749	139.389	-6.2914e-06	0.00144264	-0.957927	0.3381	1	1	GPR180
ENSG00000275158	5.43485	-2.65329e-06	0.00144269	-0.957841	0.338143	1	1	NA
ENSG00000231435	8.77592	2.86386e-06	0.00144268	0.957681	0.338224	1	1.3887	NA
ENSG00000129219	636.906	6.1268e-06	0.00144265	0.957647	0.338241	1	1	PLD2
ENSG00000225616	1.75044	-1.73843e-06	0.00144269	-0.957622	0.338253	1	1	NA
ENSG00000241478	1.93714	1.34265e-06	0.00144269	0.957575	0.338277	1	1	NA
ENSG00000207231	4.81753	2.8933e-06	0.00144268	0.957569	0.33828	1	1	NA
ENSG00000151718	172.714	-6.06729e-06	0.00144265	-0.957564	0.338283	1	1	WWC2
ENSG00000184454	2.8153	1.36118e-06	0.00144269	0.957389	0.338371	1	1	NCMAP
ENSG00000033122	36.2557	1.59169e-06	0.00144269	0.957269	0.338432	1	1	LRRC7
ENSG00000123836	470.087	-1.56333e-05	0.00144257	-0.957237	0.338447	1	1	PFKFB2
ENSG00000114544	443.511	1.00646e-05	0.00144254	0.957203	0.338465	1	0.388696	SLC41A3
ENSG00000234773	16.689	-4.0812e-06	0.00144267	-0.957128	0.338503	1	1	NA
ENSG00000242220	1.96137	-1.50838e-06	0.00144269	-0.957106	0.338514	1	1.36403	TCP10L
ENSG00000227329	2.88844	-2.08911e-06	0.00144269	-0.957096	0.338519	1	1.36403	NA
ENSG00000205629	275.856	1.47408e-05	0.0014424	0.957056	0.338539	1	0.388696	LCMT1
ENSG00000231613	2.84835	-1.87067e-06	0.00144269	-0.957036	0.338549	1	1	NA
ENSG00000148308	773.678	1.04406e-05	0.00144255	0.956945	0.338595	1	0.364027	GTF3C5
ENSG00000280417	6.4406	-3.32685e-06	0.00144268	-0.956881	0.338627	1	1	NA
ENSG00000068137	25.4896	5.07045e-06	0.00144266	0.956872	0.338632	1	1.36403	PLEKHH3
ENSG00000182107	122.156	-5.3079e-06	0.00144266	-0.956861	0.338638	1	1	TMEM30B
ENSG00000101216	1301.01	5.43729e-06	0.00144266	0.956684	0.338727	1	0.388696	GMEB2
ENSG00000135763	324.017	6.90595e-06	0.00144261	0.956525	0.338807	1	1	URB2
ENSG00000125352	427.692	1.14129e-05	0.00144257	0.95648	0.33883	1	0.388696	RNF113A
ENSG00000206754	34.9606	-4.64711e-06	0.00144267	-0.956401	0.33887	1	1.3887	SNORD101
ENSG00000260350	10.0034	3.05855e-06	0.00144268	0.956247	0.338948	1	1.36403	NA
ENSG00000115415	3509.01	4.90074e-06	0.00144266	0.956069	0.339038	1	1	STAT1
ENSG00000224888	6.37497	-2.89712e-06	0.00144269	-0.956025	0.33906	1	1.3887	NA
ENSG00000224142	4.66235	2.84706e-06	0.00144268	0.955882	0.339132	1	1	NA
ENSG00000254389	3.19987	2.15814e-06	0.00144269	0.955671	0.339238	1	1.36403	RHPN1-AS1
ENSG00000144026	195.302	3.97699e-07	0.00144258	0.95566	0.339244	1	1	ZNF514
ENSG00000114646	4.35617	-2.22803e-06	0.00144269	-0.955656	0.339246	1	1	CSPG5
ENSG00000189337	7.15169	-2.23152e-06	0.00144269	-0.955459	0.339346	1	1.36403	KAZN
ENSG00000224020	6.1463	2.45179e-06	0.00144269	0.95541	0.33937	1	1	MIR181A2HG
ENSG00000276045	832.139	-6.52648e-06	0.00144257	0.955398	0.339376	1	0.388696	ORAI1
ENSG00000133858	3385.49	7.82918e-06	0.00144255	0.955087	0.339534	1	0.388696	ZFC3H1
ENSG00000113721	80.4349	-3.50832e-06	0.00144268	-0.955066	0.339544	1	1	PDGFRB
ENSG00000247134	38.105	-3.5051e-06	0.00144266	-0.954979	0.339588	1	1.3887	NA
ENSG00000198075	1.99224	1.24856e-06	0.00144269	0.954721	0.339719	1	1.3887	SULT1C4
ENSG00000237637	7.75947	3.68971e-06	0.00144268	0.954548	0.339806	1	1.3887	NA
ENSG00000117009	83.7708	-3.15975e-06	0.00144268	-0.954508	0.339827	1	1.3887	KMO
ENSG00000268375	10.4402	-3.43654e-06	0.00144268	-0.95448	0.339841	1	1.3887	NA
ENSG00000253818	2.09793	1.47549e-06	0.00144269	0.954154	0.340006	1	1.36403	NA
ENSG00000205133	270.026	-3.87571e-06	0.00144267	-0.954014	0.340076	1	1	TRIQK
ENSG00000169375	2814.43	1.07536e-05	0.00144254	0.953763	0.340204	1	1	SIN3A
ENSG00000188859	2.77626	-1.27061e-06	0.00144269	-0.953586	0.340293	1	1	FAM78B
ENSG00000137672	25.9884	-3.14473e-06	0.00144268	-0.953434	0.34037	1	1.3887	TRPC6
ENSG00000159055	54.2084	-5.20538e-06	0.00144264	-0.953258	0.340459	1	1.36403	MIS18A
ENSG00000135373	4.40038	-1.13415e-06	0.00144269	-0.953051	0.340564	1	1.3887	EHF
XXbac-BPG308K3.1	2.92511	-6.29707e-07	0.00144269	-0.953036	0.340572	1	1.3887	NA
ENSG00000229623	21.0752	3.75867e-06	0.00144268	0.952994	0.340593	1	1.3887	NA
ENSG00000055211	650.491	4.42383e-06	0.00144252	0.952726	0.340729	1	0.364027	GINM1
ENSG00000126016	61.1832	-4.957e-06	0.00144266	-0.952712	0.340736	1	1	AMOT
ENSG00000088926	3.51711	-7.72152e-07	0.00144269	-0.952598	0.340794	1	1.3887	F11
ENSG00000254701	8.07096	1.5004e-06	0.00144269	0.952404	0.340892	1	1	NA
ENSG00000105948	20.7924	-5.09643e-06	0.00144267	-0.952247	0.340972	1	1	TTC26
ENSG00000265118	1.98733	-1.73366e-06	0.00144269	-0.952221	0.340985	1	1	NA
ENSG00000163781	1509.81	1.89018e-05	0.00144245	0.952198	0.340996	1	0.364027	TOPBP1
ENSG00000266619	4.42001	-1.15235e-05	0.00144271	-0.952098	0.341047	1	1	MIR4642
ENSG00000133863	3.60855	-9.60498e-07	0.00144269	-0.95209	0.341051	1	1	TEX15
ENSG00000259954	20.4089	-7.29864e-07	0.00144268	0.952035	0.341079	1	1	IL21R-AS1
ENSG00000189144	69.5025	-6.09863e-06	0.00144264	-0.951925	0.341135	1	1	ZNF573
ENSG00000018236	3.50898	3.64061e-07	0.00144269	0.951755	0.341221	1	1.36403	CNTN1
ENSG00000118690	103.19	-7.28662e-06	0.00144263	-0.951544	0.341328	1	1.3887	ARMC2
ENSG00000252652	10.0238	3.70971e-06	0.00144268	0.951485	0.341358	1	1.36403	NA
ENSG00000163154	59.0966	-4.08871e-06	0.00144267	-0.95146	0.341371	1	1.3887	TNFAIP8L2
ENSG00000279407	42.8675	-7.69434e-06	0.00144261	-0.951354	0.341425	1	1	NA
ENSG00000250602	2.15008	-1.62468e-06	0.00144269	-0.951239	0.341483	1	1	NA
ENSG00000239819	5.87708	-2.13437e-06	0.00144269	-0.95111	0.341548	1	1.36403	NA
ENSG00000015171	778.533	-1.18418e-05	0.00144266	-0.951046	0.341581	1	0.388696	ZMYND11
ENSG00000254473	9.22778	4.05703e-06	0.00144267	0.951014	0.341597	1	1	LOC105376114
ENSG00000163938	1055.14	-5.43027e-06	0.00144261	-0.950974	0.341618	1	1	GNL3
ENSG00000002933	474.201	1.51566e-06	0.00144269	0.950855	0.341678	1	1	TMEM176A
ENSG00000118162	53.246	7.13519e-06	0.00144261	0.950851	0.34168	1	1	KPTN
ENSG00000207652	7.72322	3.39397e-06	0.00144268	0.95081	0.341701	1	1.36403	MIR621
ENSG00000200156	212.236	-3.47465e-06	0.00144268	-0.950807	0.341702	1	1	RNU5B-1
ENSG00000266094	8527.06	1.04639e-05	0.00144254	0.950738	0.341738	1	1	RASSF5
ENSG00000163568	40.5797	3.63365e-06	0.00144268	0.950653	0.34178	1	1.3887	AIM2
ENSG00000123416	3249.16	-1.00333e-05	0.00144259	-0.950648	0.341783	1	1	TUBA1B
ENSG00000136828	168.728	-7.00276e-06	0.00144263	-0.950461	0.341878	1	1	RALGPS1
ENSG00000226015	23.1809	-6.00951e-06	0.00144264	-0.950384	0.341917	1	1.3887	NA
ENSG00000259775	8.57225	-3.95198e-06	0.00144267	-0.95035	0.341935	1	1.36403	NA
ENSG00000170873	2050.33	-8.25359e-06	0.0014426	-0.950029	0.342098	1	0.364027	MTSS1
ENSG00000159079	33.7575	-4.85293e-06	0.00144265	-0.950026	0.342099	1	1	CFAP298
ENSG00000270589	115.026	3.77421e-06	0.00144267	0.950007	0.342109	1	1.36403	NA
ENSG00000200830	1.93322	1.74807e-06	0.00144269	0.949759	0.342235	1	1	NA
ENSG00000185189	278.918	-7.04023e-06	0.00144263	-0.949589	0.342321	1	0.388696	NRBP2
ENSG00000109689	1498.81	9.92039e-06	0.00144256	0.949518	0.342357	1	0.388696	STIM2
ENSG00000172752	3.61875	-6.6207e-07	0.00144269	-0.949468	0.342382	1	1	COL6A5
ENSG00000242134	2.53642	-1.82262e-06	0.00144269	-0.949466	0.342384	1	1.36403	NA
ENSG00000112096	4473.99	-6.2008e-06	0.00144264	-0.949361	0.342437	1	0.388696	SOD2
ENSG00000115252	3.54874	1.57808e-06	0.00144269	-0.94933	0.342453	1	1.36403	PDE1A
ENSG00000230615	5.54904	-8.36668e-07	0.00144269	-0.949324	0.342456	1	1	NA
ENSG00000186532	228.242	-7.32079e-06	0.00144262	-0.949299	0.342469	1	0.388696	SMYD4
ENSG00000242477	3.85334	-2.61461e-06	0.00144269	-0.949225	0.342506	1	1	NA
ENSG00000150967	50.2996	3.59065e-06	0.00144263	0.949144	0.342548	1	1.36403	ABCB9
ENSG00000156140	2.54032	-1.03899e-06	0.00144269	-0.949071	0.342585	1	1	ADAMTS3
ENSG00000279549	27.8641	3.57532e-06	0.00144268	0.949068	0.342586	1	1.36403	NA
ENSG00000280195	19.7639	3.2854e-06	0.00144268	0.949029	0.342606	1	1.36403	NA
ENSG00000180543	113.701	1.27105e-06	0.00144265	-0.948903	0.34267	1	1	TSPYL5
ENSG00000163449	8.72284	-2.09753e-06	0.00144269	-0.948809	0.342718	1	1	TMEM169
ENSG00000206897	4.69443	-2.99417e-06	0.00144268	-0.948789	0.342728	1	1.3887	SNORA9B
ENSG00000267264	2.30844	1.92044e-06	0.00144269	0.948725	0.342761	1	1	NA
ENSG00000196937	339.241	-6.60371e-06	0.00144262	-0.948565	0.342842	1	1	FAM3C
ENSG00000237550	1880.35	-4.55974e-06	0.00144266	-0.948426	0.342913	1	1	NA
ENSG00000150281	2.7762	-1.87539e-06	0.00144269	-0.948362	0.342945	1	1	CTF1
ENSG00000141965	1019.47	9.95646e-06	0.00144256	0.948311	0.342971	1	1	FEM1A
ENSG00000253490	2.86254	-8.85913e-07	0.00144269	-0.948259	0.342997	1	1	LINC02099
ENSG00000086061	2991.06	-5.02382e-06	0.00144263	-0.948117	0.34307	1	0.364027	DNAJA1
ENSG00000142892	440.875	-4.70235e-06	0.00144266	-0.948019	0.34312	1	0.388696	PIGK
ENSG00000260865	6.90532	4.03349e-06	0.00144269	0.947928	0.343166	1	1.3887	NA
ENSG00000146839	3.30527	-6.41507e-07	0.00144269	-0.947922	0.343169	1	1.36403	ZAN
ENSG00000158865	6.54535	-5.16924e-06	0.0014427	-0.947741	0.343261	1	1.3887	SLC5A11
ENSG00000103150	203.787	5.6995e-06	0.00144264	0.947658	0.343304	1	0.364027	MLYCD
ENSG00000172987	4.69203	-7.68348e-07	0.00144269	-0.947556	0.343355	1	1.36403	HPSE2
ENSG00000137496	272.652	0.000134677	0.00144574	0.947523	0.343372	1	1	IL18BP
ENSG00000185359	2035.78	5.8364e-06	0.00144265	0.947289	0.343492	1	1	HGS
ENSG00000107362	573.839	-7.7432e-06	0.00144261	-0.947286	0.343493	1	1	ABHD17B
ENSG00000227407	2.56309	1.96162e-06	0.00144269	0.947267	0.343503	1	1	NA
ENSG00000173482	310.423	2.72469e-06	0.00144266	0.947228	0.343523	1	1	PTPRM
ENSG00000223459	11.2196	3.92921e-06	0.00144267	0.947146	0.343564	1	1.3887	NA
ENSG00000232517	6.45403	-1.73196e-06	0.00144269	-0.947018	0.34363	1	1	NA
ENSG00000135426	1079.44	-6.41643e-06	0.00144264	-0.946965	0.343657	1	0.388696	TESPA1
ENSG00000198856	532.314	-6.24616e-06	0.00144263	-0.946791	0.343745	1	1	OSTC
ENSG00000240888	12.2314	2.93459e-06	0.00144268	0.946569	0.343859	1	1.3887	NA
ENSG00000151611	166.905	1.0064e-05	0.00144256	0.946526	0.34388	1	1	MMAA
ENSG00000183098	2.32719	-8.58785e-07	0.00144269	-0.946318	0.343986	1	1.36403	GPC6
ENSG00000221783	2.93893	-1.65278e-06	0.00144269	-0.946243	0.344024	1	1.36403	MIR1183
ENSG00000200534	65.1622	-5.49171e-06	0.00144265	-0.945809	0.344246	1	1	SNORA33
ENSG00000185974	1.90059	1.29729e-06	0.00144269	0.945726	0.344289	1	1.3887	GRK1
ENSG00000135823	570.656	5.47981e-06	0.00144267	0.945633	0.344336	1	0.388696	STX6
ENSG00000065559	544.064	2.40483e-05	0.00144261	0.945604	0.344351	1	0.364027	MAP2K4
ENSG00000248319	2.63175	-5.68181e-07	0.00144269	-0.945591	0.344357	1	1.3887	LINC02275
ENSG00000278845	247.508	4.16123e-06	0.00144256	-0.945482	0.344413	1	0.364027	MRPL45
ENSG00000122026	19198.8	-7.57966e-06	0.00144261	-0.945446	0.344431	1	1	RPL21
ENSG00000072501	2088.48	1.02812e-05	0.00144255	0.945346	0.344482	1	1	SMC1A
ENSG00000225558	1.79138	-1.62637e-06	0.00144269	-0.945305	0.344503	1	1.3887	NA
ENSG00000181045	631.158	7.475e-06	0.00144262	0.945224	0.344545	1	1	SLC26A11
ENSG00000137962	19.347	-2.03008e-06	0.00144269	-0.944905	0.344707	1	1	ARHGAP29
ENSG00000144712	33.5948	-4.47001e-06	0.00144267	-0.944849	0.344736	1	1	CAND2
ENSG00000207445	455.248	4.25624e-06	0.00144265	0.944844	0.344739	1	0.388696	SNORD15B
ENSG00000258181	17.2601	-3.36045e-06	0.00144268	-0.9448	0.344761	1	1.3887	NA
ENSG00000280280	4.10864	2.46307e-06	0.00144269	0.944755	0.344784	1	1	NA
ENSG00000268001	129.196	-5.41784e-06	0.00144265	-0.944713	0.344806	1	1	CARD8-AS1
ENSG00000234709	20.5083	1.95412e-05	0.00144274	0.944671	0.344827	1	1.36403	NA
ENSG00000139537	60.5646	-4.10457e-06	0.00144267	-0.944529	0.3449	1	1	CCDC65
ENSG00000232716	5.16807	5.44544e-07	0.00144269	0.944489	0.34492	1	1	NA
ENSG00000159210	608.367	1.55508e-05	0.00144237	0.944442	0.344944	1	0.388696	SNF8
ENSG00000166851	18.1889	4.21613e-06	0.00144267	0.944435	0.344947	1	1.36403	PLK1
ENSG00000198026	2020.89	5.64887e-06	0.00144265	0.944127	0.345105	1	0.388696	ZNF335
ENSG00000177051	229.519	7.63397e-06	0.00144262	0.943879	0.345231	1	0.364027	FBXO46
ENSG00000141873	146.306	-1.00727e-05	0.00144256	-0.94385	0.345246	1	1	SLC39A3
ENSG00000230513	27.4479	-3.68871e-06	0.00144268	-0.943843	0.34525	1	1	THAP7-AS1
ENSG00000268189	3.39849	1.82892e-06	0.00144269	0.943818	0.345263	1	1.36403	NA
ENSG00000197136	1506.72	5.04164e-06	0.00144266	0.943706	0.34532	1	1	PCNX3
ENSG00000142347	7276.26	6.70136e-06	0.00144263	0.943684	0.345331	1	1	MYO1F
ENSG00000255455	155.118	5.53616e-06	0.00144266	0.943507	0.345422	1	1.3887	LOC103611081
ENSG00000152495	2897.54	-2.56203e-05	0.00144273	-0.943464	0.345443	1	1	CAMK4
ENSG00000249129	9.10564	-3.7228e-06	0.00144268	-0.943452	0.34545	1	1.36403	NA
ENSG00000186187	90.3624	7.16613e-06	0.00144265	0.943382	0.345485	1	1	ZNRF1
ENSG00000162924	5640.81	2.70849e-05	0.00144275	0.943362	0.345496	1	1	REL
ENSG00000197614	3.92306	-1.0386e-06	0.00144269	-0.94328	0.345538	1	1	MFAP5
ENSG00000168491	3.17249	-1.67423e-06	0.00144269	-0.943086	0.345637	1	1	CCDC110
ENSG00000267342	3.4466	-2.48763e-06	0.00144269	-0.942999	0.345681	1	1	NA
ENSG00000196296	24.5673	-1.0344e-06	0.00144267	0.942887	0.345739	1	1	ATP2A1
ENSG00000227540	10.0948	-6.71903e-06	0.00144268	-0.942805	0.345781	1	1	DNAJC9-AS1
ENSG00000273247	166.811	-6.64836e-06	0.00144263	-0.942778	0.345794	1	1	NA
ENSG00000260443	2.54641	1.35706e-06	0.00144269	0.942717	0.345826	1	1.36403	NA
ENSG00000154719	261.398	6.8514e-06	0.00144263	0.942708	0.34583	1	1	MRPL39
ENSG00000101210	21.6614	7.5769e-06	0.00144269	0.942704	0.345832	1	1.36403	EEF1A2
ENSG00000256351	9.39197	-3.07976e-06	0.00144268	-0.942639	0.345865	1	1	NA
ENSG00000128245	1149.57	-1.44027e-05	0.00144267	-0.942611	0.34588	1	1	YWHAH
ENSG00000172890	2180.74	9.52705e-06	0.00144257	0.942464	0.345955	1	0.388696	NADSYN1
ENSG00000147862	32.1377	-2.27577e-06	0.00144269	-0.942403	0.345986	1	1.36403	NFIB
ENSG00000236337	22.7974	1.76595e-05	0.00144271	0.942369	0.346004	1	1	NA
ENSG00000123124	1301.12	9.41476e-06	0.00144257	0.942347	0.346015	1	1	WWP1
ENSG00000236778	60.15	-5.66262e-06	0.00144259	-0.942341	0.346018	1	1	INTS6-AS1
ENSG00000111077	23.3423	-4.25504e-06	0.00144266	-0.941947	0.34622	1	1	TNS2
ENSG00000273156	14.6651	4.31785e-06	0.00144266	0.941942	0.346222	1	1	NA
ENSG00000100908	52.7713	6.04845e-06	0.00144264	0.941696	0.346348	1	1	EMC9
ENSG00000235257	19.7936	-3.29562e-06	0.00144268	-0.941637	0.346379	1	1	ITGA9-AS1
ENSG00000150990	814.53	6.57756e-06	0.00144265	0.941628	0.346383	1	0.364027	DHX37
ENSG00000160752	570.113	-1.19982e-05	0.00144249	-0.941559	0.346418	1	0.364027	FDPS
ENSG00000104450	121.918	8.08219e-06	0.0014426	0.941436	0.346481	1	1.3887	SPAG1
ENSG00000207980	79.8719	3.39591e-06	0.00144268	0.940953	0.346729	1	1	MIR23A
ENSG00000213178	8.73663	-4.29922e-06	0.00144267	-0.940819	0.346797	1	1	NA
ENSG00000070669	13.7859	-5.07414e-06	0.00144267	-0.94081	0.346802	1	1	ASNS
ENSG00000125631	2.17105	-4.4946e-06	0.0014427	-0.940784	0.346816	1	1	NA
ENSG00000198862	1493.17	6.26052e-05	0.00144304	0.940775	0.34682	1	1	LTN1
ENSG00000225401	6.1274	2.88332e-06	0.00144268	0.94075	0.346833	1	1	NA
ENSG00000230330	6.43872	-3.36968e-06	0.00144268	-0.9407	0.346859	1	1	NA
ENSG00000165861	411.402	5.96296e-06	0.00144258	0.940635	0.346892	1	1	ZFYVE1
ENSG00000267279	36.0612	-4.7391e-08	0.00144267	-0.940597	0.346911	1	1	NA
ENSG00000253773	3.7783	1.60719e-06	0.00144269	0.940577	0.346922	1	1	C8orf37-AS1
ENSG00000225973	79.3232	-1.13245e-05	0.00144258	-0.940546	0.346937	1	1.36403	PIGBOS1
ENSG00000198685	11.5661	2.20009e-06	0.00144269	0.940264	0.347082	1	1	LINC01565
ENSG00000273802	1730.76	-5.55501e-06	0.00144265	-0.940197	0.347117	1	0.364027	H2BC8
ENSG00000248840	7.5304	2.24746e-06	0.00144269	0.939837	0.347301	1	1	NA
ENSG00000147100	2.22074	-1.31583e-06	0.00144269	-0.939699	0.347372	1	1.36403	SLC16A2
ENSG00000228339	5.43158	2.24944e-06	0.00144269	0.939652	0.347396	1	1.3887	NA
ENSG00000188937	4.11511	-2.12843e-06	0.00144269	-0.939546	0.347451	1	1.36403	NYX
ENSG00000211885	27.2091	3.20887e-06	0.00144268	0.939449	0.3475	1	1.3887	NA
ENSG00000202392	5.18593	2.66152e-06	0.00144269	0.939399	0.347526	1	1.3887	NA
ENSG00000068305	1507.46	1.00631e-05	0.00144255	0.939385	0.347533	1	0.388696	MEF2A
ENSG00000182584	7.61271	-3.27981e-06	0.00144268	-0.93934	0.347556	1	1	ACTL10
ENSG00000108379	3.81708	-1.96937e-06	0.00144269	-0.939322	0.347566	1	1	WNT3
ENSG00000135318	105.814	-6.82348e-06	0.00144268	-0.939276	0.347589	1	1.36403	NT5E
ENSG00000277161	92.5386	-6.47165e-06	0.00144264	-0.939254	0.3476	1	1	PIGW
ENSG00000217258	2.50304	-1.83293e-06	0.00144269	-0.938989	0.347736	1	1	NA
ENSG00000260708	331.085	4.64496e-06	0.00144266	0.938846	0.34781	1	1	NA
ENSG00000137200	1916.83	1.04039e-05	0.00144255	0.938787	0.34784	1	0.364027	CMTR1
ENSG00000174099	63.6593	-3.04915e-06	0.00144267	-0.93877	0.347849	1	1.36403	MSRB3
ENSG00000061656	101.346	-3.69927e-06	0.00144267	-0.938599	0.347937	1	1.3887	SPAG4
ENSG00000205078	21.8029	4.95643e-06	0.00144266	0.93856	0.347957	1	1	SYCE1L
ENSG00000158435	681.218	-4.36701e-05	0.00144273	-0.938534	0.34797	1	1	CNOT11
ENSG00000270195	27.3014	2.71489e-06	0.00144265	0.938449	0.348013	1	1	NA
ENSG00000198695	287.418	-1.8376e-06	0.00144269	-0.938139	0.348173	1	1	ND6
ENSG00000124003	2.90582	-1.56432e-06	0.00144269	-0.938123	0.348181	1	1	MOGAT1
ENSG00000279727	18.4492	3.63943e-06	0.00144268	0.938042	0.348223	1	1.3887	LINC02033
ENSG00000151014	1572.64	-3.13747e-06	0.00144268	-0.937807	0.348344	1	1	NOCT
ENSG00000187531	836.475	1.54299e-05	0.00144263	0.937759	0.348368	1	0.364027	SIRT7
ENSG00000162571	2.86203	1.98415e-06	0.00144269	0.937755	0.348371	1	1.3887	TTLL10
ENSG00000118260	1297.65	-8.56573e-06	0.00144259	-0.937606	0.348447	1	1	CREB1
ENSG00000138032	2557.69	6.53188e-06	0.00144257	0.937594	0.348453	1	1	PPM1B
ENSG00000229832	17.9747	6.69255e-06	0.00144267	0.937591	0.348455	1	1	NA
ENSG00000211833	3.88857	-2.0708e-06	0.00144269	-0.937458	0.348523	1	1	NA
ENSG00000163817	3.30237	-1.68562e-06	0.00144269	-0.937185	0.348663	1	1	SLC6A20
ENSG00000174123	65.158	-4.09615e-06	0.00144267	-0.93716	0.348676	1	1.3887	TLR10
ENSG00000211638	14.3352	2.50709e-06	0.00144269	0.937156	0.348678	1	1.3887	NA
ENSG00000244257	2.35557	-1.75587e-06	0.00144269	-0.936966	0.348776	1	1	NA
ENSG00000168010	1876.36	6.09935e-06	0.00144265	0.936939	0.34879	1	1	ATG16L2
ENSG00000262587	7.84637	-1.99663e-06	0.00144268	-0.936841	0.34884	1	1	LOC554206
ENSG00000130706	797.544	6.25167e-06	0.00144264	0.936701	0.348913	1	1	ADRM1
ENSG00000152689	370.492	-5.69717e-06	0.00144265	-0.936584	0.348973	1	0.364027	RASGRP3
ENSG00000122863	2.10961	6.83371e-07	0.00144269	0.936568	0.348981	1	1	CHST3
ENSG00000213385	2.69422	1.66531e-06	0.00144269	0.936546	0.348992	1	1.36403	NA
ENSG00000266104	6.29305	2.67086e-06	0.00144269	0.936542	0.348994	1	1.36403	MIR4326
ENSG00000092140	867.419	7.98335e-06	0.00144261	0.936539	0.348995	1	0.388696	G2E3
ENSG00000144118	726.424	-5.32833e-06	0.00144265	-0.936369	0.349083	1	0.388696	RALB
ENSG00000179750	23.2359	8.98131e-07	0.00144269	0.936176	0.349182	1	1	APOBEC3B
ENSG00000242473	22.5018	2.46561e-06	0.00144269	0.936102	0.349221	1	1.36403	NA
ENSG00000266124	10.8611	2.957e-06	0.00144268	0.936095	0.349224	1	1.36403	MIR5587
ENSG00000170633	629.411	7.61428e-06	0.00144262	0.93587	0.34934	1	0.388696	RNF34
ENSG00000196421	109.933	4.64843e-06	0.00144267	0.935857	0.349347	1	1.3887	C20orf204
ENSG00000159648	7.03439	-2.53843e-06	0.00144268	-0.935847	0.349352	1	1	TEPP
ENSG00000230383	23.9096	-4.45577e-06	0.00144267	-0.935694	0.349431	1	1.3887	NA
ENSG00000173208	216.384	-4.38187e-06	0.00144267	-0.935477	0.349543	1	0.364027	ABCD2
ENSG00000070770	1694.57	-2.66109e-05	0.00144269	0.935476	0.349543	1	0.364027	CSNK2A2
ENSG00000012174	111.86	7.2309e-06	0.00144262	0.935442	0.349561	1	1.36403	MBTPS2
C6orf47	290.897	9.87131e-06	0.00144255	0.935343	0.349611	1	0.364027	NA
ENSG00000242208	6.12687	2.81035e-06	0.00144268	0.935271	0.349649	1	1	NA
ENSG00000209042	47.2718	-5.26484e-06	0.00144266	-0.935232	0.349669	1	1	SNORD12C
ENSG00000131044	7.30773	-1.07624e-06	0.00144269	-0.935167	0.349702	1	1	TTLL9
ENSG00000154237	658.214	1.14247e-05	0.00144265	0.935128	0.349722	1	1	LRRK1
ENSG00000233461	26.03	-4.09455e-06	0.00144267	-0.934986	0.349795	1	1.3887	NA
ENSG00000166669	654.414	-1.04926e-05	0.00144254	-0.934977	0.3498	1	0.364027	ATF7IP2
ENSG00000272455	32.43	-5.06361e-06	0.00144266	-0.93492	0.34983	1	1.36403	NA
ENSG00000234118	5.72024	2.35251e-06	0.00144269	0.934895	0.349842	1	1.36403	RPL13AP6
ENSG00000263272	7.68258	-3.38398e-06	0.00144268	-0.934708	0.349939	1	1.3887	NA
ENSG00000167778	312.574	-7.61478e-06	0.00144262	-0.934708	0.349939	1	0.364027	SPRYD3
ENSG00000113328	2198.38	-8.08544e-06	0.0014426	-0.934564	0.350013	1	0.364027	CCNG1
ENSG00000273055	6.30519	2.85474e-06	0.00144268	0.93453	0.350031	1	1.3887	NA
ENSG00000103544	678.885	4.69093e-05	0.00144296	-0.934527	0.350032	1	1	VPS35L
ENSG00000082397	1757.37	5.21452e-06	0.00144266	0.934523	0.350034	1	0.388696	EPB41L3
ENSG00000125414	2.85928	-3.95148e-07	0.00144269	-0.934489	0.350052	1	1.3887	MYH2
ENSG00000111328	228.799	-5.30127e-06	0.00144263	-0.934469	0.350062	1	0.388696	CDK2AP1
ENSG00000214413	261.263	-9.52329e-06	0.00144254	-0.934366	0.350115	1	1	BBIP1
ENSG00000258920	11.6847	2.88144e-06	0.00144268	0.934254	0.350173	1	1	FOXN3-AS1
ENSG00000254732	9.10317	3.78069e-06	0.00144268	0.934214	0.350193	1	1	NA
ENSG00000177576	86.3911	-1.08355e-05	0.00144254	-0.933972	0.350318	1	1	C18orf32
ENSG00000278590	3.16348	2.54481e-06	0.00144269	0.933971	0.350319	1	1	NA
ENSG00000087903	265.248	4.57586e-06	0.00144266	0.933951	0.350329	1	1	RFX2
ENSG00000204930	5.72617	-1.80394e-06	0.00144269	-0.933827	0.350393	1	1	FAM221B
ENSG00000089775	1043.93	0.00011048	0.00144471	-0.933806	0.350404	1	0.364027	ZBTB25
ENSG00000236073	9.47174	2.54758e-06	0.00144269	0.933794	0.35041	1	1	NA
ENSG00000157703	3.43191	-6.16779e-07	0.00144269	-0.93373	0.350443	1	1.36403	SVOPL
ENSG00000163521	72.0356	6.87631e-06	0.00144269	0.933703	0.350457	1	1	GLB1L
HLA-W	13.4905	-4.95022e-06	0.00144268	-0.933529	0.350547	1	1.36403	NA
ENSG00000100565	2.84725	4.31001e-07	0.00144269	0.933526	0.350549	1	1	LRRC74A
ENSG00000275763	4.90289	1.99276e-06	0.00144269	0.933503	0.35056	1	1.3887	C18orf65
ENSG00000188026	42.4981	-6.19006e-06	0.00144264	-0.933449	0.350588	1	1	RILPL1
ENSG00000154265	697.967	6.93296e-06	0.00144261	0.933389	0.350619	1	1	ABCA5
ENSG00000137880	145.947	5.4771e-06	0.00144265	0.933384	0.350622	1	1	GCHFR
ENSG00000242999	4.78336	1.3224e-06	0.00144269	0.933341	0.350644	1	1.3887	NA
ENSG00000086570	4.04598	-9.84419e-07	0.00144269	-0.933316	0.350657	1	1	FAT2
ENSG00000125871	188.803	-7.44878e-06	0.00144261	-0.93293	0.350856	1	1	MGME1
ENSG00000160888	3483.14	4.38265e-06	0.00144267	0.932927	0.350857	1	0.388696	IER2
ENSG00000266897	9.11584	3.12462e-06	0.00144268	0.932916	0.350863	1	1	NA
ENSG00000139155	2.28428	6.5187e-07	0.00144269	0.932907	0.350868	1	1	SLCO1C1
ENSG00000128274	19.6547	-1.09168e-06	0.00144269	-0.932893	0.350875	1	1	A4GALT
ENSG00000213013	2.05883	-1.90067e-06	0.00144269	-0.932799	0.350924	1	1	NA
ENSG00000254859	10.5226	7.82252e-07	0.00144269	-0.932697	0.350976	1	1	NA
ENSG00000165655	86.8244	3.80727e-06	0.00144268	0.932658	0.350997	1	1	ZNF503
ENSG00000137504	1393.57	-4.80368e-06	0.00144258	-0.932596	0.351029	1	1	CREBZF
ENSG00000244641	1.84872	-1.6824e-06	0.00144269	-0.932498	0.351079	1	1	NA
ENSG00000180251	2.30139	-6.48895e-07	0.00144269	-0.932498	0.351079	1	1	SLC9A4
ENSG00000208022	2.43865	-1.79738e-06	0.00144269	-0.932475	0.351091	1	1	MIR618
ENSG00000164951	1889.55	-1.14956e-05	0.00144251	-0.93231	0.351176	1	1	PDP1
ENSG00000164403	52.9992	-3.00619e-06	0.00144268	-0.932258	0.351203	1	1.36403	SHROOM1
ENSG00000145936	90.1	4.11687e-06	0.00144267	0.932148	0.35126	1	1.3887	KCNMB1
ENSG00000148950	76.991	8.11021e-06	0.00144263	0.932063	0.351304	1	1	IMMP1L
ENSG00000250329	17.3315	3.71372e-06	0.00144268	0.931906	0.351385	1	1	NA
ENSG00000277595	22.5492	2.05723e-06	0.00144266	0.931819	0.35143	1	1	NA
ENSG00000115350	316.109	-1.19713e-06	0.00144261	-0.93169	0.351497	1	0.364027	POLE4
ENSG00000123933	2357.05	4.4517e-06	0.00144266	0.931602	0.351542	1	1	MXD4
ENSG00000167291	53.6609	-5.35113e-06	0.00144265	-0.931526	0.351582	1	1.36403	TBC1D16
ENSG00000177000	2078.26	6.95815e-06	0.00144263	0.931387	0.351653	1	1	MTHFR
ENSG00000122376	647.938	-1.52718e-05	0.00144241	-0.931194	0.351753	1	0.364027	SHLD2
ENSG00000084207	2642.27	6.4289e-06	0.00144264	0.931079	0.351813	1	1	GSTP1
ENSG00000090316	838.584	6.20632e-06	0.00144264	0.93102	0.351843	1	0.364027	MAEA
ENSG00000281772	1.87506	1.79622e-06	0.00144269	0.930987	0.35186	1	1	NA
ENSG00000229794	1.79627	-1.40435e-06	0.00144269	-0.930888	0.351912	1	1	NA
ENSG00000228363	11.5418	3.12407e-06	0.00144268	0.930866	0.351923	1	1	NA
ENSG00000103365	5128.22	6.83878e-06	0.00144263	0.930774	0.351971	1	1	GGA2
ENSG00000114650	822.88	-8.03309e-07	0.00144258	0.930615	0.352053	1	0.364027	SCAP
ENSG00000152763	49.7244	-3.04956e-06	0.00144266	-0.930489	0.352118	1	1.36403	WDR78
ENSG00000165801	918.942	5.50176e-06	0.00144265	0.93046	0.352133	1	1	ARHGEF40
ENSG00000262814	10.5253	2.7399e-06	0.00144268	0.930328	0.352201	1	1	MRPL12
ENSG00000180730	13.5375	-1.05023e-06	0.00144268	-0.930165	0.352286	1	1	SHISA2
ENSG00000244232	13.5947	2.5363e-06	0.00144269	0.930002	0.35237	1	1	NA
ENSG00000038210	165.665	-6.03214e-06	0.00144261	-0.929977	0.352383	1	1	PI4K2B
ENSG00000141696	18.5165	-3.94607e-06	0.00144267	-0.929879	0.352433	1	1.36403	P3H4
ENSG00000151470	247.362	-7.20759e-06	0.00144262	-0.929742	0.352505	1	1	C4orf33
ENSG00000224019	3.33292	-2.28953e-06	0.00144269	-0.929614	0.352571	1	1	NA
ENSG00000249020	4.92495	2.57691e-06	0.00144269	0.9296	0.352578	1	1	NA
ENSG00000180263	474.85	6.3527e-06	0.00144264	0.929579	0.352589	1	0.388696	FGD6
ENSG00000167487	239.471	-6.92753e-08	0.00144266	0.929578	0.35259	1	1	KLHL26
ENSG00000147144	108.677	5.00802e-06	0.00144266	0.92926	0.352754	1	1	CCDC120
ENSG00000188013	8.44516	-2.46248e-06	0.00144269	-0.929255	0.352757	1	1	NA
ENSG00000223725	27.3373	-4.45637e-06	0.00144265	-0.92924	0.352765	1	1.3887	NA
ENSG00000266751	1.40894	1.13519e-06	0.00144269	0.929217	0.352777	1	1.36403	MIR3661
ENSG00000116663	187.583	4.99182e-06	0.00144266	0.929123	0.352825	1	1	FBXO6
ENSG00000279357	2.07119	-1.76749e-06	0.00144269	-0.929119	0.352827	1	1	NA
ENSG00000186583	4.294	4.17097e-06	0.00144269	0.929093	0.352841	1	1.36403	SPATC1
ENSG00000111684	366.496	-8.13802e-06	0.0014426	-0.929056	0.35286	1	0.364027	LPCAT3
ENSG00000236754	3.30609	-1.91971e-06	0.00144269	-0.929021	0.352878	1	1	NA
ENSG00000118655	162.037	-1.32168e-05	0.00144245	-0.92897	0.352905	1	1	DCLRE1B
ENSG00000232046	2.33063	-7.30044e-07	0.00144269	-0.928948	0.352916	1	1	LINC01798
ENSG00000107560	1130.33	5.87864e-06	0.00144256	0.928875	0.352954	1	0.364027	RAB11FIP2
ENSG00000224415	8.64329	3.34259e-06	0.00144268	0.92886	0.352962	1	1	NA
ENSG00000165506	130.689	4.72087e-06	0.00144263	0.928755	0.353016	1	1.3887	DNAAF2
SAPCD1	6.95709	-2.59978e-06	0.00144268	-0.928708	0.353041	1	1	NA
ENSG00000157326	129.719	6.31322e-06	0.00144264	0.928667	0.353062	1	1	DHRS4
ENSG00000267727	2.63883	1.898e-06	0.00144269	0.92864	0.353076	1	1.36403	NA
ENSG00000012232	712.49	8.60025e-06	0.00144263	0.928612	0.35309	1	0.364027	EXTL3
ENSG00000178980	654.635	-2.14649e-05	0.00144267	-0.928555	0.35312	1	1	SELENOW
ENSG00000230946	2.56892	-7.19963e-07	0.00144269	-0.92854	0.353128	1	1	NA
ENSG00000127578	7.48484	2.09705e-06	0.00144269	0.928524	0.353136	1	1.36403	WFIKKN1
ENSG00000196151	196.048	1.32442e-05	0.00144264	0.928399	0.353201	1	0.364027	WDSUB1
ENSG00000224769	5.04275	1.73868e-06	0.00144269	0.928236	0.353285	1	1.3887	NA
ENSG00000173338	39.8326	3.4026e-06	0.00144267	0.92802	0.353397	1	1.3887	KCNK7
ENSG00000105223	1397	7.22577e-06	0.00144262	0.928001	0.353407	1	1	PLD3
ENSG00000272909	22.73	-5.85601e-06	0.00144265	-0.927939	0.353439	1	1.3887	NA
ENSG00000006451	452.188	3.13948e-06	0.00144266	0.927928	0.353445	1	1	RALA
ENSG00000113790	8.88027	-2.00787e-06	0.00144269	-0.927852	0.353484	1	1.36403	EHHADH
ENSG00000185305	237.846	-1.64143e-05	0.00144264	-0.927683	0.353572	1	1	ARL15
ENSG00000234817	7.95159	-4.16585e-06	0.00144268	-0.927657	0.353585	1	1	ECI2-DT
ENSG00000010292	561.819	-5.10205e-06	0.00144266	-0.927507	0.353663	1	1	NCAPD2
ENSG00000279103	2.18548	-1.50661e-06	0.00144269	-0.927397	0.353721	1	1.3887	NA
ENSG00000234664	60.9009	1.22347e-06	0.0014426	-0.927387	0.353726	1	1	NA
ENSG00000222365	61.4108	-6.50911e-06	0.00144265	-0.927251	0.353796	1	1	SNORD12B
ENSG00000136114	15.0698	4.35141e-06	0.00144267	0.927245	0.353799	1	1	THSD1
ENSG00000164930	60.8028	4.3607e-06	0.00144268	0.927193	0.353826	1	1	FZD6
ENSG00000197296	74.7188	-7.67741e-06	0.00144265	-0.927137	0.353855	1	1	FITM2
ENSG00000114124	9.42484	3.43147e-06	0.00144268	0.927057	0.353897	1	1	GRK7
ENSG00000154845	1746.63	9.40857e-06	0.00144257	0.927039	0.353906	1	0.388696	PPP4R1
ENSG00000197558	82.6665	4.46188e-06	0.00144267	0.927023	0.353914	1	1	SSPO
ENSG00000204118	2.85214	-1.45994e-06	0.00144269	-0.926937	0.353959	1	1.36403	NAP1L6P
ENSG00000213073	128.715	1.42592e-06	0.00144267	0.9265	0.354186	1	1	LOC729603
ENSG00000267412	2.52228	1.78973e-06	0.00144269	0.926459	0.354207	1	1.3887	NA
ENSG00000242880	5.20684	3.06955e-06	0.00144268	0.926346	0.354266	1	1	NA
ENSG00000159111	877.729	1.7919e-05	0.00144263	0.926295	0.354293	1	1	MRPL10
ENSG00000275437	57.4085	3.63619e-06	0.00144268	0.926289	0.354296	1	1.3887	NA
ENSG00000153147	3681.49	-1.61892e-05	0.00144231	-0.926244	0.354319	1	1	SMARCA5
ENSG00000106330	61.8004	4.03824e-06	0.00144264	0.926179	0.354353	1	1.36403	MOSPD3
ENSG00000162753	3.16551	-7.97849e-07	0.00144269	-0.925703	0.3546	1	1	SLC9C2
ENSG00000278771	813.426	1.67967	0.193115	0.925588	0.35466	1	0.388696	RN7SL3
ENSG00000108239	444.225	4.9327e-06	0.00144265	0.925488	0.354712	1	0.364027	TBC1D12
ENSG00000254531	20.224	-4.67956e-06	0.00144266	-0.925446	0.354734	1	1	FLJ20021
ENSG00000145362	14.0865	-1.922e-06	0.00144269	-0.925251	0.354836	1	1.3887	ANK2
ENSG00000242258	16.4571	-3.39364e-06	0.00144268	-0.92516	0.354882	1	1.3887	LINC00996
ENSG00000259562	13.6862	-3.43701e-06	0.00144267	-0.925052	0.354939	1	1.36403	NA
ENSG00000112695	977.663	-5.87425e-05	0.00144318	-0.924928	0.355004	1	1	COX7A2
ENSG00000126368	471.049	6.58662e-06	0.00144266	0.924918	0.355009	1	1	NR1D1
PSMB8	1249.26	-3.86214e-05	0.00144271	-0.924686	0.355129	1	1	NA
ENSG00000241395	6.03063	2.3872e-06	0.00144269	0.924507	0.355223	1	1	NA
ENSG00000263531	2.46074	2.89714e-06	0.00144269	0.92449	0.355231	1	1.36403	NA
ENSG00000169397	4.96253	-1.93122e-06	0.00144269	-0.924443	0.355256	1	1.36403	RNASE3
ENSG00000228331	2.69147	1.67754e-06	0.00144269	0.924419	0.355268	1	1.3887	NA
ENSG00000163739	85.9791	-2.98061e-06	0.00144268	-0.924399	0.355279	1	1	CXCL1
ENSG00000211810	25.6897	-4.12578e-06	0.00144267	-0.924396	0.35528	1	1.36403	NA
ENSG00000007237	4090.61	6.29621e-06	0.00144264	0.92438	0.355288	1	0.388696	GAS7
ENSG00000257838	3.6433	-3.25417e-06	0.00144269	-0.924354	0.355302	1	1.3887	OTOAP1
ENSG00000082014	689.592	6.09909e-06	0.00144264	0.924273	0.355344	1	0.388696	SMARCD3
ENSG00000181773	2.92154	1.4416e-06	0.00144269	0.924244	0.355359	1	1.36403	GPR3
ENSG00000104427	85.5296	5.1496e-05	0.00144311	-0.924158	0.355404	1	1	ZC2HC1A
ENSG00000145860	1318.68	1.06525e-05	0.00144262	0.924135	0.355416	1	0.364027	RNF145
ENSG00000269296	2.30686	-2.75742e-06	0.00144269	-0.924116	0.355426	1	1	NA
ENSG00000158402	6.04982	-2.17898e-06	0.00144269	-0.924061	0.355455	1	1.36403	CDC25C
ENSG00000163291	460.017	-1.13688e-05	0.00144251	-0.923949	0.355513	1	1	PAQR3
ENSG00000049167	182.164	7.13985e-06	0.00144262	0.923943	0.355516	1	1	ERCC8
ENSG00000115286	446.399	5.29518e-06	0.00144266	0.923886	0.355546	1	0.388696	NDUFS7
ENSG00000150783	5.36007	2.67219e-06	0.00144268	0.923857	0.355561	1	1.3887	TEX12
ENSG00000230789	17.6893	3.39785e-06	0.00144268	0.923685	0.35565	1	1	ARHGAP26-IT1
ENSG00000275713	273.413	-7.39442e-06	0.00144261	-0.923626	0.355681	1	0.388696	H2BC9
ENSG00000106536	5.38422	-5.6103e-07	0.00144269	-0.92355	0.35572	1	1.36403	POU6F2
ENSG00000164162	312.374	1.03735e-05	0.00144262	0.923388	0.355805	1	1	ANAPC10
ENSG00000107443	446.418	1.10927e-05	0.00144262	0.923359	0.35582	1	1	CCNJ
ENSG00000111490	84.7653	4.41786e-06	0.00144267	0.92321	0.355898	1	1	TBC1D30
ENSG00000067066	4116.02	-4.30576e-05	0.00144256	0.923178	0.355914	1	0.388696	SP100
ENSG00000251429	6.27536	2.41988e-05	0.00144279	0.923058	0.355977	1	1	NA
ENSG00000105255	21.5788	4.1728e-06	0.00144267	0.923025	0.355994	1	1	FSD1
ENSG00000240012	2.9513	-9.99802e-07	0.00144269	-0.922922	0.356048	1	1.3887	SLC9A9-AS1
ENSG00000132970	78.7285	-3.25168e-06	0.00144268	-0.922862	0.356079	1	1	WASF3
ENSG00000258978	3.35616	1.99343e-06	0.00144269	0.92282	0.356101	1	1	NA
ENSG00000163463	36.4443	-6.00165e-06	0.00144266	-0.922802	0.35611	1	1.36403	KRTCAP2
ENSG00000163600	1128.89	-6.68847e-06	0.00144263	-0.92274	0.356142	1	1	ICOS
ENSG00000238886	1.8308	1.2448e-06	0.00144269	0.922588	0.356222	1	1.3887	SNORD121A
ENSG00000138442	118.539	-4.65396e-06	0.00144265	-0.922528	0.356253	1	1	WDR12
ENSG00000056277	141.236	1.06013e-05	0.00144244	0.922458	0.35629	1	1	ZNF280C
ENSG00000260086	8.6256	3.08605e-06	0.00144268	0.922378	0.356331	1	1.36403	NA
ENSG00000073754	2.34875	-1.26844e-06	0.00144269	-0.922359	0.356341	1	1	CD5L
ENSG00000198496	38.0081	9.14315e-07	0.00144264	0.922351	0.356345	1	1	NBR2
ENSG00000269243	3.6497	1.3319e-06	0.00144269	0.922206	0.356421	1	1.3887	NA
ENSG00000259529	188.108	4.19675e-06	0.00144267	0.922025	0.356515	1	1	NA
ENSG00000196812	154.809	8.18683e-06	0.00144262	0.921922	0.356569	1	1	ZSCAN16
ENSG00000204577	1090.35	7.82736e-06	0.00144268	0.921906	0.356578	1	0.364027	LILRB3
ENSG00000138592	2243.46	8.32139e-06	0.00144259	0.921902	0.356579	1	1	USP8
ENSG00000251149	12.9986	-2.25377e-06	0.00144269	-0.92165	0.356711	1	1	NA
ENSG00000132823	2354.83	-8.67709e-06	0.00144258	-0.921498	0.356791	1	1	OSER1
ENSG00000257433	22.672	2.92952e-06	0.00144268	0.921444	0.356819	1	1	LOC105369748
ENSG00000173486	216.094	7.2599e-06	0.00144262	0.921382	0.356851	1	0.388696	FKBP2
ENSG00000105289	61.0907	-4.23462e-06	0.00144267	-0.921367	0.356859	1	1	TJP3
ENSG00000282100	72.0181	4.73149e-06	0.00144266	0.921348	0.356869	1	1	NA
ENSG00000171051	2333.93	3.24586e-06	0.00144268	0.921291	0.356899	1	0.364027	FPR1
ENSG00000104897	831.358	5.41963e-06	0.00144265	0.920879	0.357113	1	1	SF3A2
ENSG00000215784	2.44881	-2.00199e-06	0.00144269	-0.920815	0.357147	1	1	FAM72D
ENSG00000282826	226.099	-2.132e-06	0.00144267	-0.920748	0.357182	1	0.388696	FRG1CP
ENSG00000244482	635.237	-4.58518e-06	0.00144266	-0.920476	0.357324	1	1	LILRA6
ENSG00000155980	13.9302	-3.04138e-06	0.00144268	-0.920448	0.357339	1	1.3887	KIF5A
ENSG00000166135	1029.96	6.5324e-06	0.00144254	0.920447	0.357339	1	0.388696	HIF1AN
ENSG00000131400	8.54477	-2.48438e-06	0.00144268	-0.920436	0.357345	1	1.36403	NAPSA
ENSG00000104517	5799.44	7.32248e-06	0.00144262	0.920403	0.357362	1	1	UBR5
ENSG00000135272	1321.51	-6.46467e-06	0.00144263	-0.920303	0.357414	1	0.388696	MDFIC
ENSG00000239466	2.93407	-1.61354e-06	0.00144269	-0.920168	0.357485	1	1	NA
ENSG00000058063	5897.32	9.62778e-06	0.00144256	0.920053	0.357545	1	1	ATP11B
ENSG00000188786	862.295	1.87771e-05	0.00144252	0.919865	0.357643	1	1	MTF1
ENSG00000272808	3.06901	-6.55655e-07	0.00144269	-0.919835	0.357659	1	1	LOC105369201
ENSG00000023697	298.684	1.02476e-07	0.00144263	-0.91954	0.357813	1	1	DERA
ENSG00000106344	394.115	7.96539e-06	0.0014426	0.919529	0.357819	1	1	RBM28
ENSG00000166448	2.69427	8.97228e-07	0.00144269	0.919355	0.35791	1	1	TMEM130
ENSG00000120925	113.149	-4.13282e-06	0.00144267	-0.919319	0.357929	1	1.3887	RNF170
ENSG00000138606	32.6984	3.78267e-06	0.00144265	0.919285	0.357947	1	1	SHF
ENSG00000182585	6.44917	-3.02294e-06	0.00144269	-0.919225	0.357978	1	1.3887	EPGN
ENSG00000239794	7.448	3.07315e-06	0.00144268	0.919127	0.358029	1	1.3887	NA
ENSG00000163481	232.516	1.33971e-05	0.00144267	0.919029	0.358081	1	1	RNF25
ENSG00000040341	357.314	-6.30459e-06	0.00144264	-0.918876	0.35816	1	0.364027	STAU2
ENSG00000175602	105.764	3.37031e-06	0.00144268	0.91884	0.358179	1	1.3887	CCDC85B
ENSG00000146267	3.82453	-6.44978e-07	0.00144269	-0.918747	0.358228	1	1.3887	FAXC
ENSG00000181908	9.29596	-2.55239e-06	0.00144268	-0.918737	0.358233	1	1	LINC02724
ENSG00000267178	21.2038	1.74087e-06	0.00144269	0.918735	0.358234	1	1	NA
ENSG00000167705	135.937	-2.7043e-07	0.00144264	0.918715	0.358245	1	1	RILP
ENSG00000155849	1850.08	1.1214e-05	0.00144251	0.918708	0.358248	1	0.364027	ELMO1
ENSG00000246922	164.776	5.0417e-06	0.00144266	0.918642	0.358283	1	1	UBAP1L
ENSG00000257221	23.2017	-3.76137e-06	0.00144267	-0.918526	0.358344	1	1.36403	NA
ENSG00000174243	1032.13	-1.08556e-05	0.00144252	-0.918518	0.358348	1	0.388696	DDX23
ENSG00000211651	33.885	3.1382e-06	0.00144268	0.918449	0.358384	1	1	NA
ENSG00000225632	2.50908	-2.14992e-06	0.00144269	-0.918444	0.358386	1	1.3887	NA
ENSG00000285257	5.46009	2.55494e-06	0.00144269	0.918367	0.358427	1	1	NA
ENSG00000174837	633.187	-5.33436e-06	0.00144265	-0.918293	0.358465	1	0.388696	ADGRE1
ENSG00000075420	1937.67	6.81384e-06	0.00144262	0.918248	0.358489	1	0.388696	FNDC3B
ENSG00000126106	21.4133	-4.12512e-06	0.00144267	-0.918064	0.358585	1	1.36403	TMEM53
ENSG00000183844	4.55819	5.84945e-07	0.00144269	0.918027	0.358605	1	1.3887	FAM3B
ENSG00000085063	435.594	-6.75461e-06	0.00144255	-0.917949	0.358645	1	1	CD59
ENSG00000227373	6.73275	3.06935e-06	0.00144268	0.917918	0.358662	1	1.36403	RABGAP1L-DT
ENSG00000214223	18.0746	4.94345e-06	0.00144266	0.917905	0.358668	1	1	NA
ENSG00000135249	544.411	6.28004e-06	0.00144264	0.917878	0.358683	1	1	RINT1
ENSG00000224988	9.25903	3.2841e-06	0.00144268	0.917743	0.358753	1	1.36403	NA
ENSG00000242889	6.81529	2.61713e-06	0.00144268	0.917683	0.358785	1	1	NA
ENSG00000202314	19.9776	5.35268e-06	0.00144266	0.91764	0.358807	1	1	SNORD6
ENSG00000047188	1415.24	7.66102e-06	0.00144261	0.917603	0.358827	1	1	YTHDC2
ENSG00000173757	3021.14	0.000199342	0.00144952	-0.917555	0.358852	1	0.364027	STAT5B
ENSG00000278214	2.64696	-1.35028e-06	0.00144269	-0.917521	0.35887	1	1	LINC02139
ENSG00000177283	20.3852	3.75583e-06	0.00144267	0.917354	0.358957	1	1	FZD8
ENSG00000239857	64.0803	3.67684e-06	0.00144268	0.917303	0.358984	1	1.36403	GET4
ENSG00000254703	21.8232	-6.47689e-06	0.00144266	-0.917239	0.359017	1	1	SENCR
ENSG00000188747	111.083	1.46889e-05	0.0014427	0.91711	0.359085	1	1.3887	NOXA1
ENSG00000140332	7109.1	5.20699e-06	0.00144265	0.916965	0.359161	1	0.388696	TLE3
ENSG00000124205	6.55366	1.85452e-06	0.00144269	0.916904	0.359193	1	1.3887	EDN3
ENSG00000259959	76.0372	4.87161e-06	0.00144263	0.916744	0.359277	1	1	NA
ENSG00000278112	1.96698	1.32967e-06	0.00144269	0.91672	0.359289	1	1	NA
ENSG00000185201	1335.71	-5.69893e-06	0.00144265	-0.916601	0.359352	1	0.364027	IFITM2
ENSG00000081692	195.738	6.52532e-06	0.00144263	0.916578	0.359364	1	1	JMJD4
ENSG00000261529	39.7507	4.12482e-06	0.00144267	0.916418	0.359448	1	1.3887	NA
ENSG00000182606	1849.17	-8.02932e-06	0.00144244	0.916367	0.359475	1	1	TRAK1
ENSG00000228168	9.15266	-1.81135e-06	0.00144269	-0.916329	0.359494	1	1	NA
ENSG00000223705	248.561	-4.69387e-06	0.00144266	-0.916323	0.359498	1	0.364027	NSUN5P1
ENSG00000259377	4.87186	2.76898e-06	0.00144268	0.916214	0.359555	1	1.3887	NA
ENSG00000185924	1.75631	-1.38326e-06	0.00144269	-0.9162	0.359562	1	1.36403	RTN4RL1
ENSG00000270765	2.28553	-1.78245e-06	0.00144269	-0.916085	0.359622	1	1.36403	GAS2L2
ENSG00000265134	8.91652	1.90342e-06	0.00144269	0.916014	0.359659	1	1	MIR3190
ENSG00000231767	13.6962	-4.12373e-06	0.00144267	-0.915969	0.359683	1	1.36403	NA
ENSG00000092148	4842.41	9.07758e-06	0.00144257	0.915909	0.359715	1	1	HECTD1
ENSG00000198056	96.5866	-1.34477e-06	0.00144262	-0.9159	0.359719	1	1	PRIM1
ENSG00000153485	40.643	-4.7211e-06	0.00144266	-0.915875	0.359733	1	1.36403	TMEM251
ENSG00000120332	3.34255	-3.4978e-07	0.00144269	-0.915772	0.359786	1	1	TNN
ENSG00000184208	135.877	-5.38884e-06	0.00144265	-0.915722	0.359812	1	1.3887	C22orf46
ENSG00000198785	5.5683	-1.36078e-06	0.00144269	-0.915718	0.359815	1	1.36403	GRIN3A
ENSG00000107960	347.122	-6.38002e-06	0.00144263	-0.915667	0.359841	1	1	STN1
ENSG00000109466	1021.03	7.85519e-06	0.0014426	0.915529	0.359914	1	0.364027	KLHL2
ENSG00000126860	1208.59	-3.89817e-06	0.00144266	-0.915514	0.359922	1	0.364027	EVI2A
ENSG00000253540	7.24588	2.99321e-06	0.00144268	0.91551	0.359924	1	1	NA
ENSG00000227382	3.31485	2.23053e-06	0.00144269	0.915486	0.359936	1	1.3887	NA
ENSG00000198841	311.44	1.27746e-05	0.00144245	0.915296	0.360036	1	1	KTI12
ENSG00000102393	433.021	-3.82071e-06	0.00144263	-0.915157	0.360109	1	0.388696	GLA
ENSG00000101350	638.571	1.39376e-05	0.00144241	0.915063	0.360158	1	0.364027	KIF3B
ENSG00000234423	3.47505	-1.31706e-06	0.00144269	-0.914997	0.360193	1	1.3887	LINC01250
ENSG00000270115	22.1427	4.1098e-06	0.00144267	0.914996	0.360194	1	1	NA
ENSG00000269893	1062.47	-5.6825e-06	0.00144264	-0.914796	0.360299	1	1	SNHG8
ENSG00000219409	7.03564	2.59551e-06	0.00144269	0.914723	0.360337	1	1.36403	NA
ENSG00000213930	403.106	-2.69467e-05	0.00144274	-0.914585	0.36041	1	1	GALT
ENSG00000148331	1139.59	6.14075e-06	0.00144262	0.914492	0.360458	1	0.388696	ASB6
ENSG00000268743	17.2472	2.79432e-06	0.00144268	0.914428	0.360492	1	1.36403	NA
ENSG00000120333	166.56	-7.71487e-06	0.00144261	-0.914186	0.360619	1	1	MRPS14
ENSG00000070886	2.04524	1.1692e-06	0.00144269	0.914107	0.360661	1	1	EPHA8
ENSG00000229321	3.62066	-2.46568e-06	0.00144269	-0.914016	0.360708	1	1	NA
ENSG00000225377	8.09402	-2.05991e-06	0.00144268	-0.91391	0.360764	1	1.36403	NRSN2-AS1
ENSG00000080224	3.62635	-4.4642e-07	0.00144269	-0.913889	0.360775	1	1	EPHA6
ENSG00000177337	142.306	-7.68275e-06	0.00144262	-0.913874	0.360783	1	1	NA
ENSG00000279281	46.2531	3.08582e-06	0.00144268	0.913843	0.360799	1	1	NA
ENSG00000051620	1473.62	-9.8037e-06	0.00144255	-0.913836	0.360803	1	1	HEBP2
ENSG00000189195	72.948	-4.51542e-06	0.00144266	-0.913811	0.360816	1	1	KIAA1107
ENSG00000196757	328.894	-8.19726e-07	0.00144256	0.913764	0.360841	1	1	ZNF700
ENSG00000269693	11.3135	3.79081e-06	0.00144267	0.913744	0.360851	1	1	NA
ENSG00000228328	2.52781	1.47812e-06	0.00144269	0.913738	0.360855	1	1.3887	NA
ENSG00000175832	2.16539	5.37528e-07	0.00144269	0.913732	0.360858	1	1.36403	ETV4
ENSG00000234040	3.27773	2.39845e-06	0.00144269	0.913649	0.360901	1	1	NA
ENSG00000238241	79.4642	-3.27202e-06	0.00144267	-0.913612	0.360921	1	1.36403	NA
ENSG00000276476	34.6392	-4.41823e-05	0.00144302	-0.913525	0.360967	1	1	LINC00540
ENSG00000169019	218.345	-1.18437e-05	0.00144267	-0.913447	0.361008	1	1	COMMD8
ENSG00000143702	1628.6	5.79421e-06	0.00144264	0.913366	0.36105	1	0.364027	CEP170
ENSG00000260947	7.72105	-2.20356e-06	0.00144269	-0.913256	0.361108	1	1.36403	NA
ENSG00000102189	643.402	-4.49091e-06	0.00144266	-0.912851	0.361321	1	0.388696	EEA1
ENSG00000265558	20.1816	3.73484e-06	0.00144267	0.912844	0.361325	1	1.3887	MIR3918
ENSG00000213025	6.70974	6.25118e-07	0.00144269	0.912811	0.361342	1	1.36403	NA
ENSG00000110367	13433	8.61691e-06	0.00144258	0.912761	0.361368	1	1	DDX6
ENSG00000182580	11.3459	-1.88478e-06	0.00144269	-0.912716	0.361392	1	1.3887	EPHB3
ENSG00000154839	10.6425	-3.60369e-06	0.00144267	-0.912539	0.361485	1	1.36403	SKA1
ENSG00000267571	4.57055	2.29453e-06	0.00144269	0.912084	0.361725	1	1	NA
ENSG00000244021	5.93925	-2.82026e-06	0.00144268	-0.912036	0.36175	1	1	NA
ENSG00000227436	6.97851	2.04428e-06	0.00144269	0.911871	0.361837	1	1.36403	NA
ENSG00000231313	1.84552	-1.63642e-06	0.00144269	-0.911843	0.361851	1	1	NA
ENSG00000092094	570.681	-9.72923e-06	0.00144256	-0.911836	0.361855	1	0.364027	OSGEP
ENSG00000276255	11.6262	-3.44685e-06	0.00144268	-0.91179	0.361879	1	1	LINC02809
ENSG00000277130	73.3154	4.8018e-06	0.00144266	0.911659	0.361948	1	1.36403	NA
ENSG00000184117	246.02	-6.97885e-06	0.00144263	-0.911621	0.361968	1	1	NIPSNAP1
ENSG00000228427	29.0629	-2.88261e-06	0.00144264	-0.911542	0.36201	1	1.36403	LOC107985688
ENSG00000103978	1447.5	1.10402e-05	0.00144252	0.911505	0.36203	1	0.364027	TMEM87A
ENSG00000170855	431.964	-2.85126e-06	0.00144253	-0.911478	0.362044	1	1	TRIAP1
ENSG00000143499	356.917	-8.01344e-06	0.0014426	-0.911462	0.362052	1	1	SMYD2
ENSG00000261187	3.71489	2.36288e-06	0.00144269	0.911309	0.362133	1	1	NA
ENSG00000028137	11484.7	5.07469e-06	0.00144266	0.91123	0.362174	1	0.364027	TNFRSF1B
ENSG00000123545	166.334	-7.59513e-06	0.0014426	-0.91101	0.36229	1	1	NDUFAF4
ENSG00000133250	135.666	5.54887e-06	0.00144265	0.910922	0.362336	1	1	ZNF414
ENSG00000132466	2226.9	9.00297e-05	0.00144378	0.910898	0.362349	1	0.388696	ANKRD17
ENSG00000238109	6.59537	2.26017e-06	0.00144269	0.910887	0.362355	1	1	NA
ENSG00000165476	493.16	-4.42464e-06	0.00144266	-0.910856	0.362371	1	1	REEP3
ENSG00000243107	25.624	3.6713e-06	0.00144268	0.910737	0.362434	1	1.36403	NA
ENSG00000259581	40.1589	3.81562e-06	0.00144268	0.910721	0.362442	1	1.36403	NA
ENSG00000171772	7.8258	-2.74325e-06	0.00144269	-0.910486	0.362566	1	1	SYCE1
ENSG00000166965	50.9849	-5.27713e-06	0.00144265	-0.910297	0.362666	1	1	RCCD1
ENSG00000268509	3.55946	1.81838e-06	0.00144269	0.910186	0.362724	1	1.36403	NA
ENSG00000198003	4.8435	-1.90209e-06	0.00144269	-0.910137	0.362751	1	1.36403	CCDC151
ENSG00000211784	17.7048	3.50193e-06	0.00144268	0.910017	0.362813	1	1	NA
ENSG00000108021	2551.21	8.06841e-06	0.00144259	0.909956	0.362846	1	1	TASOR2
ENSG00000242086	549.886	6.61836e-07	0.00144265	0.909823	0.362916	1	0.364027	SDHAP2
ENSG00000275418	11.723	3.65556e-06	0.00144268	0.909714	0.362974	1	1.36403	NA
ENSG00000272256	198.155	4.475e-06	0.00144266	0.909322	0.36318	1	0.364027	NA
ENSG00000240849	660.134	8.54458e-06	0.00144258	0.909197	0.363246	1	1	TMEM189
ENSG00000258731	37.2412	5.85294e-06	0.00144264	0.909195	0.363247	1	1.36403	LOC101927620
ENSG00000215630	37.0507	3.80464e-06	0.00144267	0.908973	0.363364	1	1	NA
ENSG00000075413	1870.88	1.34148e-05	0.00144243	0.908835	0.363437	1	0.364027	MARK3
ENSG00000105877	10.1029	-1.3375e-06	0.00144269	-0.908772	0.36347	1	1	DNAH11
ENSG00000234585	92.7573	-3.78237e-06	0.00144267	-0.908585	0.363569	1	1	CCT6P3
ENSG00000174807	18.571	2.60693e-06	0.00144268	0.90825	0.363746	1	1	CD248
ENSG00000240583	5.13381	-1.85941e-06	0.00144269	-0.908151	0.363799	1	1	AQP1
ENSG00000086758	6369.28	3.4777e-05	0.00144273	0.907933	0.363914	1	1	HUWE1
ENSG00000100116	13.4788	-2.70124e-06	0.00144268	-0.907853	0.363956	1	1.36403	GCAT
ENSG00000106665	525.727	1.24985e-05	0.00144265	0.907621	0.364078	1	1	CLIP2
ENSG00000154328	131.937	-7.03243e-06	0.00144262	-0.907592	0.364094	1	1.3887	NEIL2
ENSG00000143740	303.427	1.19658e-05	0.00144259	0.907545	0.364119	1	0.388696	SNAP47
ENSG00000188613	2.06699	-1.62206e-06	0.00144269	-0.907529	0.364127	1	1.3887	NANOS1
ENSG00000186026	16.6119	-3.79542e-06	0.00144267	-0.907439	0.364175	1	1.36403	ZNF284
ENSG00000277692	2.03385	-1.51265e-06	0.00144269	-0.907373	0.364209	1	1.3887	NA
ENSG00000197841	115.897	-7.79425e-06	0.00144265	-0.907347	0.364223	1	1.36403	ZNF181
ENSG00000147403	32832.4	-1.14477e-05	0.0014425	-0.907213	0.364294	1	1	RPL10
ENSG00000203780	7.26425	-2.63748e-06	0.00144268	-0.907196	0.364303	1	1	FANK1
ENSG00000260719	31.6424	-3.92899e-06	0.00144267	-0.90716	0.364322	1	1	NA
ENSG00000258357	3.63345	1.88886e-06	0.00144269	0.907152	0.364326	1	1	NA
ENSG00000249203	3.88827	-7.73059e-07	0.00144269	-0.907138	0.364334	1	1.36403	NA
ENSG00000206623	4.09441	1.78072e-06	0.00144269	0.907057	0.364377	1	1	NA
ENSG00000219027	3.10091	2.32999e-06	0.00144269	0.906965	0.364426	1	1	NA
ENSG00000254463	13.8455	3.83972e-06	0.00144267	0.906956	0.36443	1	1.3887	NA
ENSG00000125637	2539.4	6.15681e-06	0.00144264	0.906924	0.364447	1	0.388696	PSD4
ENSG00000279884	6.01478	2.83136e-06	0.00144268	0.906877	0.364472	1	1.3887	NA
ENSG00000108819	3065.71	1.92689e-05	0.00144266	0.906873	0.364474	1	1	PPP1R9B
ENSG00000232117	5.74031	-1.75726e-06	0.00144269	-0.906843	0.36449	1	1.36403	NA
ENSG00000276471	2.91121	-1.89289e-06	0.00144269	-0.906811	0.364507	1	1	NA
ENSG00000272512	15.8636	1.66459e-06	0.00144269	0.906786	0.36452	1	1	NA
ENSG00000162664	1733.39	7.98777e-06	0.0014426	0.90677	0.364528	1	1	ZNF326
ENSG00000128708	603.268	-1.15978e-05	0.00144254	-0.906749	0.36454	1	1	HAT1
ENSG00000137154	35232.5	-8.33091e-06	0.00144259	-0.906715	0.364558	1	0.364027	RPS6
ENSG00000262576	4.16793	-2.15787e-06	0.00144269	-0.906682	0.364575	1	1.3887	PCDHGA4
ENSG00000169902	111.499	-5.03615e-06	0.00144266	-0.906609	0.364613	1	1	TPST1
ENSG00000279361	11.1244	3.49683e-06	0.00144268	0.906544	0.364648	1	1	NA
ENSG00000132004	32.0816	4.884e-06	0.00144265	0.906416	0.364715	1	1	FBXW9
ENSG00000203709	2225.78	5.99243e-06	0.00144264	0.906366	0.364742	1	1	NA
ENSG00000239921	2.48613	-6.88812e-07	0.00144269	-0.906323	0.364765	1	1.36403	LINC01471
ENSG00000129696	169.406	7.49916e-06	0.00144261	0.906304	0.364775	1	0.364027	TTI2
ENSG00000223768	145.371	-6.36656e-06	0.00144263	-0.906236	0.364811	1	1.36403	LINC00205
ENSG00000183735	1272.28	6.21812e-06	0.00144264	0.905952	0.364961	1	1	TBK1
ENSG00000177954	33078.7	-5.7054e-06	0.00144264	-0.905918	0.364979	1	1	RPS27
ENSG00000117400	37.5581	-2.8359e-06	0.00144268	-0.905854	0.365013	1	1.3887	MPL
ENSG00000065491	351.362	-9.70514e-05	0.00144418	0.905663	0.365114	1	0.388696	TBC1D22B
ENSG00000119899	336.418	5.7582e-06	0.00144262	0.905334	0.365289	1	0.388696	SLC17A5
ENSG00000231327	5.13691	2.50731e-06	0.00144269	0.90526	0.365328	1	1.3887	LINC01816
ENSG00000239219	17.8548	-3.71311e-06	0.00144268	-0.905241	0.365338	1	1	LOC100128164
ENSG00000147439	978.016	-2.34517e-05	0.00144271	0.905107	0.365409	1	0.364027	BIN3
ENSG00000219410	2.10905	8.16243e-07	0.00144269	0.904915	0.365511	1	1	NA
ENSG00000107719	66.1358	3.16719e-06	0.00144268	0.904834	0.365554	1	1	PALD1
ENSG00000170458	2913.4	3.52457e-06	0.00144268	0.90481	0.365566	1	1	CD14
ENSG00000124201	4281.6	-4.17185e-06	0.0014426	0.904749	0.365598	1	0.388696	ZNFX1
ENSG00000188313	1424.4	4.72006e-06	0.00144266	0.904701	0.365624	1	1	PLSCR1
ENSG00000154642	825.688	5.86091e-06	0.00144264	0.904679	0.365635	1	1	C21orf91
ENSG00000198393	796.166	1.11709e-05	0.00144251	0.904618	0.365668	1	0.364027	ZNF26
ENSG00000152128	25.4792	4.56368e-06	0.00144266	0.904409	0.365778	1	1	TMEM163
ENSG00000282133	41.2171	-3.63939e-06	0.00144266	-0.904404	0.365781	1	1	NA
ENSG00000185518	6.06252	-1.19145e-06	0.00144269	-0.904392	0.365787	1	1	SV2B
ENSG00000179611	8.8533	3.75136e-06	0.00144267	0.904384	0.365792	1	1	NA
ENSG00000272360	2.21678	1.33143e-06	0.00144269	0.904356	0.365807	1	1.3887	NA
ENSG00000141985	829.532	5.34596e-06	0.00144265	0.904355	0.365807	1	0.364027	SH3GL1
ENSG00000109618	643.485	6.84864e-06	0.00144263	0.904343	0.365814	1	1	SEPSECS
ENSG00000163964	218.231	-2.46931e-06	0.0014426	-0.903982	0.366005	1	1	PIGX
ENSG00000211685	6.00168	1.56675e-06	0.00144269	0.903926	0.366035	1	1	NA
ENSG00000143512	4.57409	-1.88029e-06	0.00144269	-0.903885	0.366057	1	1	HHIPL2
ENSG00000179165	14.0045	3.39716e-06	0.00144268	0.903863	0.366068	1	1	PXT1
ENSG00000121542	126.128	8.62875e-06	0.00144258	0.903622	0.366196	1	1.36403	SEC22A
ENSG00000263307	10.3231	3.89243e-06	0.00144268	0.903608	0.366203	1	1	LOC105371084
ENSG00000233930	25.6958	3.65102e-06	0.00144267	0.903585	0.366215	1	1	KRTAP5-AS1
ENSG00000260671	42.1657	4.15783e-06	0.00144267	0.903506	0.366258	1	1.36403	NA
ENSG00000152433	13.9897	-3.1279e-06	0.00144267	-0.90317	0.366436	1	1.36403	ZNF547
ENSG00000101911	348.534	-6.04696e-05	0.00144322	-0.903112	0.366467	1	1	PRPS2
ENSG00000162407	43.5618	-1.36242e-05	0.00144272	-0.902991	0.366531	1	1	PLPP3
ENSG00000130203	17.9588	3.57334e-06	0.00144268	0.90285	0.366605	1	1	APOE
ENSG00000279583	21.7133	2.60062e-06	0.00144268	0.90275	0.366659	1	1.36403	NA
ENSG00000255642	5.60834	2.53118e-06	0.00144269	0.902693	0.366689	1	1.36403	NA
ENSG00000275023	7001.58	-7.53035e-06	0.00144257	0.902686	0.366693	1	1	MLLT6
ENSG00000130775	6506.98	6.0505e-06	0.00144264	0.902681	0.366695	1	1	THEMIS2
ENSG00000211837	7.56335	2.71035e-06	0.00144268	-0.902582	0.366748	1	1.36403	NA
ENSG00000113494	164.132	3.52775e-06	0.00144268	0.902411	0.366839	1	0.388696	PRLR
ENSG00000116774	13.9245	-2.86077e-06	0.00144268	-0.902353	0.366869	1	1	OLFML3
ENSG00000140945	3.81101	-6.56225e-07	0.00144269	-0.902238	0.36693	1	1	CDH13
ENSG00000267216	62.5209	4.58776e-05	0.00144301	0.902047	0.367032	1	1.36403	ZNF8-ERVK3-1
ENSG00000211804	16.6911	-2.53898e-06	0.00144268	-0.902045	0.367033	1	1.36403	NA
ENSG00000107833	104.268	-9.58033e-06	0.00144261	-0.901946	0.367086	1	1	NPM3
ENSG00000272795	2.37261	1.88826e-06	0.00144269	0.901853	0.367135	1	1	NA
ENSG00000173727	11.6573	3.58083e-06	0.00144267	0.901833	0.367146	1	1.36403	NA
ENSG00000105364	214.579	-1.30608e-06	0.00144261	0.90182	0.367153	1	0.364027	MRPL4
ENSG00000066135	396.626	1.03173e-05	0.00144254	0.901749	0.36719	1	0.388696	KDM4A
ENSG00000172932	2128.26	6.07848e-06	0.00144264	0.901594	0.367273	1	0.388696	ANKRD13D
ENSG00000166847	1109.62	-9.06628e-06	0.00144258	0.901569	0.367286	1	1	DCTN5
ENSG00000253819	11.0665	-2.56074e-06	0.00144268	-0.901496	0.367325	1	1	NA
ENSG00000073150	86.1224	2.77368e-06	0.00144268	0.90147	0.367338	1	1.36403	PANX2
ENSG00000144354	67.8348	-5.59415e-06	0.00144265	-0.90143	0.36736	1	1	CDCA7
ENSG00000106772	28.8591	1.54913e-06	0.00144269	0.901418	0.367366	1	1	PRUNE2
ENSG00000275056	102.815	0.000152575	0.0014467	0.901356	0.367399	1	1	NA
HCG9	2.1004	-1.50162e-06	0.00144269	-0.901279	0.36744	1	1	NA
ENSG00000236278	2.19545	1.10193e-06	0.00144269	0.901259	0.367451	1	1.3887	NA
ENSG00000249684	18.1415	3.81995e-06	0.00144267	0.901116	0.367527	1	1	NA
ENSG00000121964	599.382	1.35093e-05	0.00144261	0.901054	0.367559	1	1	GTDC1
ENSG00000089723	10.1484	-3.15485e-06	0.00144268	-0.900994	0.367591	1	1	OTUB2
ENSG00000174844	16.2631	-2.03197e-06	0.00144269	-0.900952	0.367614	1	1.3887	DNAH12
ENSG00000137834	163.248	3.53157e-06	0.00144268	0.900792	0.367699	1	1	SMAD6
ENSG00000237214	11.5516	3.46925e-06	0.00144268	0.900741	0.367726	1	1.36403	NA
ENSG00000261468	166.084	3.3172e-06	0.00144264	0.900602	0.3678	1	1	NA
ENSG00000244588	3.85952	1.08455e-06	0.00144269	0.900602	0.3678	1	1.3887	RAD21L1
ENSG00000230366	3.21798	-1.59501e-06	0.00144269	-0.900599	0.367802	1	1	DSCR9
ENSG00000155959	326.437	-7.33465e-06	0.00144257	-0.900541	0.367833	1	0.364027	VBP1
ENSG00000143476	33.0829	1.4408e-05	0.00144269	0.900506	0.367851	1	1	DTL
ENSG00000030582	5162.64	5.47686e-06	0.00144265	0.900459	0.367876	1	1	GRN
ENSG00000249353	38.1739	7.3227e-06	0.00144262	0.900334	0.367943	1	1.3887	NA
ENSG00000122591	775.786	-4.16701e-07	0.00144257	-0.900112	0.368061	1	0.388696	FAM126A
ENSG00000231256	3.79162	-1.32304e-06	0.00144269	-0.900106	0.368064	1	1.36403	CFAP97D1
ENSG00000035141	571.988	1.04593e-05	0.00144253	0.900052	0.368093	1	0.388696	FAM136A
ENSG00000234202	4.43848	2.14578e-06	0.00144269	0.899963	0.36814	1	1	H3P3
ENSG00000222266	2.29915	1.74464e-06	0.00144269	0.899951	0.368147	1	1	NA
ENSG00000230185	5.09245	2.7211e-06	0.00144268	0.899936	0.368154	1	1	NA
ENSG00000215086	4.20732	1.76346e-06	0.00144269	0.899867	0.368191	1	1	NA
ENSG00000116731	4005.09	7.15179e-06	0.00144262	0.899857	0.368196	1	1	PRDM2
ENSG00000126062	395.685	6.94528e-06	0.00144262	0.899728	0.368265	1	0.364027	TMEM115
ENSG00000111186	3.4796	-1.50054e-06	0.00144269	-0.899725	0.368267	1	1.3887	WNT5B
ENSG00000101670	4.4513	5.29423e-07	0.00144269	0.899551	0.368359	1	1.36403	LIPG
ENSG00000166743	8.5285	-2.3808e-06	0.00144269	-0.899546	0.368362	1	1	ACSM1
ENSG00000275993	1047.99	0.000126224	0.00144545	-0.899479	0.368397	1	0.388696	SIK1B
ENSG00000229425	6.57869	-1.46567e-06	0.00144269	-0.899452	0.368412	1	1.3887	LOC101927745
ENSG00000198818	498.225	6.36787e-06	0.00144263	0.899447	0.368415	1	1	SFT2D1
ENSG00000146143	169.776	9.20685e-06	0.00144256	0.899433	0.368422	1	0.388696	PRIM2
ENSG00000111728	111.64	-3.75799e-06	0.00144267	0.899399	0.36844	1	1	ST8SIA1
ENSG00000138750	1289.43	7.3318e-06	0.00144261	0.899269	0.368509	1	0.388696	NUP54
ENSG00000119121	16.2032	-1.21985e-06	0.00144269	-0.899239	0.368525	1	1	TRPM6
ENSG00000279057	5.64755	2.43336e-06	0.00144269	0.899045	0.368629	1	1.3887	NA
ENSG00000154269	17.8772	-2.52606e-06	0.00144269	-0.899039	0.368632	1	1.3887	ENPP3
ENSG00000243176	16.6622	-9.13245e-06	0.00144269	-0.898674	0.368827	1	1	NA
ENSG00000161055	9.84756	1.28523e-06	0.00144269	0.898661	0.368833	1	1.3887	SCGB3A1
ENSG00000112787	871.955	-5.04725e-06	0.00144266	0.898383	0.368982	1	0.364027	FBRSL1
ENSG00000116032	6.45147	5.68686e-07	0.00144269	0.898213	0.369072	1	1.3887	GRIN3B
ENSG00000014164	497.262	4.62634e-06	0.00144266	0.898183	0.369088	1	1	ZC3H3
ENSG00000010361	91.8877	-5.26277e-06	0.00144263	-0.898044	0.369162	1	1	FUZ
ENSG00000175283	116.321	7.15663e-07	0.00144262	0.897828	0.369277	1	1	DOLK
ENSG00000265791	11.026	4.27408e-06	0.00144269	0.897785	0.3693	1	1.36403	NA
ENSG00000101843	309.337	-5.07378e-06	0.0014426	-0.897713	0.369338	1	0.364027	PSMD10
ENSG00000259682	12.4682	-7.87887e-05	0.00144376	0.897685	0.369353	1	1	NA
ENSG00000166130	90.642	-1.09644e-06	0.00144267	-0.897643	0.369376	1	1.3887	IKBIP
ENSG00000255182	44.3906	4.03833e-06	0.00144267	0.897554	0.369423	1	1	NA
ENSG00000171984	46.6403	4.20756e-06	0.00144265	-0.897463	0.369472	1	1	SHLD1
ENSG00000109184	562.732	-1.3646e-05	0.00144241	-0.897364	0.369525	1	1	DCUN1D4
ENSG00000167483	578.02	-4.23913e-06	0.00144267	-0.897351	0.369532	1	1	NIBAN3
ENSG00000213699	747.311	1.26919e-05	0.00144247	0.89735	0.369532	1	0.388696	SLC35F6
ENSG00000127445	494.994	7.95508e-06	0.0014426	0.897347	0.369534	1	0.388696	PIN1
ENSG00000196074	133.79	-8.16732e-06	0.00144257	-0.897045	0.369695	1	1.36403	SYCP2
ENSG00000265263	1.68059	-1.6568e-06	0.00144269	-0.897021	0.369707	1	1.36403	NA
ENSG00000007047	485.48	5.45971e-06	0.00144257	0.896947	0.369747	1	1	MARK4
ENSG00000156990	120.693	-4.51408e-06	0.00144267	-0.896843	0.369803	1	1.3887	RPUSD3
ENSG00000257698	23.3776	3.39604e-06	0.00144267	-0.89684	0.369804	1	1	GIHCG
ENSG00000233755	2.50362	1.58071e-06	0.00144269	0.896821	0.369815	1	1.36403	NA
ENSG00000258413	10.1565	2.69336e-06	0.00144268	0.89678	0.369836	1	1	NA
ENSG00000168488	2721.35	6.82521e-06	0.00144262	0.896724	0.369866	1	1	ATXN2L
ENSG00000116221	418.76	2.04454e-05	0.00144242	0.896674	0.369893	1	1	MRPL37
ENSG00000246859	6.00163	2.05998e-06	0.00144269	0.896653	0.369904	1	1.36403	STARD4-AS1
ENSG00000171204	256.898	-1.09176e-05	0.00144254	-0.896621	0.369921	1	0.388696	TMEM126B
ENSG00000090612	277.549	-8.5232e-05	0.00144388	-0.896234	0.370128	1	1	ZNF268
ENSG00000229689	2.46023	-5.27555e-06	0.0014427	-0.896223	0.370134	1	1	NA
ENSG00000271746	6.86797	-3.21831e-06	0.00144268	-0.896195	0.370149	1	1.3887	NA
ENSG00000168273	53.8046	-7.50352e-06	0.00144261	-0.896185	0.370154	1	1	SMIM4
ENSG00000027075	4692.52	1.02463e-05	0.00144257	0.896175	0.370159	1	1	PRKCH
ENSG00000175581	144.662	-4.56642e-06	0.00144267	-0.896126	0.370186	1	1	MRPL48
ENSG00000225434	25.2848	-2.61781e-06	0.00144268	-0.896026	0.370239	1	1	LINC01504
ENSG00000157456	15.3798	-4.92091e-06	0.00144267	-0.896026	0.370239	1	1	CCNB2
ENSG00000095370	788.476	7.51475e-06	0.00144265	0.895995	0.370255	1	1	SH2D3C
ENSG00000168765	90.1973	-2.33919e-06	0.00144268	-0.895866	0.370324	1	1	GSTM4
ENSG00000206535	9.96892	-3.52182e-06	0.00144268	-0.895765	0.370378	1	1	LNP1
ENSG00000060491	1889.14	6.12753e-06	0.00144264	0.895746	0.370388	1	1	OGFR
ENSG00000156482	22186.2	-7.37525e-06	0.00144261	-0.895517	0.370511	1	0.388696	RPL30
ENSG00000284634	36.4781	-6.02806e-06	0.00144264	-0.895429	0.370558	1	1	NA
ENSG00000212864	4.79583	-2.66302e-06	0.00144268	-0.895321	0.370615	1	1.36403	RNF208
ENSG00000255154	12.8077	4.21627e-06	0.00144267	0.895259	0.370649	1	1	HTD2
ENSG00000132967	27.5538	-1.09293e-05	0.00144268	-0.895109	0.370729	1	1.3887	NA
PAIP1P1	34.8431	4.09734e-06	0.00144267	0.895033	0.37077	1	1.3887	NA
ENSG00000233554	11.332	-3.41994e-06	0.00144268	-0.894975	0.370801	1	1	NA
ENSG00000100941	3040.14	-1.23332e-05	0.00144246	-0.894924	0.370828	1	1	PNN
ENSG00000146282	595.157	1.0399e-05	0.00144254	0.894899	0.370841	1	1	RARS2
ENSG00000143621	2752.6	-7.10585e-06	0.00144247	-0.894873	0.370855	1	1	ILF2
ENSG00000198918	8936.68	5.39694e-05	0.00144312	-0.894644	0.370978	1	0.388696	RPL39
ENSG00000103740	25.7135	-1.24269e-06	0.00144268	-0.894412	0.371102	1	1.36403	ACSBG1
ENSG00000198682	151.119	-8.24635e-06	0.00144267	-0.894371	0.371123	1	1.36403	PAPSS2
ENSG00000177409	563.912	-3.86866e-06	0.00144267	-0.894189	0.371221	1	1	SAMD9L
ENSG00000113368	726.905	-1.88433e-05	0.00144258	0.894165	0.371234	1	0.388696	LMNB1
ENSG00000120329	5.01805	-2.36649e-06	0.00144269	-0.894057	0.371292	1	1.3887	SLC25A2
ENSG00000133138	15.7813	-2.97916e-06	0.00144268	-0.893955	0.371346	1	1.36403	TBC1D8B
ENSG00000248360	8.99276	-2.15206e-06	0.00144269	-0.893916	0.371367	1	1	LINC00504
ENSG00000101126	1939.71	3.5604e-05	0.00144275	0.89349	0.371595	1	0.388696	ADNP
ENSG00000161714	109.156	4.00621e-06	0.00144267	0.893489	0.371595	1	1.36403	PLCD3
ENSG00000254427	4.79788	1.88767e-06	0.00144269	0.893482	0.371599	1	1	LINC02696
ENSG00000137720	112.417	-7.26064e-06	0.00144259	-0.893422	0.371631	1	1	C11orf1
ENSG00000222937	89.2768	-5.42959e-06	0.00144265	-0.89327	0.371712	1	1	SNORD63B
ENSG00000121289	101.618	-8.15492e-06	0.00144265	-0.893233	0.371732	1	1	CEP89
ENSG00000278867	39.9309	4.55835e-06	0.00144268	0.893219	0.37174	1	1.3887	NA
ENSG00000180116	4.28624	-1.42107e-06	0.00144269	-0.893192	0.371755	1	1	C12orf40
ENSG00000178761	495.719	-9.05684e-06	0.00144257	-0.893097	0.371805	1	0.364027	FAM219B
ENSG00000226723	1.87391	-1.38288e-06	0.00144269	-0.893009	0.371852	1	1.3887	NA
ENSG00000075142	645.934	-1.02219e-05	0.00144253	-0.893009	0.371853	1	1	SRI
ENSG00000197063	1121.05	5.85307e-06	0.00144264	0.89295	0.371884	1	0.364027	MAFG
ENSG00000033100	1284.07	9.02646e-06	0.00144257	0.892872	0.371926	1	1	CHPF2
ENSG00000187951	33.9193	-4.61487e-06	0.00144266	-0.892782	0.371974	1	1.3887	LOC100288637
ENSG00000149380	2.18583	-6.55459e-07	0.00144269	-0.892755	0.371988	1	1.3887	P4HA3
ENSG00000241431	5.58344	-3.10232e-06	0.00144268	-0.892595	0.372074	1	1.3887	NA
ENSG00000113643	1038.71	-4.89513e-06	0.00144252	0.892573	0.372086	1	1	RARS1
ENSG00000099365	25.7932	-4.80346e-06	0.00144266	-0.892561	0.372092	1	1	STX1B
ENSG00000184227	19.1991	2.28819e-06	0.00144269	0.892489	0.372131	1	1.36403	ACOT1
ENSG00000236333	6.92097	-9.65657e-07	0.00144269	-0.892476	0.372138	1	1	NA
ENSG00000135929	450.418	3.04193e-06	0.00144268	0.892473	0.372139	1	1	CYP27A1
ENSG00000081237	26421.2	-1.04511e-05	0.00144252	-0.892354	0.372203	1	1	PTPRC
ENSG00000172081	2652.92	6.53499e-06	0.00144263	0.892332	0.372215	1	0.388696	MOB3A
ENSG00000036054	1235.45	6.69019e-06	0.00144263	0.892322	0.37222	1	0.364027	TBC1D23
ENSG00000274641	292.011	7.70723e-06	0.00144264	-0.892276	0.372245	1	1	H2BC17
ENSG00000233893	3.58992	-2.1888e-06	0.00144269	-0.892234	0.372268	1	1.3887	EZR-AS1
ENSG00000257907	2.92249	-1.98428e-06	0.00144269	-0.892234	0.372268	1	1	NA
ENSG00000225361	2.85082	4.50785e-07	0.00144269	-0.89214	0.372318	1	1	PPP1R26-AS1
ENSG00000143595	53.8322	-2.9608e-06	0.00144268	-0.892115	0.372331	1	1.3887	AQP10
ENSG00000122696	209.229	1.10151e-05	0.00144251	0.892073	0.372354	1	0.364027	SLC25A51
ENSG00000100767	25.134	-4.04628e-06	0.00144267	-0.892042	0.37237	1	1	PAPLN
ENSG00000239043	3.10355	-2.15943e-06	0.00144269	-0.892027	0.372378	1	1	SNORD127
ENSG00000061936	2176.44	6.57293e-05	0.0014433	0.891922	0.372435	1	1	SFSWAP
ENSG00000240288	64.1171	5.30989e-06	0.00144265	0.891889	0.372453	1	1	GHRLOS
ENSG00000171735	404.773	1.03225e-05	0.00144249	0.891865	0.372465	1	1	CAMTA1
ENSG00000261327	2.20553	-1.12955e-06	0.00144269	-0.891771	0.372516	1	1	NA
ENSG00000230289	8.61448	-3.39821e-06	0.00144268	-0.891755	0.372524	1	1	NA
ENSG00000165264	187.388	-1.1547e-05	0.00144258	-0.891613	0.3726	1	1	NDUFB6
ENSG00000207375	2.33403	-2.0835e-06	0.00144269	-0.891609	0.372603	1	1.36403	SNORD116-23
ENSG00000163069	65.0975	-6.25829e-06	0.00144263	-0.891468	0.372678	1	1	SGCB
ENSG00000138286	223.92	-7.0278e-06	0.00144262	-0.891291	0.372773	1	0.364027	FAM149B1
ENSG00000258504	4.93665	2.47344e-06	0.00144269	0.891156	0.372846	1	1.36403	NA
ENSG00000178188	910.419	6.21844e-06	0.00144264	0.891114	0.372868	1	1	SH2B1
ENSG00000070731	27.6248	2.84016e-06	0.00144268	0.891078	0.372887	1	1.36403	ST6GALNAC2
ENSG00000163082	41.5106	4.24399e-06	0.00144267	0.891018	0.37292	1	1	SGPP2
ENSG00000141314	33.9689	3.32911e-06	0.00144269	0.890915	0.372975	1	1.3887	RHBDL3
ENSG00000274209	2.54233	-7.40905e-07	0.00144269	-0.890893	0.372987	1	1	ANTXRL
ENSG00000138650	2.25808	-5.72697e-07	0.00144269	-0.890797	0.373038	1	1.3887	PCDH10
ENSG00000135837	3412.64	1.11259e-05	0.0014425	0.890757	0.37306	1	1	CEP350
ENSG00000167394	248.753	4.81533e-06	0.00144266	0.890728	0.373075	1	0.364027	ZNF668
ENSG00000187105	3.25348	-1.2809e-06	0.00144269	-0.890637	0.373124	1	1	HEATR4
ENSG00000106049	197.496	-6.16338e-06	0.00144264	-0.890595	0.373146	1	0.364027	HIBADH
ENSG00000145348	397.776	-6.19543e-06	0.00144264	-0.890464	0.373217	1	1	TBCK
ENSG00000135436	16.6164	3.51142e-06	0.00144268	0.890428	0.373236	1	1.36403	FAM186B
ENSG00000272839	3.73201	1.49457e-06	0.00144269	0.890401	0.373251	1	1.36403	NA
ENSG00000220563	3.42662	-1.98891e-06	0.00144269	-0.890368	0.373268	1	1	NA
ENSG00000127184	2432.51	-7.45799e-06	0.0014426	-0.890287	0.373312	1	1	COX7C
ENSG00000172667	589.987	-6.05765e-06	0.00144264	-0.890265	0.373324	1	1	ZMAT3
ENSG00000164066	14.6246	-2.9002e-06	0.00144268	-0.890162	0.373379	1	1	INTU
ENSG00000105443	507.066	-9.29897e-06	0.00144253	-0.890162	0.373379	1	1	CYTH2
ENSG00000233560	26.7756	3.65513e-06	0.00144268	0.890138	0.373392	1	1.3887	NA
ENSG00000186020	614.733	-7.93719e-06	0.0014426	-0.890041	0.373444	1	1	ZNF529
ENSG00000278126	21.7539	-5.41526e-06	0.00144265	-0.889923	0.373507	1	1	NA
ENSG00000162604	339.109	1.64387e-05	0.00144262	0.889871	0.373535	1	1	TM2D1
ENSG00000215158	168.879	1.97075e-05	0.00144267	0.889862	0.37354	1	1	NA
ENSG00000159958	965.862	-4.14369e-06	0.00144267	-0.889732	0.37361	1	1	TNFRSF13C
ENSG00000224470	3587.57	2.07436e-06	0.00144247	0.88953	0.373718	1	1	ATXN1L
ENSG00000132676	1561.62	-1.03052e-05	0.00144252	-0.889501	0.373734	1	1	DAP3
ENSG00000040199	663.026	9.44031e-06	0.00144259	0.889422	0.373776	1	1	PHLPP2
ENSG00000177427	124.538	8.2268e-06	0.00144259	0.889199	0.373896	1	1	MIEF2
ENSG00000123505	5659.75	0.000112616	0.00144478	-0.889185	0.373904	1	1	AMD1
ENSG00000101890	2.80116	-5.64081e-07	0.00144269	-0.889049	0.373977	1	1.3887	GUCY2F
ENSG00000252914	5.41679	1.01058e-06	0.00144269	0.889042	0.373981	1	1.3887	NA
ENSG00000123106	1292.35	-9.66982e-06	0.00144255	-0.889036	0.373983	1	0.388696	CCDC91
ENSG00000227908	14.121	-4.01928e-06	0.00144267	-0.889028	0.373988	1	1.36403	FLJ31104
ENSG00000198542	3.14919	-5.66042e-07	0.00144269	-0.888893	0.374061	1	1.36403	ITGBL1
ENSG00000168078	5.04077	-3.56903e-06	0.00144269	-0.88882	0.3741	1	1	PBK
ENSG00000215795	5.85893	-2.92099e-06	0.00144268	-0.888765	0.37413	1	1	NA
ENSG00000111665	11.8085	-2.80874e-06	0.00144268	-0.888692	0.374169	1	1.3887	CDCA3
ENSG00000081087	660.098	-4.8624e-06	0.00144266	-0.888654	0.374189	1	0.364027	OSTM1
ENSG00000186056	300.982	-5.14893e-06	0.00144265	-0.888599	0.374219	1	0.364027	MATN1-AS1
ENSG00000120903	14.894	-2.73707e-06	0.00144268	-0.888592	0.374223	1	1	CHRNA2
ENSG00000153993	6.84903	-1.91054e-06	0.00144269	-0.888516	0.374263	1	1	SEMA3D
ENSG00000267672	16.9425	1.24215e-05	0.0014427	0.888364	0.374345	1	1	NA
ENSG00000174839	2242.43	6.97186e-06	0.00144262	0.888357	0.374349	1	1	DENND6A
ENSG00000147113	2.31843	-5.37995e-07	0.00144269	-0.888308	0.374375	1	1	DIPK2B
ENSG00000188243	1062.12	-7.68674e-06	0.0014426	-0.888167	0.374451	1	0.388696	COMMD6
ENSG00000237082	2.2804	1.72378e-06	0.00144269	0.888074	0.374501	1	1	NA
ENSG00000111341	11.8575	-0.000114897	0.00144497	0.888045	0.374516	1	1	MGP
ENSG00000211778	34.711	3.04492e-06	0.00144268	0.888033	0.374523	1	1	NA
ENSG00000154227	12.0185	-2.83638e-06	0.00144268	-0.888013	0.374534	1	1	CERS3
ENSG00000154016	326.808	4.58297e-06	0.00144266	0.887997	0.374542	1	1	GRAP
ENSG00000277734	1833.26	-7.02822e-06	0.00144262	-0.887943	0.374571	1	1	NA
ENSG00000224722	1.99499	-1.70801e-06	0.00144269	-0.887933	0.374577	1	1	NA
XXbac-BPG252P9	7.19405	2.01224e-06	0.00144269	0.887862	0.374615	1	1.3887	NA
ENSG00000242338	21.5782	4.9711e-06	0.00144266	0.887757	0.374672	1	1	NA
ENSG00000134874	2.56885	-5.74789e-07	0.00144269	-0.887706	0.374699	1	1	DZIP1
ENSG00000173145	240.485	-6.796e-06	0.00144262	-0.887706	0.374699	1	0.364027	NOC3L
ENSG00000175279	1.5744	-1.567e-06	0.00144269	-0.887647	0.374731	1	1.3887	CENPS
ENSG00000199883	10.2181	2.81064e-06	0.00144268	0.887643	0.374733	1	1	NA
ENSG00000185485	402.052	1.03932e-05	0.00144263	0.887489	0.374815	1	1	SDHAP1
ENSG00000244086	5.12406	-2.9015e-06	0.00144268	-0.887466	0.374828	1	1.36403	NA
ENSG00000146426	128.614	-2.60208e-05	0.00144268	-0.887381	0.374874	1	1	TIAM2
ENSG00000168763	512.024	6.2642e-06	0.00144263	0.887349	0.374891	1	0.388696	CNNM3
ENSG00000164933	633.643	8.94701e-06	0.00144257	0.887313	0.37491	1	0.364027	SLC25A32
ENSG00000039600	2.49694	8.46292e-07	0.00144269	0.88727	0.374933	1	1	SOX30
ENSG00000277957	19.6337	3.56627e-06	0.00144268	0.887127	0.37501	1	1.3887	NA
ENSG00000167614	2.1206	6.41173e-07	0.00144269	0.887046	0.375054	1	1.36403	TTYH1
ENSG00000215440	357.264	6.01872e-06	0.00144264	0.886916	0.375124	1	0.364027	NPEPL1
ENSG00000267222	6.56165	4.31578e-06	0.00144269	0.886824	0.375174	1	1	NA
ENSG00000231508	21.366	3.44259e-06	0.00144268	0.886821	0.375175	1	1.36403	NA
ENSG00000267521	3.56785	-1.55842e-06	0.00144269	-0.886805	0.375184	1	1	NA
ENSG00000138036	37.2986	-5.01661e-06	0.00144265	-0.88649	0.375354	1	1	DYNC2LI1
ENSG00000187775	54.7829	2.85962e-06	0.00144268	0.886477	0.375361	1	1.36403	DNAH17
ENSG00000094631	971.104	-1.57584e-05	0.0014426	-0.886372	0.375417	1	1	HDAC6
ENSG00000282173	57.0896	-4.96226e-06	0.00144266	-0.886363	0.375422	1	1	NA
ENSG00000010322	2552.76	7.50317e-06	0.00144261	0.886307	0.375452	1	1	NISCH
ENSG00000101447	48.0593	5.82738e-06	0.00144265	0.886151	0.375536	1	1.36403	FAM83D
ENSG00000141576	380.622	-5.91001e-06	0.00144264	-0.886103	0.375562	1	0.364027	RNF157
ENSG00000231615	5.61044	2.10366e-06	0.00144269	0.886078	0.375576	1	1.36403	NA
ENSG00000125538	1636.28	1.35274e-05	0.00144271	0.886056	0.375587	1	0.364027	IL1B
ENSG00000237575	1.7869	-1.62242e-06	0.00144269	-0.885786	0.375733	1	1	PYY2
ENSG00000125743	1331.97	-8.40874e-06	0.00144258	-0.885767	0.375743	1	1	SNRPD2
ENSG00000069424	3394.77	6.62329e-06	0.00144263	0.885764	0.375745	1	1	KCNAB2
ENSG00000243155	6.55434	2.70915e-06	0.00144268	0.885762	0.375746	1	1	NA
ENSG00000197301	7.48745	-7.45333e-06	0.00144269	-0.88574	0.375758	1	1	HMGA2-AS1
ENSG00000145794	3.06666	-9.49868e-07	0.00144269	-0.885572	0.375848	1	1	MEGF10
ENSG00000135127	756.386	-5.40731e-06	0.00144265	-0.885514	0.375879	1	0.388696	BICDL1
ENSG00000176853	3027.99	1.00676e-05	0.00144254	0.885469	0.375904	1	1	FAM91A1
ENSG00000183715	3.88489	-5.77505e-07	0.00144269	-0.885389	0.375947	1	1	OPCML
ENSG00000160124	71.7554	-1.0743e-05	0.00144263	-0.88519	0.376054	1	1	CCDC58
ENSG00000111647	1969.1	0.000488155	0.00148817	0.885034	0.376138	1	1	UHRF1BP1L
ENSG00000121236	4.19144	1.1049e-06	0.00144269	0.884969	0.376173	1	1	TRIM6
ENSG00000207389	55.1865	-1.07377e-06	0.00144269	-0.884923	0.376198	1	1.36403	RNU1-4
ENSG00000188486	122.983	-4.52171e-06	0.00144266	-0.884713	0.376311	1	1	H2AX
ENSG00000277715	13.5304	-4.49772e-06	0.00144266	-0.884681	0.376329	1	1.3887	NA
ENSG00000237238	4.38459	1.8416e-06	0.00144269	0.884638	0.376352	1	1	NA
ENSG00000273117	133.675	-4.1429e-06	0.00144264	-0.884635	0.376354	1	1	NA
ENSG00000275142	4.05903	1.71478e-06	0.00144269	0.884582	0.376382	1	1.36403	NA
ENSG00000196408	2.48031	1.63097e-06	0.00144269	0.88457	0.376389	1	1	NOXO1
ENSG00000095932	3.45027	-1.79032e-06	0.00144269	-0.884431	0.376464	1	1.3887	SMIM24
ENSG00000272114	7.11209	-2.6196e-06	0.00144269	0.884377	0.376493	1	1	NA
ENSG00000145242	3.17173	-3.47489e-07	0.00144269	-0.884283	0.376544	1	1	EPHA5
ENSG00000147224	717.028	-1.61931e-05	0.00144244	-0.884249	0.376562	1	1	PRPS1
ENSG00000137075	3006.62	1.75762e-06	0.00144253	0.884184	0.376597	1	0.388696	RNF38
ENSG00000108883	1944.16	1.11207e-05	0.0014425	0.884033	0.376678	1	0.364027	EFTUD2
ENSG00000107521	1597.44	1.20599e-05	0.00144259	0.883996	0.376698	1	1	HPS1
ENSG00000267254	18.8211	-4.66092e-06	0.00144266	-0.883967	0.376714	1	1	ZNF790-AS1
ENSG00000144485	53.5973	4.68604e-06	0.00144266	0.883897	0.376752	1	1.36403	HES6
ENSG00000102409	799.412	-7.27135e-06	0.00144261	-0.883867	0.376768	1	1	BEX4
ENSG00000275453	2.28277	-1.90357e-06	0.00144269	-0.88371	0.376853	1	1	MIR548O2
ENSG00000233937	36.2611	-5.18962e-06	0.00144265	-0.883611	0.376906	1	1.36403	CTC-338M12.4
ENSG00000120889	1992.05	8.86029e-06	0.00144257	0.883477	0.376978	1	1	TNFRSF10B
ENSG00000197959	531.841	-4.27428e-06	0.00144266	-0.883417	0.377011	1	1	DNM3
ENSG00000201317	5.4466	2.86213e-06	0.00144269	0.883382	0.37703	1	1	NA
ENSG00000124784	617.918	2.37622e-07	0.00144258	0.883378	0.377032	1	1	RIOK1
ENSG00000259520	3.21487	-1.69894e-06	0.00144269	-0.883197	0.37713	1	1	LOC101928414
ENSG00000198894	263.822	-5.17652e-06	0.00144256	-0.883088	0.377189	1	0.364027	CIPC
ENSG00000259083	4.29631	-2.76712e-06	0.00144268	-0.88307	0.377199	1	1	NA
ENSG00000233895	13.702	3.18044e-06	0.00144268	0.883035	0.377217	1	1	NA
ENSG00000173692	968.353	1.26858e-05	0.00144246	0.88302	0.377225	1	1	PSMD1
ENSG00000171823	357.747	5.55031e-06	0.00144265	0.882823	0.377332	1	0.364027	FBXL14
ENSG00000089050	153.843	2.78408e-05	0.00144277	-0.882677	0.377411	1	1.3887	RBBP9
ENSG00000145287	1686.7	-8.57857e-06	0.00144258	-0.882601	0.377452	1	1	PLAC8
ENSG00000171928	324.88	-8.44256e-05	0.00144384	-0.882488	0.377513	1	0.364027	TVP23B
ENSG00000177692	3.41196	-1.69551e-06	0.00144269	-0.882467	0.377524	1	1	DNAJC28
ENSG00000177426	1494.54	7.45257e-06	0.00144265	0.88244	0.377539	1	1	TGIF1
ENSG00000131653	882.735	7.15832e-06	0.00144261	0.882382	0.37757	1	1	TRAF7
ENSG00000170629	61.8511	-5.82056e-06	0.00144264	-0.882264	0.377634	1	1	DPY19L2P2
ENSG00000079313	1058.16	5.82893e-06	0.00144267	0.882238	0.377648	1	0.388696	REXO1
ENSG00000273353	17.7343	-8.15693e-06	0.00144267	-0.882202	0.377668	1	1	NA
ENSG00000259287	6.35925	-1.10691e-05	0.0014427	-0.882202	0.377668	1	1	NA
ENSG00000228175	1.67687	-1.71305e-06	0.00144269	-0.882147	0.377697	1	1.3887	NA
ENSG00000180229	58.8031	2.54791e-06	0.00144269	0.882111	0.377717	1	1	HERC2P3
ENSG00000165244	209.742	-6.17459e-06	0.00144263	-0.882068	0.37774	1	0.388696	ZNF367
ENSG00000106336	9.97823	-2.49088e-06	0.00144268	-0.882033	0.377759	1	1	FBXO24
ENSG00000199090	6.56775	3.07175e-06	0.00144269	0.88198	0.377788	1	1	MIR326
ENSG00000205981	223.081	-9.08214e-06	0.00144256	-0.881979	0.377788	1	1	DNAJC19
ENSG00000279633	2.77283	1.55307e-06	0.00144269	0.881951	0.377803	1	1	NA
ENSG00000122188	309.227	9.2096e-06	0.00144257	0.881944	0.377807	1	0.388696	LAX1
ENSG00000163808	32.9027	-4.2206e-06	0.00144266	-0.881936	0.377811	1	1.36403	KIF15
ENSG00000138107	1602.59	5.76874e-05	0.0014429	0.881888	0.377837	1	0.388696	ACTR1A
ENSG00000139890	107.276	6.11482e-06	0.00144264	0.881782	0.377895	1	1.3887	REM2
ENSG00000263456	22.8557	2.23963e-06	0.00144269	0.881736	0.37792	1	1.36403	MIR5189
ENSG00000214954	23.9825	5.1948e-06	0.00144265	0.881717	0.37793	1	1	LRRC69
ENSG00000250366	4.73826	-1.73893e-06	0.00144269	-0.881529	0.378032	1	1.3887	TUNAR
ENSG00000060749	806.797	8.32428e-06	0.00144257	0.881498	0.378048	1	1	QSER1
ENSG00000219163	4.98501	2.36467e-06	0.00144269	0.881384	0.37811	1	1	NA
ENSG00000276903	173.273	3.0939e-06	0.00144267	0.881366	0.37812	1	0.388696	H2AC16
IER3	1509.85	2.78419e-06	0.00144268	0.881261	0.378176	1	1	NA
ENSG00000267788	3.1458	-4.44333e-07	0.00144269	-0.881162	0.37823	1	1	NA
ENSG00000008118	2.25382	6.58414e-07	0.00144269	0.881117	0.378254	1	1.3887	CAMK1G
ENSG00000213593	390.266	9.68005e-06	0.00144255	0.88109	0.378269	1	0.364027	TMX2
ENSG00000200312	302.339	3.97186e-06	0.00144267	0.881082	0.378273	1	0.388696	NA
ENSG00000256590	2.39267	1.50726e-06	0.00144269	0.881024	0.378305	1	1.36403	NA
ENSG00000165061	11.5025	-2.11739e-06	0.00144269	-0.88098	0.378328	1	1	ZMAT4
ENSG00000280205	63.454	7.44185e-06	0.00144269	0.880957	0.378341	1	1	NA
ENSG00000134815	648.258	5.18602e-06	0.00144265	0.880947	0.378347	1	0.364027	DHX34
ENSG00000275481	30.7516	-4.1039e-06	0.00144267	-0.880868	0.378389	1	1	NA
ENSG00000158417	805.074	8.10639e-06	0.00144259	0.880753	0.378451	1	0.388696	EIF5B
ENSG00000140006	357.869	-3.64874e-06	0.00144263	-0.880732	0.378463	1	1	WDR89
ENSG00000173559	2148.25	4.21117e-06	0.00144266	0.880719	0.37847	1	0.364027	NABP1
ENSG00000142102	5013.08	-3.75403e-06	0.00144267	-0.880323	0.378684	1	1	PGGHG
ENSG00000176476	279.483	6.49746e-06	0.00144258	-0.880312	0.37869	1	1	SGF29
ENSG00000143748	358.483	1.20042e-05	0.00144247	0.880304	0.378695	1	1	NVL
ENSG00000280433	84.6712	5.24437e-06	0.00144265	0.880184	0.37876	1	1	NA
ENSG00000255498	4.74117	2.64931e-06	0.00144268	0.88017	0.378767	1	1	NA
ENSG00000239282	36.2085	4.57792e-06	0.00144266	0.880085	0.378814	1	1	CASTOR1
ENSG00000131470	25.4977	-4.95855e-06	0.00144266	-0.880069	0.378822	1	1.36403	PSMC3IP
ENSG00000227467	8.77838	1.81262e-06	0.00144269	0.879948	0.378887	1	1	LINC01537
ENSG00000142611	2.82517	-1.18447e-06	0.00144269	-0.879924	0.3789	1	1	PRDM16
ENSG00000137992	175.939	-1.36136e-05	0.00144259	-0.87968	0.379033	1	1	DBT
ENSG00000095637	62.4065	4.37146e-06	0.00144266	0.879674	0.379036	1	1.3887	SORBS1
ENSG00000075292	1820.32	-1.04582e-05	0.00144252	-0.879581	0.379086	1	1	ZNF638
ENSG00000207368	18.0929	2.80848e-06	0.00144268	0.879537	0.37911	1	1	NA
ENSG00000199165	5.91957	-3.00579e-06	0.00144268	-0.879531	0.379113	1	1.36403	MIRLET7A1
ENSG00000235590	2.48011	-1.02426e-06	0.00144269	-0.879516	0.379122	1	1.3887	GNAS-AS1
ENSG00000136111	1170.81	-1.3081e-06	0.00144263	-0.87922	0.379282	1	0.364027	TBC1D4
ENSG00000154447	91.8769	-4.00732e-06	0.00144267	-0.879146	0.379322	1	1.3887	SH3RF1
ENSG00000007312	396.596	-4.45996e-06	0.00144266	-0.879007	0.379397	1	0.364027	CD79B
ENSG00000211659	31.1421	3.27888e-06	0.00144268	0.879005	0.379398	1	1.36403	NA
ENSG00000141458	1072.54	7.40465e-06	0.00144261	0.878981	0.379412	1	1	NPC1
ENSG00000229582	6.52835	3.68458e-06	0.00144268	0.878836	0.37949	1	1.3887	NA
ENSG00000136315	4.10199	-2.67053e-06	0.00144269	-0.878794	0.379513	1	1	NA
ENSG00000198246	80.3486	6.6961e-06	0.00144262	0.878597	0.37962	1	1.3887	SLC29A3
ENSG00000136930	1158.26	-2.18479e-05	0.00144245	0.878587	0.379625	1	1	PSMB7
ENSG00000081665	833.621	6.06303e-06	0.00144264	0.878141	0.379867	1	1	ZNF506
ENSG00000254180	2.78903	-1.42249e-06	0.00144269	-0.878094	0.379893	1	1	NA
ENSG00000188818	50.9841	-2.9608e-06	0.00144268	-0.87802	0.379933	1	1.36403	ZDHHC11
ENSG00000037897	34.6487	-2.17209e-05	0.00144269	-0.877919	0.379988	1	1	METTL1
ENSG00000123600	268.833	-5.98062e-06	0.00144264	-0.87779	0.380057	1	1	METTL8
ENSG00000141503	3452.49	1.53989e-05	0.00144269	0.877786	0.38006	1	0.364027	MINK1
ENSG00000203739	55.7458	6.13472e-06	0.00144264	0.877488	0.380222	1	1	LOC101928673
ENSG00000254595	7.09384	2.40392e-06	0.00144269	0.877402	0.380268	1	1	NA
ENSG00000279684	2.70409	-1.3531e-06	0.00144269	-0.877265	0.380343	1	1	NA
ENSG00000130755	2348.6	-8.02017e-06	0.00144259	-0.877203	0.380377	1	1	GMFG
ENSG00000260601	21.5469	3.08194e-06	0.00144268	0.877192	0.380382	1	1	NA
ENSG00000205791	5.75615	-1.91651e-06	0.00144269	-0.877021	0.380475	1	1	LOH12CR2
ENSG00000167513	15.6321	-3.38457e-06	0.00144268	-0.876964	0.380506	1	1	CDT1
ENSG00000182973	502.381	-6.22494e-05	0.00144307	-0.876923	0.380529	1	1	CNOT10
ENSG00000124541	464.185	8.04034e-06	0.00144257	0.876816	0.380587	1	1	RRP36
ENSG00000268043	918.072	7.43318e-06	0.00144261	0.876809	0.380591	1	1	NBPF12
ENSG00000233072	8.07159	2.95164e-06	0.00144269	0.876794	0.380598	1	1.3887	NA
ENSG00000206066	0.937198	-5.1704e-06	0.0014427	-0.876712	0.380643	1	1	NA
ENSG00000175274	277.082	9.77934e-07	0.00144265	0.87664	0.380682	1	1	TP53I11
ENSG00000111321	667.683	5.37991e-06	0.00144265	0.876559	0.380726	1	1	LTBR
ENSG00000137486	1550.59	5.94105e-06	0.00144258	0.876554	0.380729	1	1	ARRB1
ENSG00000083844	1252.77	7.53328e-06	0.0014426	0.876549	0.380731	1	0.364027	ZNF264
ENSG00000127585	44.1069	3.75666e-06	0.00144267	0.876243	0.380898	1	1	FBXL16
ENSG00000240589	15.6742	2.49377e-06	0.00144268	0.876203	0.38092	1	1.3887	NA
ENSG00000100902	288.402	9.73451e-06	0.00144254	0.876196	0.380923	1	1	PSMA6
ENSG00000146425	1429.25	-9.24473e-06	0.00144254	-0.87614	0.380954	1	0.388696	DYNLT1
ENSG00000215022	47.5127	2.71022e-06	0.00144266	0.876109	0.380971	1	1	LOC100130357
ENSG00000137135	6.44276	2.10956e-06	0.00144269	0.87596	0.381052	1	1.36403	ARHGEF39
ENSG00000250850	5.52194	-1.84348e-06	0.00144269	-0.875857	0.381108	1	1	NA
ENSG00000272677	36.3596	-5.38493e-06	0.00144265	-0.875747	0.381168	1	1	LOC101928963
ENSG00000175518	5.65295	-1.98003e-06	0.00144269	-0.875694	0.381196	1	1	UBQLNL
ENSG00000265218	9.00478	-1.44948e-06	0.00144269	-0.875672	0.381209	1	1	NA
ENSG00000124789	3573.38	7.49522e-06	0.0014426	0.875618	0.381238	1	0.364027	NUP153
ENSG00000064102	369.879	9.01081e-06	0.00144256	0.87561	0.381242	1	0.364027	INTS13
ENSG00000132326	1095.67	4.75863e-06	0.00144266	0.875427	0.381342	1	0.364027	PER2
ENSG00000075188	123.19	-8.23961e-06	0.00144258	-0.875376	0.381369	1	1	NUP37
ENSG00000196449	521.583	-2.5979e-05	0.00144253	-0.875279	0.381422	1	0.364027	YRDC
ENSG00000120437	259.464	-1.31336e-05	0.00144257	-0.875028	0.381558	1	1	ACAT2
ENSG00000210107	75.0277	-5.07698e-06	0.0014427	-0.875009	0.381569	1	1.36403	NA
ENSG00000215912	15.7341	4.30464e-06	0.00144267	0.874992	0.381578	1	1	TTC34
ENSG00000188389	65.3222	2.07324e-06	0.00144269	0.874853	0.381654	1	1	PDCD1
ENSG00000173068	153.401	4.04194e-06	0.00144267	0.874805	0.38168	1	1	BNC2
ENSG00000282199	1.78285	-1.64694e-06	0.00144269	-0.874785	0.381691	1	1	NA
ENSG00000112658	961.838	9.806e-06	0.00144254	0.874765	0.381702	1	1	SRF
ENSG00000168538	807.032	9.42401e-06	0.00144255	0.874748	0.381711	1	1	TRAPPC11
ENSG00000120318	287.914	5.56243e-06	0.00144265	0.874727	0.381722	1	1	ARAP3
ENSG00000183963	70.385	5.67219e-06	0.00144264	0.874632	0.381774	1	1.36403	SMTN
ENSG00000157107	321.145	5.99383e-06	0.00144264	0.874613	0.381784	1	1	FCHO2
ENSG00000174460	2.98722	4.49682e-07	0.00144269	-0.874534	0.381828	1	1	ZCCHC12
ENSG00000175595	189.29	7.64073e-06	0.00144259	0.874354	0.381925	1	1	ERCC4
ENSG00000282980	40.1452	5.13369e-06	0.00144268	0.874079	0.382075	1	1.3887	NA
ENSG00000266677	64.1758	6.02117e-06	0.00144268	0.873954	0.382143	1	1	NA
ENSG00000213918	226.298	-3.45699e-06	0.00144268	-0.873753	0.382253	1	1	DNASE1
ENSG00000163879	2.34097	-1.29222e-06	0.00144269	-0.873704	0.382279	1	1.36403	DNALI1
ENSG00000074266	702.441	3.35458e-06	0.00144256	0.873647	0.382311	1	0.388696	EED
ENSG00000128191	459.614	3.9864e-06	0.00144262	0.873602	0.382335	1	1	DGCR8
ENSG00000151360	2.19095	-4.55438e-07	0.00144269	-0.873345	0.382475	1	1	ALLC
ENSG00000067840	611.735	3.89135e-06	0.00144267	0.873307	0.382496	1	1	PDZD4
ENSG00000233183	4.6985	-4.63951e-07	0.00144269	-0.873303	0.382498	1	1.36403	NA
ENSG00000054793	240.432	-4.63956e-06	0.00144266	-0.873258	0.382522	1	0.388696	ATP9A
ENSG00000104915	809.776	7.05777e-06	0.00144259	0.873224	0.382541	1	1	STX10
ENSG00000139173	50.0105	5.74667e-06	0.00144264	0.873105	0.382606	1	1	TMEM117
ENSG00000177192	144.077	1.52474e-05	0.00144264	0.873091	0.382614	1	1	PUS1
ENSG00000268581	17.8001	-6.49453e-07	0.00144267	-0.873054	0.382634	1	1	NA
ENSG00000185905	2046.47	4.48151e-06	0.0014426	-0.873038	0.382642	1	1	C16orf54
ENSG00000175104	1624.85	7.65004e-06	0.00144255	0.873016	0.382654	1	1	TRAF6
ENSG00000025800	2701.42	9.26483e-06	0.00144255	0.872967	0.382681	1	1	KPNA6
ENSG00000112167	223.544	-8.25518e-06	0.00144259	-0.872903	0.382716	1	1	SAYSD1
ENSG00000075643	5.21093	-2.00369e-06	0.00144269	-0.872857	0.382741	1	1	MOCOS
ENSG00000270175	24.8714	-3.69729e-06	0.00144266	-0.872841	0.38275	1	1.36403	NA
ENSG00000254719	1.69853	1.44733e-06	0.00144269	0.872616	0.382873	1	1	NA
ENSG00000231006	7.98125	2.93468e-06	0.00144268	0.872586	0.382889	1	1	NA
ENSG00000196453	277.999	5.43681e-06	0.00144265	0.872275	0.383058	1	1	ZNF777
ENSG00000282995	5.22293	-1.93338e-06	0.00144269	-0.872252	0.383071	1	1	NA
ENSG00000268575	175.03	6.60307e-06	0.00144261	0.872168	0.383117	1	1	NA
ENSG00000281207	129.927	3.09422e-06	0.00144268	0.872024	0.383195	1	1	SLFNL1-AS1
ENSG00000110104	113.245	5.77078e-06	0.00144264	0.871936	0.383243	1	1.3887	CCDC86
ENSG00000120708	5356.66	4.75614e-06	0.00144266	0.871875	0.383277	1	0.364027	TGFBI
ENSG00000168172	2457.57	6.17179e-06	0.00144254	0.871761	0.383339	1	0.388696	HOOK3
PSMB9	502.921	-4.58068e-06	0.00144266	-0.871591	0.383431	1	1	NA
ENSG00000231241	2.29935	1.42277e-06	0.00144269	0.871544	0.383457	1	1.3887	NA
ENSG00000155755	64.8984	-6.24189e-06	0.00144263	-0.871434	0.383517	1	1.3887	TMEM237
ENSG00000131043	690.136	-3.86019e-06	0.00144255	0.871262	0.383611	1	1	AAR2
ENSG00000196834	4.48492	-2.46467e-06	0.00144268	-0.871261	0.383612	1	1	POTEI
ENSG00000173660	1201.49	-8.82695e-05	0.00144393	-0.871085	0.383708	1	1	UQCRH
ENSG00000245080	2.7793	1.17537e-06	0.00144269	0.870938	0.383788	1	1	MIR3150BHG
ENSG00000145425	31220.3	-6.81783e-06	0.00144261	-0.870924	0.383795	1	1	RPS3A
ENSG00000234617	5.1563	-1.72353e-06	0.00144269	-0.870923	0.383796	1	1	NA
ENSG00000144285	3.9244	-4.36495e-07	0.00144269	-0.8709	0.383809	1	1	SCN1A
ENSG00000276494	1.95512	1.41718e-06	0.00144269	0.870757	0.383887	1	1	NA
ENSG00000267658	2.04305	1.20826e-06	0.00144269	0.870713	0.383911	1	1	NA
ENSG00000143079	87.1658	3.5027e-06	0.00144267	0.870643	0.383949	1	1.3887	CTTNBP2NL
ENSG00000183696	3573.51	5.08179e-06	0.00144265	0.870478	0.384039	1	1	UPP1
ENSG00000202222	4.1879	6.81642e-07	0.00144268	0.870446	0.384057	1	1	NA
ENSG00000135720	2481.48	6.88749e-06	0.00144262	0.870372	0.384097	1	0.364027	DYNC1LI2
ENSG00000197045	2120.27	-7.06722e-06	0.00144261	-0.870224	0.384178	1	0.388696	GMFB
ENSG00000227331	4.18647	-1.67011e-06	0.00144269	-0.870197	0.384193	1	1.3887	NA
ENSG00000181472	1091.2	8.42963e-06	0.00144257	0.870145	0.384221	1	1	ZBTB2
ENSG00000175806	241.781	9.21784e-06	0.00144256	0.870008	0.384296	1	0.364027	MSRA
ENSG00000003393	301.229	-1.07981e-05	0.00144251	-0.869828	0.384394	1	0.388696	ALS2
ENSG00000267397	14.9223	3.73235e-06	0.00144268	0.869757	0.384433	1	1	NA
ENSG00000251600	59.9876	-1.38164e-05	0.0014427	-0.869583	0.384529	1	1	LOC101927636
ENSG00000182310	43.2345	3.5166e-06	0.00144266	0.869509	0.384569	1	1.36403	SPACA6
ENSG00000285258	13.8674	4.92736e-06	0.00144267	0.869419	0.384618	1	1	ATXN7
ENSG00000151715	37.409	-3.87253e-06	0.00144267	-0.869359	0.384651	1	1.36403	TMEM45B
ENSG00000135821	9815.31	5.09131e-06	0.00144265	0.869332	0.384665	1	0.364027	GLUL
ENSG00000070761	536.35	-3.75336e-06	0.00144267	-0.86928	0.384694	1	0.364027	CFAP20
ENSG00000197562	191.138	4.63273e-06	0.00144266	0.869156	0.384762	1	0.388696	RAB40C
ENSG00000151846	22.8082	4.08236e-06	0.00144266	0.86915	0.384765	1	1	PABPC3
ENSG00000260647	6.53307	3.01404e-06	0.00144268	0.869139	0.384771	1	1.36403	NA
ENSG00000100380	2984.65	-7.83815e-06	0.00144259	-0.869053	0.384818	1	1	ST13
ENSG00000230362	6.22835	-2.67673e-06	0.00144268	-0.869027	0.384832	1	1.36403	NA
ENSG00000205542	35834	-5.94857e-06	0.00144263	-0.868996	0.384849	1	1	TMSB4X
ENSG00000275527	2.7603	-2.08659e-06	0.00144269	-0.868993	0.384851	1	1	NA
ENSG00000150630	10.2215	-2.66635e-06	0.00144268	-0.868919	0.384891	1	1	VEGFC
ENSG00000089159	3854.05	6.31923e-06	0.00144263	0.868843	0.384933	1	0.388696	PXN
ENSG00000115687	1508.07	4.37355e-06	0.00144267	0.868843	0.384933	1	0.388696	PASK
ENSG00000168779	2.54372	-1.1858e-06	0.00144269	-0.868587	0.385073	1	1.36403	SHOX2
ENSG00000139263	2.85491	-6.52802e-07	0.00144269	-0.86857	0.385082	1	1	LRIG3
ENSG00000283633	20.4484	3.07149e-06	0.00144268	0.868559	0.385089	1	1	NA
ENSG00000268364	8.08482	-3.17256e-06	0.00144268	-0.868518	0.385111	1	1.36403	NA
ENSG00000170074	204.236	-3.72776e-06	0.00144267	-0.868275	0.385244	1	0.364027	FAM153A
ENSG00000257337	38.1201	3.24732e-06	0.00144268	0.868249	0.385258	1	1	LOC283335
ENSG00000054611	852.965	7.70754e-06	0.0014426	0.868175	0.385298	1	1	TBC1D22A
ENSG00000058272	3103.13	1.24651e-05	0.00144244	0.867977	0.385407	1	1	PPP1R12A
ENSG00000262966	3.1787	1.37319e-06	0.00144269	0.867805	0.385501	1	1	LOC101928266
ENSG00000158373	2440.87	-7.29642e-06	0.00144266	-0.867795	0.385507	1	0.388696	H2BC5
ENSG00000185250	7.6085	-2.27319e-06	0.00144269	-0.867702	0.385557	1	1.36403	PPIL6
ENSG00000081177	96.176	-1.06101e-05	0.00144261	-0.867687	0.385566	1	1.3887	EXD2
ENSG00000143450	6.46211	-2.47892e-06	0.00144269	-0.867598	0.385615	1	1	OAZ3
ENSG00000108953	1639.82	-1.14052e-05	0.00144247	-0.867553	0.385639	1	0.364027	YWHAE
ENSG00000251364	63.1398	1.57904e-06	0.00144264	0.867474	0.385683	1	1	LOC100506258
ENSG00000124749	3.99033	-7.43583e-07	0.00144269	-0.867456	0.385692	1	1.3887	COL21A1
ENSG00000105298	439.668	4.14991e-06	0.00144265	0.867386	0.385731	1	0.388696	CACTIN
ENSG00000117054	190.321	-4.35092e-06	0.00144266	-0.867277	0.38579	1	1	ACADM
ENSG00000225991	22.8482	2.93708e-06	0.00144268	0.867202	0.385831	1	1.3887	NA
ENSG00000104044	2.74976	1.36547e-06	0.00144269	0.867137	0.385867	1	1	OCA2
ENSG00000255062	2.24982	-1.41501e-06	0.00144269	-0.867131	0.38587	1	1	NA
ENSG00000108799	1723.66	-1.16997e-05	0.00144247	-0.867102	0.385886	1	1	EZH1
ENSG00000242951	11.1986	-3.4906e-06	0.00144267	-0.86705	0.385915	1	1	NA
ENSG00000273160	94.4677	3.62729e-06	0.00144267	0.86703	0.385925	1	1	NA
ENSG00000229153	103.313	4.22666e-06	0.00144266	0.866831	0.386034	1	1	EPHA1-AS1
ENSG00000101639	2215.69	1.27864e-05	0.00144234	0.866764	0.386072	1	1	CEP192
ENSG00000197142	622.501	-5.27601e-06	0.00144265	-0.866536	0.386196	1	0.364027	ACSL5
ENSG00000277895	4.97427	3.3236e-06	0.00144269	0.866536	0.386196	1	1	NA
ENSG00000227945	4.13313	1.0433e-06	0.00144269	0.866483	0.386225	1	1.36403	NA
ENSG00000255769	74.3323	-1.3086e-05	0.00144269	-0.866363	0.386291	1	1.3887	NA
ENSG00000276524	3.49568	-2.21209e-06	0.00144269	-0.866185	0.386389	1	1.36403	NA
ENSG00000231345	4.51978	2.38481e-06	0.00144269	0.866171	0.386396	1	1.36403	NA
ENSG00000174951	2.1881	7.90184e-07	0.00144269	0.86615	0.386408	1	1	FUT1
ENSG00000164167	323.089	8.19274e-06	0.00144259	0.866096	0.386437	1	1	LSM6
ENSG00000204370	525.794	-7.1737e-06	0.00144261	-0.866005	0.386488	1	1	SDHD
ENSG00000162711	6139.16	3.9325e-06	0.00144267	0.865868	0.386563	1	0.388696	NLRP3
ENSG00000141294	4.4485	2.36586e-06	0.00144269	0.865862	0.386566	1	1.3887	LRRC46
ENSG00000225793	10.1135	7.03585e-06	0.00144268	-0.865835	0.386581	1	1	LOC100506804
MRPS18B	237.095	-1.21979e-05	0.00144257	-0.865813	0.386593	1	1	NA
RPS18	237.095	-1.21979e-05	0.00144257	-0.865813	0.386593	1	0.364027	NA
ENSG00000280278	4.69154	3.05702e-06	0.00144269	0.865681	0.386665	1	1	FLJ30679
ENSG00000100479	35.9043	-5.97509e-06	0.00144264	-0.865592	0.386714	1	1.3887	POLE2
ENSG00000230836	2.85887	2.90326e-06	0.00144269	0.865471	0.38678	1	1	NA
ENSG00000116285	115.141	-4.61461e-06	0.00144266	-0.865363	0.38684	1	1	ERRFI1
ENSG00000161643	15.94	-3.03266e-06	0.00144268	0.865116	0.386975	1	1.3887	SIGLEC16
ENSG00000280007	6.10429	-1.04808e-06	0.00144269	-0.865014	0.387031	1	1	NA
ENSG00000266368	3.63051	-1.28605e-06	0.00144269	0.864883	0.387103	1	1	NA
ENSG00000188707	224.228	6.81063e-06	0.00144264	0.864789	0.387155	1	0.364027	ZBED6CL
ENSG00000171723	144.109	-7.47468e-06	0.0014426	-0.864776	0.387162	1	1	GPHN
ENSG00000267383	7.01772	-1.36825e-06	0.00144269	-0.864756	0.387173	1	1	NA
ENSG00000049247	9.21002	-2.77522e-06	0.00144269	-0.864578	0.387271	1	1.36403	UTS2
ENSG00000186231	24.9933	-4.84102e-06	0.00144266	-0.864543	0.38729	1	1	KLHL32
ENSG00000166855	856.87	3.58864e-06	0.00144257	0.864522	0.387301	1	1	CLPX
ENSG00000280211	2.80907	1.40477e-06	0.00144269	0.864332	0.387405	1	1	NA
ENSG00000160446	218.337	5.13413e-06	0.00144265	0.864065	0.387552	1	1	ZDHHC12
ENSG00000175175	2.82403	-8.2574e-07	0.00144269	-0.864036	0.387568	1	1	PPM1E
ENSG00000162601	2106.3	4.31849e-05	0.00144286	0.863953	0.387614	1	0.388696	MYSM1
ENSG00000148334	320.848	5.3135e-06	0.00144265	0.863916	0.387634	1	1	PTGES2
ENSG00000100014	214.954	7.86427e-06	0.00144259	0.863809	0.387693	1	1	SPECC1L
ENSG00000230709	11.0015	2.402e-06	0.00144268	0.863787	0.387705	1	1	LOC284191
ENSG00000170044	3.96395	-7.5504e-07	0.00144269	-0.863721	0.387741	1	1	ZPLD1
ENSG00000244668	1.95895	1.4406e-06	0.00144269	0.863698	0.387754	1	1	NA
ENSG00000238061	5.12896	2.28469e-06	0.00144269	0.863647	0.387782	1	1	NA
ENSG00000244256	5.86266	2.32814e-06	0.00144269	0.863529	0.387847	1	1	NA
ENSG00000175147	5.08684	-1.79476e-06	0.00144269	-0.863249	0.388001	1	1.3887	TMEM51-AS1
ENSG00000224376	36.2105	3.63584e-06	0.00144268	0.863236	0.388008	1	1	NA
ENSG00000205269	3925.92	3.24255e-06	0.00144268	0.863128	0.388067	1	1	TMEM170B
ENSG00000248019	395.211	6.5808e-06	0.00144263	0.863085	0.388091	1	0.388696	FAM13A-AS1
ENSG00000230162	4.5871	-2.0627e-06	0.00144269	-0.863035	0.388118	1	1	NA
ENSG00000172005	461.883	-6.2171e-06	0.00144263	-0.862977	0.38815	1	0.364027	MAL
ENSG00000018510	1072.93	8.61416e-06	0.00144257	0.862965	0.388157	1	1	AGPS
ENSG00000151208	362.152	4.11285e-06	0.00144267	0.862922	0.38818	1	0.364027	DLG5
ENSG00000203667	442.626	1.69963e-05	0.00144255	-0.86291	0.388187	1	1	COX20
ENSG00000169967	7093.41	5.68563e-06	0.00144264	0.862888	0.388199	1	1	MAP3K2
ENSG00000115592	2.20823	-7.85802e-07	0.00144269	-0.862758	0.388271	1	1	PRKAG3
ENSG00000261231	2.63841	1.10323e-06	0.00144269	0.862501	0.388412	1	1	LINC02133
ENSG00000108588	966.804	7.30662e-06	0.0014426	0.862386	0.388475	1	1	CCDC47
ENSG00000122566	10265.4	-0.000143352	0.00144594	-0.862304	0.38852	1	0.388696	HNRNPA2B1
ENSG00000110934	4661.22	-7.78612e-06	0.00144264	-0.862252	0.388549	1	1	BIN2
ENSG00000235174	31.7323	-1.91251e-06	0.00144267	0.862248	0.388551	1	1.3887	NA
ENSG00000102921	2281.85	7.23585e-06	0.00144261	0.86224	0.388556	1	1	N4BP1
ENSG00000134160	4.44047	-8.87968e-07	0.00144269	-0.862177	0.38859	1	1.36403	TRPM1
ENSG00000271893	2.56911	-1.50684e-06	0.00144269	-0.862116	0.388624	1	1.36403	NA
ENSG00000146285	506.276	-5.42186e-06	0.00144265	-0.862107	0.388628	1	0.364027	SCML4
ENSG00000066827	348.877	1.13619e-05	0.00144254	0.862007	0.388683	1	1	ZFAT
ENSG00000238015	2.51265	1.51955e-06	0.00144269	0.861898	0.388743	1	1	NA
ENSG00000143126	143.184	1.88814e-05	0.00144271	0.861842	0.388774	1	1.3887	CELSR2
ENSG00000084636	7.57795	-1.15209e-06	0.00144269	-0.861759	0.38882	1	1.3887	COL16A1
ENSG00000175544	69.751	-5.29075e-06	0.00144265	-0.861717	0.388843	1	1	CABP4
ENSG00000115762	3485.2	7.05301e-06	0.00144261	0.861703	0.388851	1	1	PLEKHB2
ENSG00000276083	2.5571	-1.43704e-06	0.00144269	-0.86161	0.388902	1	1	MIR7976
ENSG00000205559	4.04845	-2.32696e-06	0.00144269	-0.861524	0.38895	1	1.36403	CHKB-DT
ENSG00000198786	2643.16	4.42665e-06	0.00144266	0.861301	0.389073	1	1	ND5
ENSG00000166575	310.965	-6.93479e-06	0.00144262	-0.86112	0.389172	1	1	TMEM135
ENSG00000198467	250.57	-4.63651e-06	0.00144266	-0.861098	0.389184	1	1	TPM2
ENSG00000239653	275.909	4.97167e-06	0.00144266	0.86101	0.389232	1	1	PSMD6-AS2
ENSG00000241741	22.0343	5.08568e-06	0.00144265	0.860798	0.389349	1	1.3887	NA
ENSG00000101986	309.969	4.45322e-06	0.00144265	0.860793	0.389352	1	1	ABCD1
ENSG00000198408	6780.03	7.65605e-06	0.0014426	0.860736	0.389383	1	0.388696	OGA
ENSG00000111199	24.8066	-2.93231e-06	0.00144268	-0.860706	0.3894	1	1	TRPV4
ENSG00000162545	23.9585	4.29587e-06	0.00144268	0.860523	0.389501	1	1	CAMK2N1
ENSG00000152413	70.6529	-5.7069e-06	0.00144264	-0.860453	0.38954	1	1	HOMER1
ENSG00000160818	261.032	-4.41336e-06	0.00144261	-0.860386	0.389576	1	1	GPATCH4
ENSG00000267390	2.71571	-1.43221e-06	0.00144269	-0.860252	0.38965	1	1	NA
ENSG00000247853	5.66483	9.57558e-07	0.00144269	0.860161	0.3897	1	1.3887	NA
ENSG00000280214	32.2698	3.80167e-06	0.00144267	0.860141	0.389711	1	1	NA
ENSG00000091542	2946.17	8.89995e-06	0.00144251	0.859703	0.389953	1	0.388696	ALKBH5
ENSG00000175730	7.46719	3.01588e-06	0.00144268	0.859698	0.389956	1	1	NA
ENSG00000280194	61.5509	3.50367e-06	0.00144267	0.85966	0.389977	1	1	NA
ENSG00000166923	6.37573	-4.71566e-07	0.00144269	-0.859532	0.390047	1	1.3887	GREM1
ENSG00000279233	27.6897	-2.86655e-06	0.00144268	-0.859291	0.39018	1	1.3887	NA
ENSG00000260179	21.3552	4.372e-06	0.00144268	0.859289	0.390181	1	1.36403	NA
ENSG00000144671	2.74044	-1.83296e-06	0.00144269	-0.859167	0.390249	1	1	SLC22A14
ENSG00000181004	25.8502	-5.11124e-06	0.00144265	-0.859107	0.390281	1	1	BBS12
ENSG00000157625	1085.46	4.20504e-05	0.00144266	0.858967	0.390359	1	1	TAB3
ENSG00000239883	269.706	-4.5575e-06	0.00144252	-0.858881	0.390406	1	1	NA
ENSG00000197070	467.373	4.57943e-06	0.00144266	0.858821	0.390439	1	1	ARRDC1
ENSG00000112486	53.6225	4.07196e-06	0.00144266	0.858694	0.390509	1	1	CCR6
ENSG00000263033	10.2441	3.07356e-06	0.00144268	0.858671	0.390522	1	1.3887	NA
ENSG00000265871	17.7922	5.45575e-06	0.00144268	0.858667	0.390524	1	1	MIR3174
ENSG00000129071	1041.65	-1.66906e-05	0.00144222	-0.858522	0.390604	1	0.364027	MBD4
ENSG00000167552	4326.22	-5.10346e-06	0.00144265	-0.858465	0.390636	1	0.388696	TUBA1A
ENSG00000277476	231.584	5.13872e-06	0.00144265	0.858312	0.39072	1	1	NA
ENSG00000135960	93.4795	-1.16581e-05	0.0014427	-0.858297	0.390728	1	1.36403	EDAR
ENSG00000122218	4186.64	3.2954e-06	0.00144253	0.858255	0.390752	1	1	COPA
ENSG00000006704	9.71573	-2.79359e-06	0.00144268	-0.858248	0.390755	1	1.3887	GTF2IRD1
ENSG00000227946	46.9503	1.78411e-06	0.00144263	0.858242	0.390759	1	1.3887	NA
ENSG00000140678	7470.39	4.85353e-06	0.00144265	0.858088	0.390844	1	0.364027	ITGAX
ENSG00000122406	20977.1	-7.92701e-06	0.00144258	-0.858018	0.390883	1	1	RPL5
ENSG00000205663	27.545	7.08974e-07	0.00144269	0.858004	0.39089	1	1	NA
ENSG00000135624	1178.1	7.36541e-05	0.00144351	-0.857962	0.390913	1	0.388696	CCT7
ENSG00000039068	20.3097	2.25205e-06	0.00144268	0.857929	0.390931	1	1	CDH1
ENSG00000147889	20.4667	3.66144e-06	0.00144267	0.857566	0.391132	1	1.36403	CDKN2A
ENSG00000105219	8.22957	3.87505e-06	0.00144268	0.857543	0.391145	1	1.3887	CNTD2
ENSG00000109323	1787.94	8.29684e-06	0.00144258	0.857488	0.391175	1	1	MANBA
ENSG00000065357	3457.99	-6.5175e-06	0.00144262	-0.857418	0.391214	1	0.364027	DGKA
ENSG00000204120	1664.91	2.87604e-05	0.00144258	0.85734	0.391257	1	1	GIGYF2
ENSG00000071054	4127.76	-1.5951e-05	0.00144231	-0.857313	0.391272	1	1	MAP4K4
ENSG00000100605	1687.95	-5.28823e-06	0.00144259	0.857081	0.3914	1	0.364027	ITPK1
ENSG00000275494	7.51245	2.98156e-06	0.00144268	0.857029	0.391429	1	1	NA
ENSG00000141510	363.898	-2.65258e-06	0.00144263	-0.856861	0.391522	1	0.364027	TP53
ENSG00000279930	4.53181	-2.01994e-06	0.00144269	-0.856755	0.39158	1	1	NA
ENSG00000142208	2531.16	7.26327e-06	0.00144261	0.856694	0.391614	1	1	AKT1
ENSG00000125726	29.6543	2.65377e-06	0.00144268	0.85656	0.391688	1	1	CD70
ENSG00000230387	12.619	-7.43619e-07	0.00144269	-0.856523	0.391708	1	1.36403	LOC100505664
ENSG00000170837	90.2003	2.75279e-06	0.00144268	0.856468	0.391739	1	1	GPR27
ENSG00000012822	1465.78	-6.59897e-06	0.00144249	-0.856295	0.391834	1	1	CALCOCO1
ENSG00000260144	17.7053	3.32162e-06	0.00144268	0.856282	0.391842	1	1	NA
ENSG00000269570	23.477	4.11258e-06	0.00144268	0.856266	0.391851	1	1.3887	NA
ENSG00000134697	961.706	6.65011e-06	0.00144239	0.856257	0.391855	1	1	GNL2
ENSG00000271858	35.6236	-4.44474e-06	0.00144266	-0.85624	0.391865	1	1.3887	CYB561D2
ENSG00000185480	62.4327	7.26914e-06	0.00144257	0.856191	0.391892	1	1.36403	PARPBP
ENSG00000171443	137.831	-8.88062e-06	0.00144267	0.856168	0.391905	1	1	ZNF524
ENSG00000101096	1206.87	-8.53327e-07	0.00144262	0.856121	0.391931	1	1	NFATC2
ENSG00000232119	168.923	2.2718e-10	0.00144263	-0.856097	0.391944	1	1	MCTS1
ENSG00000253785	2.01928	-1.89525e-06	0.00144269	-0.85601	0.391992	1	1	NA
ENSG00000100083	2100.97	6.65391e-06	0.00144262	0.85601	0.391992	1	1	GGA1
ENSG00000197885	79.0942	5.97118e-06	0.00144263	0.855975	0.392012	1	1	NKIRAS1
ENSG00000160703	150.339	7.6487e-06	0.00144263	0.855819	0.392098	1	1.3887	NLRX1
ENSG00000273203	3.80527	2.35189e-06	0.00144269	0.855801	0.392108	1	1	NA
ENSG00000158246	9.72941	2.90966e-06	0.00144268	0.85562	0.392208	1	1.3887	TENT5B
ENSG00000188522	184.147	-2.09986e-06	0.00144267	0.855541	0.392252	1	1	FAM83G
ENSG00000008128	138.043	5.0196e-06	0.00144265	0.855519	0.392264	1	1	CDK11A
ENSG00000172216	3015.63	2.97305e-06	0.00144268	0.855431	0.392312	1	1	CEBPB
ENSG00000268320	1.94256	1.3619e-06	0.00144269	0.855255	0.39241	1	1	SCGB1C2
ENSG00000102359	3.46367	2.93866e-07	0.00144269	0.855187	0.392448	1	1	SRPX2
ENSG00000213946	1.95447	-1.12519e-06	0.00144269	-0.855078	0.392508	1	1	NA
ENSG00000187980	5.02185	-1.9275e-06	0.00144269	-0.855054	0.392521	1	1	PLA2G2C
ENSG00000100416	522.197	-7.97047e-07	0.00144264	0.8549	0.392606	1	1	TRMU
ENSG00000128654	95.843	-5.80911e-06	0.00144264	-0.854878	0.392619	1	1	MTX2
ENSG00000211595	8.64222	-2.55615e-06	0.00144268	-0.854869	0.392624	1	1.3887	NA
ENSG00000116288	923.381	-6.74174e-06	0.00144254	-0.85481	0.392656	1	0.388696	PARK7
ENSG00000132952	2338.96	6.52371e-06	0.00144262	0.854708	0.392713	1	0.388696	USPL1
ENSG00000124225	178.364	2.53926e-06	0.00144268	0.854542	0.392805	1	1	PMEPA1
ENSG00000225231	12.2602	-1.43169e-06	0.00144269	-0.854452	0.392854	1	1.36403	LINC02470
ENSG00000268117	2.51026	-1.28424e-06	0.00144269	-0.85443	0.392867	1	1	NA
ENSG00000176593	102.381	-5.91947e-06	0.00144263	-0.854378	0.392896	1	1	LOC100128398
ENSG00000274904	7.80502	3.29839e-06	0.00144268	0.854289	0.392945	1	1	NA
ENSG00000055208	4018.33	7.57783e-06	0.00144259	0.854266	0.392958	1	0.388696	TAB2
ENSG00000103194	2084.34	-0.000155405	0.00144665	0.854262	0.39296	1	1	USP10
ENSG00000052802	286.297	-7.68802e-06	0.00144259	-0.854185	0.393002	1	0.388696	MSMO1
ENSG00000070614	938.4	1.38341e-05	0.00144269	0.854094	0.393053	1	0.364027	NDST1
ENSG00000054654	11976.4	7.29228e-06	0.0014426	0.854034	0.393086	1	1	SYNE2
ENSG00000163462	21.6042	-9.91898e-06	0.00144269	-0.853918	0.393151	1	1.36403	TRIM46
ENSG00000235183	24.584	3.51027e-06	0.00144267	0.853893	0.393164	1	1	NA
ENSG00000279637	115.317	2.03386e-06	0.00144268	0.853731	0.393254	1	1.36403	NA
ENSG00000273448	6.79364	2.82897e-06	0.00144268	0.853611	0.39332	1	1.36403	NA
ENSG00000272047	93.4155	-4.97794e-06	0.00144265	-0.85357	0.393343	1	1	GTF2H5
ENSG00000279653	1.96322	-1.45428e-06	0.00144269	-0.853244	0.393524	1	1	NA
ENSG00000144550	10.8888	-2.46727e-06	0.00144268	-0.853236	0.393528	1	1	CPNE9
ENSG00000226944	1.65257	-1.46383e-06	0.00144269	-0.853187	0.393556	1	1	LOC102724450
ENSG00000122417	882.029	7.2068e-06	0.0014426	0.853176	0.393561	1	1	ODF2L
ENSG00000011422	6566.04	3.65924e-06	0.00144267	0.853175	0.393562	1	0.364027	PLAUR
ENSG00000079459	1370.06	-8.03661e-06	0.00144258	-0.853046	0.393634	1	1	FDFT1
ENSG00000257607	3.28074	1.76136e-06	0.00144269	0.852983	0.393669	1	1	NA
ENSG00000197170	1299.74	7.17313e-06	0.00144261	0.852973	0.393675	1	1	PSMD12
ENSG00000152133	349.307	1.66854e-05	0.00144269	0.852971	0.393675	1	1	GPATCH11
ENSG00000168385	3941.46	1.00887e-05	0.00144252	0.852934	0.393696	1	1	SEPTIN2
ENSG00000242048	6.43015	1.43841e-06	0.00144269	0.852909	0.39371	1	1	LOC644090
ENSG00000205560	11.9959	-3.39099e-06	0.00144267	-0.852832	0.393752	1	1	CPT1B
ENSG00000273311	78.2467	7.42039e-06	0.00144262	0.852774	0.393784	1	1	DGCR11
ENSG00000089101	4.63224	-1.09294e-06	0.00144269	-0.852629	0.393865	1	1	CFAP61
ENSG00000221994	33.0945	-4.10023e-06	0.00144267	-0.852558	0.393905	1	1	ZNF630
ENSG00000164619	4.90238	9.74239e-07	0.00144269	0.852535	0.393917	1	1	BMPER
ENSG00000117707	3.92832	-1.43378e-06	0.00144269	-0.852509	0.393931	1	1.36403	PROX1
ENSG00000215039	100.271	-6.1965e-06	0.00144263	-0.852434	0.393973	1	1.36403	CD27-AS1
ENSG00000100216	832.668	-4.30029e-06	0.00144248	-0.85242	0.393981	1	1	TOMM22
ENSG00000238372	2.00353	-1.45319e-06	0.00144269	-0.85235	0.39402	1	1	NA
ENSG00000130347	54.5308	-3.60676e-06	0.00144265	-0.85234	0.394025	1	1	RTN4IP1
ENSG00000100320	25.7488	-3.32042e-06	0.00144268	-0.852155	0.394128	1	1	RBFOX2
ENSG00000124786	113.931	-1.07051e-05	0.00144264	-0.852019	0.394203	1	1.3887	SLC35B3
ENSG00000214941	166.918	-2.71704e-06	0.00144257	-0.852006	0.394211	1	0.388696	ZSWIM7
ENSG00000167377	37.9361	-2.04454e-05	0.00144271	-0.851929	0.394254	1	1.36403	ZNF23
ENSG00000234618	12.5734	-7.8037e-06	0.00144267	-0.851907	0.394266	1	1	NA
ENSG00000177303	5.52029	1.9825e-06	0.00144269	0.851831	0.394308	1	1.3887	CASKIN2
ENSG00000265735	651.13	7.21113e-06	0.00144264	0.851664	0.394401	1	1	NA
ENSG00000272888	5807.8	-8.42905e-06	0.00144257	-0.851638	0.394415	1	0.364027	NA
ENSG00000113532	903.793	3.05742e-06	0.00144261	0.851634	0.394417	1	0.364027	ST8SIA4
ENSG00000137766	4.87812	-6.22869e-07	0.00144269	-0.851498	0.394493	1	1	UNC13C
ENSG00000189419	6.79485	2.05326e-06	0.00144269	0.851477	0.394505	1	1.3887	SPATA41
ENSG00000140455	6834	7.69812e-06	0.00144259	0.851465	0.394511	1	1	USP3
ENSG00000274227	11.9152	3.69326e-06	0.00144268	0.851459	0.394515	1	1	NA
ENSG00000177432	230.703	-5.408e-07	0.00144261	-0.851446	0.394522	1	1	NAP1L5
ENSG00000212993	15.8906	-3.80028e-06	0.00144267	-0.851424	0.394534	1	1	POU5F1B
ENSG00000185055	8.67565	1.87128e-06	0.00144268	0.851417	0.394538	1	1.3887	EFCAB10
ENSG00000169860	250.395	-3.25229e-06	0.00144267	-0.851292	0.394607	1	0.388696	P2RY1
ENSG00000185818	4.96035	-2.02588e-06	0.00144269	-0.851277	0.394616	1	1.3887	NAT8L
ENSG00000112394	108.55	-5.16245e-06	0.00144265	-0.851199	0.394659	1	1	SLC16A10
ENSG00000142676	22571.6	-0.000167311	0.00144749	-0.851036	0.394749	1	0.388696	RPL11
ENSG00000157856	3.05703	-9.44442e-07	0.00144269	-0.850928	0.394809	1	1.36403	DRC1
ENSG00000103222	1850.96	8.50878e-06	0.00144257	0.850911	0.394819	1	0.364027	ABCC1
ENSG00000136546	3.60593	-7.08156e-07	0.00144269	-0.850757	0.394904	1	1.3887	SCN7A
ENSG00000161813	506.4	9.45307e-06	0.00144233	0.850689	0.394942	1	0.364027	LARP4
ENSG00000145016	1235.89	1.06084e-05	0.0014425	0.850579	0.395003	1	0.388696	RUBCN
ENSG00000242808	16.5856	-1.7173e-06	0.00144269	-0.850519	0.395036	1	1.36403	SOX2-OT
ENSG00000129353	2959.12	-1.20364e-05	0.00144244	-0.850268	0.395176	1	1	SLC44A2
ENSG00000082175	2.37283	-4.76209e-07	0.00144269	-0.850266	0.395177	1	1.3887	PGR
ENSG00000221990	14.0002	-4.44893e-06	0.00144266	-0.850067	0.395288	1	1.3887	EXOC3-AS1
ENSG00000116251	6312.71	-7.69546e-06	0.00144259	-0.850012	0.395319	1	1	RPL22
ENSG00000177932	136.964	-1.0857e-05	0.00144266	-0.849964	0.395345	1	1	ZNF354C
ENSG00000256537	372.455	-1.81704e-05	0.00144247	-0.84988	0.395392	1	1	SMIM10L1
ENSG00000242802	1099.25	3.482e-06	0.00144266	0.849849	0.395409	1	1	AP5Z1
ENSG00000073169	650.164	4.19398e-06	0.00144266	0.849794	0.39544	1	1	SELENOO
ENSG00000150787	505.95	-1.22269e-05	0.00144243	-0.849719	0.395482	1	1	PTS
ENSG00000138095	2092.99	1.1854e-05	0.00144245	0.849643	0.395524	1	1	LRPPRC
ENSG00000239272	9.98682	3.07124e-06	0.00144268	0.849612	0.395541	1	1	NA
ENSG00000181234	1.97269	7.78744e-07	0.00144269	0.849598	0.395549	1	1	TMEM132C
ENSG00000184517	274.143	-5.66413e-06	0.00144261	-0.849534	0.395584	1	0.388696	ZFP1
ENSG00000274987	12.1425	-3.47002e-06	0.00144267	-0.849427	0.395644	1	1.36403	NA
ENSG00000228043	10.2689	2.82164e-06	0.00144268	0.849422	0.395646	1	1	NA
ENSG00000246228	7.13204	1.72014e-06	0.00144269	0.849366	0.395678	1	1	CASC8
ENSG00000232724	3.9534	2.05793e-06	0.00144269	0.849233	0.395752	1	1	NA
ENSG00000221520	3.611	2.12612e-06	0.00144269	0.849167	0.395788	1	1	MIR1285-1
ENSG00000232871	4.95065	1.25375e-06	0.00144269	0.849166	0.395789	1	1.3887	SEC1P
ENSG00000011275	2857.95	7.15533e-06	0.00144261	0.849102	0.395824	1	1	RNF216
ENSG00000263884	27.7501	-4.58668e-06	0.00144266	-0.849096	0.395828	1	1.36403	NA
ENSG00000136938	817.067	7.35622e-06	0.0014426	0.849024	0.395868	1	0.364027	ANP32B
ENSG00000178913	1994.25	-8.79529e-06	0.00144256	-0.848827	0.395977	1	1	TAF7
ENSG00000278992	1.82675	1.19726e-06	0.00144269	0.84871	0.396043	1	1	NA
ENSG00000159023	4874.79	-3.94811e-05	0.00144271	-0.848654	0.396074	1	1	EPB41
ENSG00000197713	356.105	7.29233e-06	0.00144261	0.848638	0.396083	1	1	RPE
ENSG00000113209	2.42376	-1.28886e-06	0.00144269	-0.848515	0.396151	1	1	PCDHB5
ENSG00000188282	50.4367	3.35292e-06	0.00144268	0.848494	0.396163	1	1.3887	RUFY4
ENSG00000232860	6.19112	-2.1404e-06	0.00144268	-0.848439	0.396193	1	1	SMG7-AS1
ENSG00000205485	57.6893	5.89585e-06	0.00144264	0.84831	0.396265	1	1.3887	LOC100133091
ENSG00000211933	17.2143	2.81143e-06	0.00144268	0.848128	0.396367	1	1	NA
ENSG00000233746	17.9102	-2.42944e-06	0.00144268	-0.847944	0.396469	1	1	LINC00656
ENSG00000212306	2.12405	1.53215e-06	0.00144269	0.847845	0.396524	1	1	NA
ENSG00000255458	6.25515	2.63665e-06	0.00144268	0.847746	0.39658	1	1	NA
ENSG00000221539	14.7416	-1.65223e-05	0.00144273	-0.84774	0.396583	1	1	SNORD99
ENSG00000186364	42.3621	-6.80149e-06	0.00144261	-0.847662	0.396626	1	1	NUDT17
ENSG00000091262	38.2867	2.80476e-06	0.00144268	0.847619	0.39665	1	1.36403	ABCC6
ENSG00000250189	17.5469	2.16205e-06	0.00144269	0.847576	0.396674	1	1	NA
ENSG00000086062	4282.57	5.74931e-06	0.00144264	0.847459	0.39674	1	1	B4GALT1
ENSG00000236901	65.6694	-4.07029e-06	0.00144267	-0.847427	0.396757	1	1.36403	MIR600HG
ENSG00000121742	18.4312	-2.9929e-06	0.00144268	-0.847317	0.396819	1	1	GJB6
ENSG00000178636	4.40199	-1.46627e-06	0.00144269	-0.847252	0.396854	1	1.36403	NA
ENSG00000138964	2977.63	-2.49165e-05	0.00144267	0.847227	0.396868	1	1	PARVG
HCG4P7	11.7166	2.74983e-06	0.00144268	0.847217	0.396874	1	1	NA
ENSG00000084733	747.693	-4.85397e-06	0.00144265	-0.846856	0.397075	1	0.388696	RAB10
ENSG00000256280	2.71829	-1.70317e-06	0.00144269	-0.846794	0.39711	1	1	NA
ENSG00000229847	2.27367	-4.62179e-07	0.00144269	-0.846776	0.39712	1	1	EMX2OS
ENSG00000271631	7.95884	2.29371e-06	0.00144268	0.846631	0.397201	1	1	NA
ENSG00000259956	1679.61	7.77625e-05	0.00144345	0.846629	0.397202	1	0.364027	RBM15B
ENSG00000092096	61.6115	-4.9213e-06	0.00144266	-0.846602	0.397217	1	1	SLC22A17
ENSG00000071655	364.822	6.25395e-06	0.00144265	0.846528	0.397258	1	1	MBD3
ENSG00000180596	2073.47	-1.21036e-05	0.00144267	-0.846456	0.397299	1	0.364027	H2BC4
ENSG00000139174	36.7975	-3.63626e-06	0.00144267	-0.846365	0.397349	1	1.36403	PRICKLE1
ENSG00000152076	2.17866	-1.70672e-06	0.00144269	-0.846189	0.397448	1	1	CCDC74B
ENSG00000166848	1933.11	0.000586495	0.00151105	-0.84617	0.397458	1	0.388696	TERF2IP
ENSG00000122203	1132.82	1.20449e-05	0.00144244	0.84604	0.39753	1	1	KIAA1191
ENSG00000099956	763.899	9.18979e-06	0.00144255	0.845886	0.397616	1	1	SMARCB1
ENSG00000143256	335.568	-8.05173e-08	0.00144259	0.845789	0.39767	1	1	PFDN2
ENSG00000146670	16.1806	-4.15066e-06	0.00144267	-0.845772	0.39768	1	1	CDCA5
ENSG00000181963	4.56984	1.35266e-06	0.00144269	0.845695	0.397723	1	1.36403	OR52K2
ENSG00000074219	7.06134	-1.33288e-06	0.00144269	-0.845622	0.397764	1	1.3887	TEAD2
ENSG00000272843	7.32183	-3.37228e-06	0.00144268	-0.845591	0.397781	1	1	NA
ENSG00000132670	1754.26	-3.9361e-06	0.00144241	-0.845578	0.397788	1	1	PTPRA
ENSG00000254092	1.61537	-1.01405e-06	0.00144269	-0.845564	0.397796	1	1.36403	NA
ENSG00000277851	13.5352	3.33262e-06	0.00144267	0.845549	0.397804	1	1.36403	NA
ENSG00000167081	497.317	8.9914e-06	0.00144255	0.845483	0.397841	1	1	PBX3
ENSG00000125863	42.7505	-3.55159e-06	0.00144267	-0.845471	0.397848	1	1.3887	MKKS
ENSG00000234352	3.49874	-3.31093e-07	0.00144269	-0.84527	0.39796	1	1	LOC349160
ENSG00000242175	3.75888	1.78804e-06	0.00144269	0.845172	0.398015	1	1	NA
ENSG00000163629	132.435	-4.54821e-06	0.00144266	-0.845172	0.398015	1	1	PTPN13
ENSG00000272055	4.37333	2.39182e-06	0.00144268	0.845103	0.398053	1	1	NA
ENSG00000163347	3.15485	-1.51681e-06	0.00144269	-0.845102	0.398054	1	1	CLDN1
ENSG00000095970	3.24352	-1.46653e-06	0.00144269	-0.845015	0.398103	1	1.36403	TREM2
ENSG00000214753	411.627	-9.61607e-06	0.00144253	-0.844865	0.398186	1	1	HNRNPUL2
ENSG00000184277	1023.17	1.03797e-05	0.0014425	0.844709	0.398273	1	1	TM2D3
ENSG00000201882	26.5537	1.79711e-07	0.00144264	-0.844668	0.398296	1	1	NA
ENSG00000228668	4.42799	-1.53524e-06	0.00144269	-0.844653	0.398305	1	1	NA
ENSG00000065613	2951.76	8.2405e-06	0.00144257	0.844504	0.398388	1	1	SLK
ENSG00000237852	2.30176	-1.70733e-06	0.00144269	-0.844456	0.398414	1	1	NA
ENSG00000211455	894.052	3.86477e-06	0.00144266	0.844386	0.398454	1	0.388696	STK38L
ENSG00000218069	1.81157	-1.63518e-06	0.00144269	-0.84433	0.398485	1	1	NA
ENSG00000130227	1340.86	-1.76166e-05	0.00144259	0.844242	0.398534	1	1	XPO7
ENSG00000170858	1.84019	-1.16235e-06	0.00144269	-0.844176	0.398571	1	1.36403	LILRP2
ENSG00000267336	2.76786	-1.76158e-06	0.00144269	-0.843831	0.398764	1	1	NA
ENSG00000107951	811.224	8.63639e-06	0.00144256	0.843818	0.398771	1	0.388696	MTPAP
ENSG00000260898	69.2067	4.01264e-06	0.00144267	0.843788	0.398788	1	1	ADPGK-AS1
ENSG00000140254	3.38001	1.46516e-06	0.00144269	0.84375	0.398809	1	1	DUOXA1
ENSG00000274159	9.11959	3.2509e-06	0.00144268	0.843735	0.398817	1	1	NA
ENSG00000090263	153.405	-6.57901e-06	0.00144262	-0.843729	0.398821	1	1	MRPS33
ENSG00000173275	127.441	2.22724e-06	0.00144258	-0.843618	0.398883	1	1	ZNF449
ENSG00000230534	15.1294	3.97706e-06	0.00144267	0.843454	0.398974	1	1	NA
ENSG00000119431	110.486	-5.48309e-06	0.00144265	-0.843437	0.398984	1	1.36403	HDHD3
ENSG00000100036	119.805	1.1532e-05	0.00144269	0.843299	0.399061	1	1	SLC35E4
ENSG00000270550	70.8588	-2.88342e-06	0.00144268	-0.843256	0.399085	1	1	NA
ENSG00000163660	16644.6	-7.06398e-06	0.00144261	-0.843246	0.399091	1	1	CCNL1
ENSG00000175287	10.0986	-3.07157e-06	0.00144268	-0.843196	0.399119	1	1.36403	PHYHD1
ENSG00000142449	4.73145	1.07201e-06	0.00144269	0.843193	0.399121	1	1	FBN3
ENSG00000196961	1479.63	6.07933e-06	0.00144263	0.843157	0.399141	1	0.388696	AP2A1
ENSG00000203441	2.58742	-1.77553e-06	0.00144269	-0.843114	0.399165	1	1.36403	LINC00449
ENSG00000243317	709.852	-5.59102e-06	0.00144264	-0.843105	0.39917	1	0.364027	STMP1
ENSG00000133657	5079.6	4.61851e-06	0.00144266	0.843034	0.399209	1	0.364027	ATP13A3
ENSG00000085274	1013.3	-1.11279e-05	0.00144247	-0.842934	0.399265	1	1	MYNN
ENSG00000258130	5.36639	-2.0938e-06	0.00144269	-0.842822	0.399328	1	1	LOC613038
ENSG00000122033	215.56	-3.02196e-07	0.00144259	-0.8427	0.399396	1	1	MTIF3
ENSG00000141026	373.307	3.21738e-05	0.00144276	0.842693	0.3994	1	0.364027	MED9
ENSG00000155252	1309.64	7.33469e-05	0.00144358	0.842679	0.399408	1	1	PI4K2A
ENSG00000130764	672.733	8.13206e-06	0.00144258	0.842576	0.399465	1	1	LRRC47
ENSG00000111846	186.724	-3.25811e-06	0.00144268	-0.842529	0.399492	1	0.364027	GCNT2
ENSG00000159128	2624.62	5.22742e-06	0.00144264	0.842461	0.39953	1	1	IFNGR2
ENSG00000126603	4.63759	-8.96744e-07	0.00144268	-0.842425	0.39955	1	1.3887	GLIS2
ENSG00000070831	12556	6.90773e-05	0.00144343	-0.842417	0.399555	1	1	CDC42
ENSG00000213390	305.54	-9.81758e-06	0.00144265	-0.842401	0.399564	1	1	ARHGAP19
ENSG00000075303	296.3	-4.77241e-06	0.00144266	-0.842377	0.399577	1	0.388696	SLC25A40
ENSG00000249921	11.2226	2.44088e-06	0.00144268	0.842343	0.399596	1	1.3887	NA
ENSG00000104774	2434.19	-4.44718e-05	0.0014429	0.842323	0.399607	1	1	MAN2B1
ENSG00000132965	507.603	4.85518e-06	0.00144265	0.842163	0.399697	1	0.388696	ALOX5AP
ENSG00000265110	2.51712	1.53719e-06	0.00144269	0.841908	0.399839	1	1	MIR4731
ENSG00000165416	1001.45	9.23872e-06	0.00144255	0.84185	0.399872	1	0.388696	SUGT1
ENSG00000187942	12.9522	3.19122e-06	0.00144268	0.841846	0.399874	1	1	LDLRAD2
ENSG00000275294	4.74359	9.00727e-07	0.00144268	0.841829	0.399884	1	1	NA
ENSG00000152939	5.85429	2.59433e-06	0.00144268	0.841811	0.399894	1	1	MARVELD2
ENSG00000074582	96.9458	-4.27838e-06	0.00144266	-0.841758	0.399923	1	1	BCS1L
ENSG00000236255	63.6719	-6.75135e-06	0.00144262	-0.841705	0.399953	1	1	NA
ENSG00000245680	65.4273	-3.26654e-06	0.00144268	-0.841633	0.399993	1	1.3887	ZNF585B
ENSG00000274559	2.2812	1.73601e-06	0.00144269	0.841529	0.400052	1	1	LOC102724334
ENSG00000137700	82.2053	-6.22203e-06	0.00144264	-0.841475	0.400082	1	1	SLC37A4
ENSG00000248514	2.17646	-1.07224e-06	0.00144269	-0.841417	0.400114	1	1.36403	NA
ENSG00000158270	10.9876	-2.01524e-06	0.00144269	-0.84135	0.400152	1	1	COLEC12
ENSG00000166741	6.85014	2.70829e-06	0.00144268	0.841254	0.400206	1	1	NNMT
ENSG00000184508	105.765	-7.15979e-06	0.0014426	-0.841104	0.40029	1	1.36403	HDDC3
ENSG00000170365	51.2846	-4.18744e-06	0.00144266	-0.841083	0.400302	1	1	SMAD1
ENSG00000100429	18.6985	-3.95918e-06	0.00144267	-0.840987	0.400355	1	1.3887	HDAC10
ENSG00000153207	5576.52	5.10924e-06	0.00144265	0.84093	0.400387	1	0.388696	AHCTF1
ENSG00000069966	736.751	-5.58468e-06	0.00144264	-0.840904	0.400402	1	1	GNB5
ENSG00000274934	4.22743	1.98431e-06	0.00144269	0.840879	0.400416	1	1.3887	NA
ENSG00000120875	1402.21	2.67044e-06	0.00144268	0.840858	0.400427	1	0.388696	DUSP4
ENSG00000242242	3.23113	-1.67946e-06	0.00144269	-0.840824	0.400447	1	1.3887	NA
ENSG00000135503	854.16	4.68529e-06	0.00144265	0.840802	0.400459	1	1	ACVR1B
ENSG00000270558	3.55638	2.15427e-06	0.00144269	0.840708	0.400512	1	1	NA
ENSG00000127616	1458.7	6.74531e-06	0.00144261	0.84063	0.400555	1	0.364027	SMARCA4
ENSG00000003056	1253.52	-4.39521e-06	0.00144266	-0.840629	0.400556	1	0.388696	M6PR
ENSG00000140280	336.722	6.12769e-06	0.00144263	0.840502	0.400627	1	0.388696	LYSMD2
ENSG00000125485	296.245	6.20602e-06	0.00144263	0.840487	0.400636	1	1	DDX31
ENSG00000223779	8.44886	-6.1252e-07	0.00144269	-0.840471	0.400645	1	1.36403	NA
ENSG00000249738	11.2961	-4.68189e-06	0.00144269	-0.840313	0.400733	1	1	LOC285626
ENSG00000137809	2.25893	-1.09114e-06	0.00144269	-0.840235	0.400777	1	1.3887	ITGA11
ENSG00000154914	19.4877	3.27983e-06	0.00144268	0.840152	0.400823	1	1	USP43
ENSG00000234663	154.249	-6.20374e-06	0.00144262	-0.840119	0.400842	1	1	NA
ENSG00000174842	192.539	-8.1223e-06	0.00144256	0.839959	0.400931	1	0.364027	GLMN
ENSG00000207523	24.5158	2.62166e-05	0.00144278	-0.839698	0.401078	1	1	SNORA66
ENSG00000218537	10.5151	2.07339e-06	0.00144269	0.839662	0.401098	1	1.3887	NA
ENSG00000111144	4115.34	-4.36707e-06	0.00144266	-0.839653	0.401103	1	1	LTA4H
ENSG00000101557	1030.87	7.68665e-06	0.00144259	0.839585	0.401141	1	1	USP14
ENSG00000180592	3.47994	-1.63626e-06	0.00144269	-0.839502	0.401188	1	1.36403	SKIDA1
ENSG00000139154	1032.19	1.01646e-05	0.00144251	0.839448	0.401218	1	1	AEBP2
ENSG00000253873	5.77389	-3.42662e-06	0.00144269	-0.839344	0.401276	1	1	PCDHGA11
ENSG00000264204	6.2776	-9.79821e-07	0.00144269	-0.839328	0.401285	1	1	NA
ENSG00000231245	2.77972	-1.09303e-06	0.00144269	-0.839257	0.401325	1	1.36403	NA
ENSG00000234377	2.96516	-1.01392e-06	0.00144269	-0.839251	0.401329	1	1	OBI1-AS1
ENSG00000264931	14.0505	2.94959e-06	0.00144268	0.839142	0.40139	1	1	MIR3138
ENSG00000234936	26.1998	-4.21857e-05	0.00144296	-0.839125	0.401399	1	1.36403	NA
ENSG00000118855	1980.59	-1.27975e-05	0.00144267	-0.839063	0.401434	1	0.388696	MFSD1
ENSG00000186431	1218.97	-1.05202e-05	0.00144268	0.839056	0.401438	1	1	FCAR
ENSG00000125447	1499.57	7.84133e-06	0.00144259	0.839046	0.401444	1	0.388696	GGA3
ENSG00000149257	50.4258	-6.12841e-06	0.00144263	-0.838975	0.401483	1	1	SERPINH1
ENSG00000152580	12.1955	-9.33875e-06	0.0014427	-0.838975	0.401484	1	1	IGSF10
ENSG00000229133	7.02141	-3.11071e-06	0.00144268	-0.838846	0.401556	1	1	NA
ENSG00000125266	12.4623	-6.85036e-07	0.00144268	-0.838785	0.40159	1	1	EFNB2
ENSG00000107651	503.108	9.77972e-06	0.00144254	0.838578	0.401706	1	1	SEC23IP
ENSG00000145882	341.778	-6.57458e-06	0.00144262	-0.838551	0.401721	1	1	PCYOX1L
ENSG00000134440	1902.82	-5.71934e-06	0.0014425	-0.838374	0.401821	1	0.364027	NARS1
ENSG00000151726	5921.53	3.97451e-06	0.00144267	0.838371	0.401822	1	0.388696	ACSL1
ENSG00000136630	216.028	3.94632e-06	0.00144267	0.83836	0.401829	1	1	HLX
ENSG00000262223	4.58368	2.07658e-06	0.00144269	0.838319	0.401852	1	1.3887	LOC100130370
ENSG00000280069	75.7903	5.41943e-06	0.00144264	0.838237	0.401898	1	1	NA
ENSG00000173327	1307.72	1.27792e-06	0.00144266	0.838091	0.40198	1	1	MAP3K11
ENSG00000135372	698.057	6.81887e-06	0.00144261	0.838065	0.401994	1	1	NAT10
ENSG00000125384	805.43	3.14515e-05	0.00144284	-0.838054	0.402	1	1	PTGER2
ENSG00000105397	3483.32	5.80257e-06	0.00144264	0.838004	0.402028	1	1	TYK2
ENSG00000162572	91.46	3.8483e-06	0.00144267	0.837961	0.402052	1	1	SCNN1D
ENSG00000230731	13.8913	-2.55764e-06	0.00144268	-0.837926	0.402072	1	1	NA
ENSG00000105507	46.8801	-3.07114e-06	0.00144268	-0.83792	0.402076	1	1	CABP5
ENSG00000134313	2204.44	-6.49226e-06	0.00144256	0.837875	0.402101	1	1	KIDINS220
ENSG00000277892	2.41904	1.39781e-06	0.00144269	0.837874	0.402101	1	1	MIR6746
ENSG00000005102	13.6702	-2.99194e-06	0.00144268	-0.83777	0.40216	1	1	MEOX1
ENSG00000124602	50.677	6.10105e-06	0.00144263	0.837627	0.40224	1	1	UNC5CL
ENSG00000171729	34.974	2.22532e-06	0.00144268	0.837598	0.402256	1	1	TMEM51
ENSG00000189114	149.146	-7.72804e-06	0.00144255	-0.837531	0.402294	1	1.36403	BLOC1S3
ENSG00000224397	423.188	-3.53275e-06	0.00144267	-0.837521	0.4023	1	1	SMIM25
ENSG00000107263	6522.42	7.52833e-06	0.00144259	0.837453	0.402338	1	0.364027	RAPGEF1
ENSG00000125869	25.9771	-2.48683e-06	0.00144268	-0.837449	0.40234	1	1	LAMP5
ENSG00000219102	4.01781	-1.0865e-06	0.00144269	-0.837258	0.402448	1	1.36403	NA
ENSG00000164105	122.843	3.47389e-06	0.00144267	0.836989	0.402599	1	1.36403	SAP30
ENSG00000205302	2477.57	-7.75701e-06	0.00144258	-0.836838	0.402683	1	0.364027	SNX2
ENSG00000047932	391.16	-7.02784e-06	0.00144261	-0.836702	0.40276	1	1	GOPC
ENSG00000170509	18.8402	3.69388e-06	0.00144267	0.836651	0.402789	1	1.36403	HSD17B13
ENSG00000114204	9.17288	-2.20901e-06	0.00144269	-0.836236	0.403022	1	1	SERPINI2
ENSG00000140265	376.341	-7.30757e-06	0.0014426	-0.836183	0.403052	1	1	ZSCAN29
ENSG00000210082	78699.1	-4.89077e-06	0.00144265	-0.836177	0.403055	1	1	NA
ENSG00000130733	215.582	4.5638e-06	0.00144264	0.836074	0.403113	1	0.388696	YIPF2
ENSG00000170035	576.625	8.46888e-06	0.00144255	0.836054	0.403124	1	0.388696	UBE2E3
ENSG00000185634	2.93273	-1.11991e-06	0.00144269	-0.835981	0.403165	1	1.36403	SHC4
ENSG00000057704	938.453	3.37743e-06	0.00144267	0.835921	0.403199	1	0.364027	TMCC3
ENSG00000225783	2206.12	3.37754e-06	0.00144268	0.835834	0.403248	1	0.364027	MIAT
ENSG00000152439	167.584	-3.47568e-06	0.00144265	-0.835636	0.40336	1	0.388696	ZNF773
GPX6	2.31396	-4.82718e-07	0.00144269	-0.83558	0.403391	1	1	NA
ENSG00000187808	13.6982	2.83809e-06	0.00144268	0.835406	0.403489	1	1	SOWAHD
ENSG00000206579	4.18531	5.46894e-07	0.00144269	0.835309	0.403544	1	1.36403	XKR4
ENSG00000278818	48.7423	3.49334e-06	0.00144267	0.835296	0.403551	1	1	NA
ENSG00000182885	229.353	2.17732e-06	0.00144269	0.83526	0.403572	1	0.364027	ADGRG3
ENSG00000204070	1324.16	1.04456e-05	0.0014425	0.835214	0.403597	1	1	SYS1
ENSG00000182899	11511.4	-0.000220433	0.00145121	-0.835207	0.403601	1	0.364027	RPL35A
ENSG00000146576	533.295	1.15836e-05	0.00144256	0.83515	0.403633	1	1	C7orf26
ENSG00000104549	360.992	-4.00324e-06	0.00144266	-0.834896	0.403776	1	0.364027	SQLE
ENSG00000261612	2.81043	1.45467e-06	0.00144269	0.834887	0.403782	1	1.3887	NA
ENSG00000284649	25.2482	3.74656e-06	0.00144267	0.834825	0.403816	1	1.3887	NA
ENSG00000005175	380.184	8.77277e-06	0.00144263	-0.834799	0.403831	1	0.388696	RPAP3
ENSG00000133315	21.9786	7.62047e-06	0.00144267	-0.834661	0.403909	1	1	MACROD1
ENSG00000160767	71.252	6.81345e-06	0.00144261	0.834601	0.403943	1	1	FAM189B
ENSG00000161955	128.917	4.17497e-06	0.00144266	0.834466	0.404018	1	1.36403	TNFSF13
ENSG00000101384	623.762	3.05899e-06	0.00144268	0.834454	0.404025	1	1	JAG1
ENSG00000133731	504.764	7.8735e-06	0.00144258	0.834441	0.404033	1	1	IMPA1
ENSG00000279942	20.9057	-1.94603e-06	0.00144269	-0.834332	0.404094	1	1	NA
ENSG00000283929	7.45886	2.28541e-06	0.00144269	0.834245	0.404143	1	1.3887	MIR5010
ENSG00000149923	1656.99	7.88769e-06	0.00144258	0.834224	0.404155	1	0.364027	PPP4C
ENSG00000274460	34.2892	-4.57994e-06	0.00144266	-0.834158	0.404192	1	1.36403	NA
ENSG00000173821	22811.2	6.75976e-06	0.00144261	0.834132	0.404207	1	0.364027	RNF213
ENSG00000197530	339.343	4.54535e-06	0.00144266	0.833891	0.404343	1	1	MIB2
ENSG00000186063	388.525	-1.19558e-05	0.00144253	-0.833827	0.404379	1	1	AIDA
ENSG00000184860	93.4821	-4.77543e-06	0.00144265	-0.833778	0.404406	1	1	SDR42E1
ENSG00000104679	419.782	7.3819e-06	0.0014426	0.833705	0.404447	1	0.364027	R3HCC1
ENSG00000257094	2.88325	1.94097e-06	0.00144269	0.83369	0.404455	1	1	NA
ENSG00000144857	2.78856	-9.11287e-07	0.00144269	-0.833639	0.404484	1	1	BOC
ENSG00000234946	11.1785	2.71121e-06	0.00144268	0.833505	0.40456	1	1	NA
ENSG00000106617	1199.43	6.85745e-06	0.00144262	0.833495	0.404566	1	1	PRKAG2
ENSG00000236305	3.06522	-2.04324e-06	0.00144269	-0.833345	0.40465	1	1.3887	SLC12A9-AS1
ENSG00000167618	34.8763	2.93863e-06	0.00144268	0.833301	0.404675	1	1.36403	LAIR2
ENSG00000033170	474.543	-8.64796e-06	0.00144256	-0.833297	0.404677	1	1	FUT8
ENSG00000244219	3.86076	2.25259e-06	0.00144269	0.833291	0.404681	1	1.3887	TMEM225B
ENSG00000196352	4649.51	-8.58181e-06	0.00144256	-0.833188	0.404738	1	0.364027	CD55
ENSG00000203279	3.5212	-1.70668e-06	0.00144269	-0.833183	0.404741	1	1.36403	NA
ENSG00000250305	5.6134	-1.0965e-06	0.00144269	-0.833183	0.404742	1	1	TRMT9B
ENSG00000196368	26.2466	2.72637e-06	0.00144268	0.832854	0.404927	1	1	NUDT11
ENSG00000144824	297.585	5.25533e-06	0.00144264	0.832853	0.404928	1	0.364027	PHLDB2
ENSG00000260352	3.48945	-2.14446e-06	0.00144269	-0.83281	0.404952	1	1.3887	NA
ENSG00000127533	28.3043	-1.56394e-06	0.00144267	-0.832767	0.404976	1	1	F2RL3
ENSG00000172367	9.76859	-2.46659e-06	0.00144268	-0.83272	0.405003	1	1.3887	PDZD3
ENSG00000270231	888.203	-4.63212e-06	0.00144266	-0.832619	0.40506	1	0.364027	NBPF8
ENSG00000261126	3.41193	-1.80363e-06	0.00144269	-0.832387	0.405191	1	1	RBFADN
ENSG00000251733	5.10624	3.2498e-06	0.00144269	0.832366	0.405202	1	1.3887	SCARNA8
ENSG00000213977	21.4124	-4.66502e-06	0.00144265	-0.832363	0.405204	1	1	TAX1BP3
ENSG00000140350	2243.83	1.12006e-05	0.00144246	0.832189	0.405303	1	0.364027	ANP32A
ENSG00000034533	315.9	-4.97031e-06	0.0014426	-0.832025	0.405395	1	1	ASTE1
ENSG00000163219	1500.38	8.12815e-06	0.00144257	0.831936	0.405445	1	1	ARHGAP25
ENSG00000189180	1008.13	-2.97586e-05	0.0014427	-0.831879	0.405477	1	0.388696	ZNF33A
ENSG00000234444	890.038	1.1493e-05	0.00144259	0.831854	0.405491	1	0.388696	ZNF736
ENSG00000248632	6.82711	-2.1483e-06	0.00144269	-0.83184	0.405499	1	1	NA
ENSG00000248476	46.0013	4.37307e-06	0.00144266	0.831831	0.405504	1	1.36403	NA
ENSG00000187870	2.30186	-1.34893e-06	0.00144269	-0.831626	0.40562	1	1.36403	NA
ENSG00000106460	912.808	-8.45653e-06	0.00144257	-0.831618	0.405625	1	1	TMEM106B
ENSG00000105251	7.74605	-1.45416e-06	0.00144268	-0.831509	0.405686	1	1	SHD
ENSG00000233382	57.4839	6.38095e-06	0.00144262	0.83146	0.405714	1	1	NKAPP1
ENSG00000207721	28.4317	5.52631e-06	0.00144264	0.831418	0.405738	1	1	MIR186
ENSG00000179476	107.762	-7.45206e-06	0.0014426	-0.831023	0.405961	1	1	C14orf28
ENSG00000228573	2.05126	1.31072e-06	0.00144269	0.830827	0.406071	1	1	NA
ENSG00000137261	5.40667	-1.47963e-06	0.00144269	-0.83068	0.406155	1	1.3887	KIAA0319
ENSG00000134508	23.5598	-3.43552e-06	0.00144267	-0.830679	0.406155	1	1	CABLES1
ENSG00000254985	51.7216	4.18253e-06	0.00144266	0.830301	0.406369	1	1	NA
ENSG00000179832	891.496	4.63043e-06	0.00144266	0.830076	0.406496	1	0.364027	MROH1
ENSG00000256826	2.41359	1.46758e-06	0.00144269	0.83006	0.406505	1	1	NA
ENSG00000163935	696.469	-6.09362e-06	0.00144263	-0.829998	0.40654	1	1	SFMBT1
ENSG00000160932	1550.62	5.22002e-06	0.00144264	0.829924	0.406582	1	1	LY6E
ENSG00000211790	40.8016	-6.0068e-06	0.00144266	-0.829808	0.406648	1	1	NA
ENSG00000111799	9.69936	6.82201e-07	0.00144269	-0.829769	0.406669	1	1.3887	COL12A1
ENSG00000186862	16.7764	-5.41934e-06	0.00144268	-0.829719	0.406698	1	1.36403	PDZD7
ENSG00000233730	6.01271	-2.2914e-06	0.00144268	-0.829686	0.406716	1	1	NA
ENSG00000255559	6.56847	2.91871e-06	0.00144268	0.829641	0.406742	1	1	ZNF252P-AS1
ENSG00000263120	7.41071	2.4028e-06	0.00144268	0.829562	0.406786	1	1	NA
ENSG00000239332	2.16927	-1.31587e-06	0.00144269	-0.829533	0.406803	1	1	LINC01119
ENSG00000211643	41.0112	4.71113e-06	0.00144266	0.829527	0.406806	1	1	NA
ENSG00000269560	9.2562	2.58308e-06	0.00144268	0.829482	0.406832	1	1	NA
ENSG00000273142	10.4515	2.7444e-06	0.00144268	0.829477	0.406834	1	1	NA
ENSG00000280832	9.0396	-2.20396e-06	0.00144269	-0.829455	0.406847	1	1	NA
ENSG00000103994	5264.71	6.17055e-06	0.00144263	0.829429	0.406862	1	0.364027	ZNF106
ENSG00000088298	587.227	1.58974e-05	0.00144249	0.829423	0.406865	1	1	EDEM2
ENSG00000130810	53.022	-9.06322e-06	0.00144267	-0.829415	0.40687	1	1	PPAN
ENSG00000230042	8.77092	-2.72343e-06	0.00144268	-0.829248	0.406964	1	1.36403	NA
ENSG00000124496	1011.6	6.54342e-06	0.00144262	0.829089	0.407054	1	0.364027	TRERF1
ENSG00000278291	4.36263	-1.84387e-06	0.00144269	-0.828937	0.40714	1	1	NA
ENSG00000102001	44.9453	-1.21728e-05	0.00144268	-0.82889	0.407166	1	1.3887	CACNA1F
ENSG00000278768	7.25373	-2.3718e-06	0.00144268	-0.828821	0.407205	1	1.3887	NA
ENSG00000165272	512.689	5.03334e-06	0.00144265	0.828814	0.407209	1	1	AQP3
ENSG00000169385	118.96	-2.80929e-06	0.00144268	-0.828793	0.407221	1	1	RNASE2
ENSG00000258301	65.407	2.92764e-06	0.00144264	0.82877	0.407234	1	1	VASH1-AS1
ENSG00000166796	4.18122	-1.82164e-06	0.00144269	-0.828759	0.407241	1	1.3887	LDHC
ENSG00000130812	13.9538	-3.66241e-06	0.00144267	-0.828753	0.407244	1	1	ANGPTL6
ENSG00000138823	2.8698	-6.90627e-07	0.00144269	-0.82872	0.407263	1	1	MTTP
ENSG00000226581	2.61782	-1.47847e-06	0.00144269	-0.828598	0.407332	1	1	NA
ENSG00000253180	2.12494	-1.53519e-06	0.00144269	-0.828562	0.407352	1	1	NA
ENSG00000231312	28.776	1.09431e-06	0.00144266	0.828549	0.407359	1	1.36403	MAP4K3-DT
ENSG00000132780	1074.57	-5.67534e-06	0.00144263	-0.828333	0.407482	1	0.364027	NASP
ENSG00000177606	9983.38	3.01761e-06	0.00144268	0.828272	0.407517	1	0.388696	JUN
ENSG00000118454	796.247	9.43795e-06	0.00144258	0.828236	0.407537	1	1	ANKRD13C
ENSG00000108424	3359.19	-1.80248e-05	0.00144226	-0.828226	0.407543	1	1	KPNB1
ENSG00000103363	1127.94	3.5749e-05	0.00144286	0.827974	0.407685	1	0.388696	ELOB
ENSG00000255232	5.74791	1.74337e-06	0.00144269	0.827887	0.407735	1	1.36403	NA
ENSG00000166352	25.0839	9.0854e-07	0.00144266	-0.827766	0.407803	1	1.36403	C11orf74
ENSG00000175322	84.334	5.55536e-06	0.00144264	0.827748	0.407813	1	1.3887	ZNF519
ENSG00000123358	4388.52	3.54917e-06	0.00144267	0.827703	0.407839	1	0.388696	NR4A1
ENSG00000236088	104.421	-5.66735e-06	0.00144264	-0.827645	0.407872	1	1.3887	COX10-AS1
ENSG00000218358	2.97404	-1.24735e-06	0.00144269	-0.827604	0.407895	1	1.36403	RAET1K
ENSG00000142675	21.5995	-3.96116e-06	0.00144267	-0.827591	0.407902	1	1	CNKSR1
ENSG00000229994	9.32401	-2.32194e-06	0.00144268	-0.827553	0.407923	1	1.3887	NA
ENSG00000261061	7.42962	2.71499e-06	0.00144268	0.827536	0.407933	1	1.3887	NA
ENSG00000162004	34.7956	3.62409e-06	0.00144266	0.827498	0.407955	1	1	CCDC78
ENSG00000216802	7.3608	2.28741e-06	0.00144269	0.827473	0.407969	1	1.36403	NA
ENSG00000157240	184.452	4.99784e-06	0.00144265	0.827459	0.407977	1	1	FZD1
ENSG00000207279	4.72974	-2.15495e-06	0.00144268	-0.827392	0.408015	1	1	SNORD116-24
ENSG00000163161	1075.69	9.09325e-06	0.00144255	0.827374	0.408025	1	1	ERCC3
ENSG00000100290	15.9758	3.86355e-06	0.00144267	0.827348	0.40804	1	1	BIK
ENSG00000283597	2.91953	-6.38773e-07	0.00144269	-0.827288	0.408074	1	1	FAM169B
ENSG00000264480	2.08812	-1.4586e-06	0.00144269	-0.827244	0.408099	1	1	MIR4714
ENSG00000198087	1151.4	6.78184e-06	0.00144261	0.827239	0.408101	1	0.388696	CD2AP
ENSG00000284948	2.63293	1.2733e-06	0.00144269	0.827033	0.408218	1	1	LOC254896
ENSG00000242193	65.5209	-2.40044e-05	0.00144274	-0.827016	0.408228	1	1	CRYZL2P
ENSG00000164164	2755.61	1.08403e-05	0.00144248	0.827007	0.408233	1	0.364027	OTUD4
ENSG00000023228	1032.26	2.43115e-05	0.00144266	0.826912	0.408287	1	1	NDUFS1
ENSG00000163596	70.1375	-8.62928e-06	0.00144263	-0.826811	0.408344	1	1	ICA1L
ENSG00000261609	410.939	5.26037e-06	0.00144264	0.826807	0.408347	1	1	GAN
ENSG00000198754	4.12578	2.01779e-06	0.00144269	0.826751	0.408378	1	1.36403	OXCT2
ENSG00000006530	407.257	-0.000301967	0.00145891	0.826319	0.408623	1	0.388696	AGK
ENSG00000211869	25.1081	2.98187e-06	0.00144268	0.826276	0.408648	1	1	NA
ENSG00000176472	8.0837	-2.55846e-06	0.00144268	-0.82622	0.408679	1	1.3887	ZNF575
ENSG00000113593	1247.36	6.94656e-06	0.00144261	0.82619	0.408696	1	0.364027	PPWD1
ENSG00000137975	2.57764	-5.99881e-07	0.00144269	-0.82619	0.408697	1	1	CLCA2
ENSG00000173406	10.5224	-2.05726e-06	0.00144269	-0.82618	0.408702	1	1.3887	DAB1
ENSG00000198746	485.187	6.65373e-06	0.00144262	0.825876	0.408874	1	0.388696	GPATCH3
ENSG00000066455	386.437	-7.84281e-06	0.00144261	-0.825812	0.408911	1	1	GOLGA5
ENSG00000048052	707.981	-4.94853e-06	0.00144265	-0.82579	0.408923	1	1	HDAC9
ENSG00000164037	30.8384	-9.01639e-06	0.00144266	-0.825784	0.408927	1	1.3887	SLC9B1
ENSG00000232489	2.1033	-1.26288e-06	0.00144269	-0.825712	0.408967	1	1	NA
ENSG00000245149	76.9881	-7.2128e-06	0.0014426	-0.825619	0.40902	1	1	RNF139-AS1
ENSG00000140365	170.569	-5.39299e-06	0.00144264	-0.825513	0.40908	1	1	COMMD4
ENSG00000168887	524.821	-7.9003e-06	0.00144253	-0.82547	0.409105	1	0.388696	C2orf68
ENSG00000172007	701.879	-3.45028e-05	0.00144274	-0.825396	0.409147	1	0.364027	RAB33B
ENSG00000117407	2.26849	1.19511e-06	0.00144269	0.825364	0.409165	1	1.3887	ARTN
ENSG00000221821	70.4022	5.20572e-06	0.00144264	0.825363	0.409166	1	1.3887	C6orf226
ENSG00000206969	8.85821	2.39507e-06	0.00144268	0.825318	0.409191	1	1.36403	NA
ENSG00000186918	1278.42	3.43779e-05	0.00144284	0.825238	0.409236	1	0.364027	ZNF395
ENSG00000135587	344.126	-5.36223e-06	0.00144263	-0.825104	0.409312	1	1	SMPD2
ENSG00000184371	230.184	3.43097e-06	0.00144267	0.825035	0.409352	1	0.388696	CSF1
ENSG00000236184	13.1824	2.94976e-06	0.00144268	0.824984	0.40938	1	1	NA
ENSG00000259577	84.1099	-1.30404e-06	0.00144264	-0.824904	0.409426	1	1.3887	NA
ENSG00000105229	220.926	6.57542e-06	0.00144262	0.824904	0.409426	1	1	PIAS4
ENSG00000158485	8.85644	-1.89862e-06	0.00144269	-0.824811	0.409479	1	1	CD1B
ENSG00000171509	3.62696	-6.95939e-07	0.00144269	-0.824811	0.409479	1	1.36403	RXFP1
ENSG00000177700	283.112	1.24516e-05	0.00144268	0.824692	0.409547	1	1	POLR2L
ENSG00000171766	29.5165	-2.03992e-06	0.00144268	-0.824677	0.409555	1	1.36403	GATM
ENSG00000064787	13.0981	-1.54099e-06	0.00144269	-0.824511	0.409649	1	1	BCAS1
ENSG00000143158	501.96	3.43706e-06	0.00144254	-0.824422	0.4097	1	0.388696	MPC2
ENSG00000241962	4.57645	-2.67018e-06	0.00144269	-0.824334	0.40975	1	1.36403	NA
ENSG00000223519	52.8361	-2.93216e-06	0.00144268	-0.824328	0.409753	1	1	NA
ENSG00000261351	54.4438	4.90359e-06	0.00144266	0.824303	0.409767	1	1	NA
ENSG00000244617	22.0596	2.50722e-06	0.00144266	0.8243	0.409769	1	1.3887	ASPRV1
ENSG00000157881	431.822	4.80249e-06	0.00144265	0.824254	0.409795	1	0.364027	PANK4
ENSG00000162368	3640.45	3.58653e-05	0.00144281	-0.824231	0.409809	1	1	CMPK1
ENSG00000069696	6.06605	2.21328e-06	0.00144269	0.824192	0.40983	1	1	DRD4
ENSG00000101052	296.316	-6.41727e-06	0.00144261	-0.82416	0.409848	1	1	IFT52
ENSG00000116717	453.812	-6.67074e-06	0.00144263	-0.824086	0.409891	1	0.364027	GADD45A
ENSG00000272758	63.1995	1.13676e-05	0.00144263	0.824053	0.40991	1	1	LOC102723582
ENSG00000136010	8.35156	-1.10422e-06	0.00144269	-0.824002	0.409938	1	1.36403	ALDH1L2
ENSG00000237676	4.50704	-2.4111e-06	0.00144268	-0.823987	0.409947	1	1	NA
ENSG00000141367	5696.2	7.40499e-06	0.00144259	0.823977	0.409952	1	0.364027	CLTC
ENSG00000124657	5.4242	-2.14294e-06	0.00144269	-0.823916	0.409987	1	1	OR2B6
ENSG00000031698	1626.86	-9.57261e-06	0.00144252	-0.823882	0.410007	1	1	SARS1
ENSG00000141084	489.116	2.5198e-05	0.00144271	0.823792	0.410058	1	1	RANBP10
ENSG00000231964	9.24708	2.18281e-06	0.00144269	0.823774	0.410068	1	1	LOC102724323
ENSG00000114251	6.55957	9.78625e-07	0.00144269	0.823402	0.410279	1	1	WNT5A
ENSG00000143947	19971.6	-7.06194e-06	0.0014426	-0.823384	0.41029	1	0.388696	RPS27A
ENSG00000171604	1380.74	8.08485e-06	0.00144267	0.823288	0.410344	1	1	CXXC5
ENSG00000164402	148.735	-5.5683e-06	0.00144263	-0.823185	0.410403	1	1	SEPTIN8
ENSG00000136237	27.2659	-3.18116e-06	0.00144267	-0.823059	0.410475	1	1.3887	RAPGEF5
ENSG00000163535	33.9748	-4.11368e-06	0.00144266	-0.822989	0.410514	1	1	SGO2
ENSG00000270571	2.76958	-1.11506e-06	0.00144269	-0.822983	0.410518	1	1.3887	NA
ENSG00000133302	345.466	9.6517e-06	0.00144251	0.822848	0.410595	1	0.388696	SLF1
ENSG00000279953	4.23174	-1.22314e-06	0.00144268	-0.822706	0.410675	1	1.3887	NA
ENSG00000177570	158.53	4.88337e-06	0.00144265	0.822648	0.410708	1	1	SAMD12
ENSG00000116678	179.445	-5.01602e-06	0.00144265	-0.822644	0.410711	1	0.388696	LEPR
ENSG00000261428	35.5321	1.90039e-06	0.00144266	0.8226	0.410735	1	1.3887	NA
ENSG00000143507	1979.6	4.68372e-06	0.00144265	0.822566	0.410755	1	1	DUSP10
ENSG00000162994	57.0952	-3.84455e-06	0.00144268	-0.822482	0.410803	1	1	CLHC1
ENSG00000282961	50.6046	-3.38674e-06	0.00144267	-0.822441	0.410826	1	1	PRNCR1
ENSG00000187608	280.503	3.2317e-06	0.00144268	0.822203	0.410962	1	1	ISG15
ENSG00000114923	30.276	3.72259e-06	0.00144267	0.822133	0.411001	1	1	SLC4A3
ENSG00000213609	7.91997	-2.89579e-06	0.00144268	-0.822032	0.411058	1	1	NA
ENSG00000011566	658.096	1.09594e-05	0.00144263	0.822016	0.411068	1	0.364027	MAP4K3
ENSG00000163932	1111.12	4.85433e-06	0.00144265	0.821954	0.411103	1	1	PRKCD
ENSG00000103044	41.5076	5.22118e-06	0.00144264	0.82188	0.411145	1	1	HAS3
ENSG00000256304	59.3444	2.28455e-06	0.00144267	0.821834	0.411171	1	1.3887	NA
ENSG00000143033	1204.44	7.33202e-06	0.0014426	0.821809	0.411186	1	0.388696	MTF2
ENSG00000244734	3515.93	-4.58456e-06	0.0014427	0.821447	0.411392	1	0.364027	HBB
ENSG00000110436	9.60667	-1.16589e-06	0.00144269	-0.82144	0.411396	1	1.36403	SLC1A2
ENSG00000271643	10.6399	-2.58557e-06	0.00144269	-0.82142	0.411407	1	1	NA
ENSG00000196976	56.7829	-4.62697e-06	0.00144267	-0.821391	0.411424	1	1.36403	LAGE3
ENSG00000089199	5.06187	-9.75805e-07	0.00144269	-0.821391	0.411424	1	1.36403	CHGB
ENSG00000148985	156.584	-1.08919e-05	0.00144247	-0.821349	0.411448	1	1	PGAP2
ENSG00000234498	10.57	3.17195e-06	0.00144268	0.821318	0.411465	1	1.36403	RPL13AP20
ENSG00000184507	2.82672	-4.78241e-07	0.00144269	-0.821161	0.411554	1	1.3887	NUTM1
ENSG00000198673	62.754	0.00018348	0.00144855	-0.821071	0.411606	1	1	TAFA2
ENSG00000266750	3.65893	-2.35161e-06	0.00144268	-0.82097	0.411663	1	1	MIR4645
ENSG00000135924	1005.84	-5.75223e-06	0.00144263	-0.820932	0.411685	1	0.388696	DNAJB2
ENSG00000234886	3.3802	1.74712e-06	0.00144269	0.820834	0.411741	1	1	NA
ENSG00000196460	8.37599	1.29347e-06	0.00144269	0.820707	0.411813	1	1	RFX8
ENSG00000034152	2300.26	6.07283e-06	0.00144263	0.820518	0.411921	1	0.388696	MAP2K3
ENSG00000230074	22.6739	5.07774e-06	0.00144265	0.820513	0.411923	1	1	NA
ENSG00000259863	10.3886	-3.10574e-06	0.00144268	-0.820475	0.411945	1	1.36403	NA
ENSG00000011590	50.513	3.5364e-06	0.00144267	0.820437	0.411967	1	1.3887	ZBTB32
ENSG00000235531	35.2885	-2.84349e-06	0.00144268	-0.820408	0.411984	1	1	MSC-AS1
ENSG00000163684	307.083	6.80685e-06	0.00144261	0.820406	0.411985	1	1	RPP14
ENSG00000154803	285.298	-3.0619e-07	0.00144264	-0.820374	0.412003	1	0.364027	FLCN
ENSG00000129244	2.17905	-1.26227e-06	0.00144269	-0.820234	0.412083	1	1	ATP1B2
ENSG00000117091	6079.22	-6.03809e-06	0.00144262	-0.820159	0.412126	1	0.388696	CD48
ENSG00000236194	202.211	5.3285e-06	0.00144264	0.820153	0.412129	1	1	NA
ENSG00000215018	7.66752	-1.29513e-06	0.00144269	-0.820086	0.412167	1	1.3887	COL28A1
ENSG00000167272	139.687	-4.16789e-06	0.00144266	-0.820081	0.41217	1	1	POP5
ENSG00000207022	1.87122	6.41269e-06	0.0014427	0.820025	0.412202	1	1.3887	NA
ENSG00000174130	435.762	4.71025e-06	0.00144265	0.819983	0.412226	1	0.364027	TLR6
ENSG00000224650	26.8517	3.02881e-06	0.00144268	0.819966	0.412236	1	1	NA
ENSG00000179041	123.775	5.71048e-06	0.00144262	0.819832	0.412312	1	1	RRS1
ENSG00000245958	378.814	7.00686e-06	0.00144259	0.81979	0.412336	1	0.388696	LOC645513
ENSG00000236467	2.4741	-4.79515e-07	0.00144269	-0.819747	0.41236	1	1	KCNMA1-AS1
ENSG00000211706	23.4085	-3.09188e-06	0.00144268	-0.819723	0.412374	1	1.3887	NA
ENSG00000263603	5.284	1.92375e-06	0.00144269	0.819675	0.412402	1	1.3887	NA
ENSG00000067208	671.027	6.07045e-06	0.00144265	0.819583	0.412454	1	1	EVI5
ENSG00000111206	19.2798	-3.92123e-06	0.00144266	-0.819458	0.412525	1	1.36403	FOXM1
ENSG00000196366	4.40364	-1.92081e-06	0.00144269	-0.819419	0.412548	1	1.3887	C9orf163
ENSG00000124214	2088.77	8.07017e-06	0.00144257	0.819346	0.412589	1	1	STAU1
ENSG00000160741	1901.92	4.81957e-06	0.00144265	0.819201	0.412672	1	1	CRTC2
ENSG00000125691	15086.7	-6.78481e-06	0.0014426	-0.818993	0.41279	1	0.388696	RPL23
ENSG00000185065	6.87235	-3.01019e-06	0.00144268	-0.818959	0.41281	1	1	NA
ENSG00000173083	457.844	3.10283e-06	0.00144268	0.818955	0.412812	1	1	HPSE
ENSG00000258001	2.88781	1.82082e-06	0.00144269	0.818833	0.412882	1	1.3887	NA
ENSG00000272844	5.29194	2.41047e-06	0.00144268	0.818823	0.412888	1	1	NA
ENSG00000166004	717.53	1.44931e-05	0.0014425	0.818681	0.412968	1	0.388696	CEP295
ENSG00000226455	2.28038	-3.81591e-07	0.00144269	-0.818447	0.413102	1	1	NA
ENSG00000207320	5.81204	1.66619e-06	0.00144269	0.818297	0.413187	1	1.36403	NA
ENSG00000100271	61.5079	4.4994e-06	0.00144266	0.818148	0.413273	1	1	TTLL1
ENSG00000101412	106.923	-3.37143e-06	0.00144264	-0.818113	0.413292	1	1.3887	E2F1
ENSG00000117479	214.678	-6.08133e-06	0.00144261	-0.818042	0.413333	1	0.364027	SLC19A2
ENSG00000064012	3898.56	5.90945e-06	0.00144263	0.817978	0.41337	1	0.364027	CASP8
ENSG00000268154	51.5687	-2.67709e-06	0.00144268	-0.817794	0.413475	1	1	NA
ENSG00000182600	5.95197	2.26719e-06	0.00144268	0.817783	0.413481	1	1.36403	SNORC
ENSG00000236698	3.29149	-2.29311e-06	0.00144268	-0.81775	0.4135	1	1	NA
ENSG00000124222	1094.54	7.64848e-06	0.00144258	0.817706	0.413525	1	1	STX16
ENSG00000117592	1745.28	-8.50695e-06	0.00144255	-0.817549	0.413615	1	1	PRDX6
ENSG00000157557	2290.87	-1.37583e-05	0.00144269	-0.817525	0.413629	1	1	ETS2
ENSG00000273338	225.104	-2.80358e-06	0.00144268	-0.817462	0.413665	1	1	NA
ENSG00000167779	6.23315	-1.9804e-06	0.00144269	-0.817447	0.413673	1	1.36403	IGFBP6
ENSG00000105127	2140.79	7.81015e-06	0.00144258	0.817347	0.41373	1	1	AKAP8
ENSG00000132879	398.676	2.24895e-06	0.00144263	0.817177	0.413827	1	0.388696	FBXO44
ENSG00000232859	102.092	-3.80372e-06	0.0014426	-0.817095	0.413874	1	1	LYRM9
ENSG00000121057	358.729	-7.6389e-07	0.00144253	-0.81709	0.413877	1	1	AKAP1
ENSG00000144406	9.12843	-7.83138e-07	0.00144269	-0.81708	0.413883	1	1	UNC80
ENSG00000083223	3128.22	-0.000141836	0.00144602	0.816855	0.414012	1	0.364027	TUT7
ENSG00000146476	200.439	-3.34095e-06	0.00144261	-0.816548	0.414187	1	1	ARMT1
ENSG00000172115	2005.33	-7.8687e-06	0.00144258	-0.816462	0.414236	1	1	CYCS
ENSG00000171241	45.0886	5.8571e-06	0.00144263	0.81639	0.414277	1	1	SHCBP1
ENSG00000211899	4577.11	-3.38233e-06	0.00144267	-0.816341	0.414305	1	1	NA
ENSG00000228775	14.1738	-3.1263e-06	0.00144268	-0.816326	0.414314	1	1	WEE2-AS1
ENSG00000263707	3.12486	-1.89732e-06	0.00144269	-0.81621	0.41438	1	1	NA
ENSG00000260608	2.24213	-1.69685e-06	0.00144269	-0.816126	0.414428	1	1	NA
ENSG00000130717	515.645	1.73433e-06	0.00144257	0.815948	0.41453	1	0.364027	UCK1
ENSG00000110925	190.258	-4.49235e-06	0.0014426	-0.815818	0.414604	1	1	CSRNP2
ENSG00000233093	18.0806	-2.34789e-06	0.00144268	-0.815747	0.414645	1	1.36403	LINC00892
ENSG00000108344	1178.47	1.51657e-05	0.00144254	0.81572	0.41466	1	0.388696	PSMD3
ENSG00000172164	882.038	-5.26215e-06	0.00144264	-0.815706	0.414668	1	1	SNTB1
ENSG00000119929	281.786	3.10652e-05	0.00144275	0.815689	0.414678	1	0.364027	CUTC
ENSG00000124302	5.44908	-1.9199e-06	0.00144269	-0.81561	0.414723	1	1	CHST8
ENSG00000171135	258.883	-6.55482e-05	0.00144327	-0.815091	0.41502	1	1	JAGN1
ENSG00000204099	79.6359	1.55724e-06	0.00144269	0.815037	0.415051	1	1	NEU4
ENSG00000141542	24.6677	-4.12626e-06	0.00144266	-0.815034	0.415053	1	1	RAB40B
ENSG00000012779	2331.37	5.93758e-06	0.00144263	0.815025	0.415058	1	1	ALOX5
ENSG00000229000	2.44166	8.94849e-07	0.00144269	0.814932	0.415111	1	1	NA
ENSG00000265579	1.7254	-1.22819e-06	0.00144269	-0.814697	0.415246	1	1	NA
ENSG00000102967	55.6962	-4.81725e-06	0.00144268	-0.814554	0.415327	1	1.3887	DHODH
ENSG00000158195	3555.39	1.27605e-05	0.00144239	0.814505	0.415355	1	1	WASF2
ENSG00000143195	55.477	3.05619e-06	0.00144268	0.814428	0.4154	1	1	ILDR2
ENSG00000181418	20.6722	3.1647e-06	0.00144268	0.814389	0.415422	1	1	DDN
ENSG00000112195	130.834	-2.13794e-05	0.00144271	-0.814208	0.415526	1	1	TREML2
ENSG00000196968	413.651	3.68575e-05	0.00144286	0.814108	0.415583	1	1	FUT11
ENSG00000162600	490.329	-5.4901e-06	0.00144264	-0.814003	0.415643	1	0.388696	OMA1
ENSG00000223820	12.2846	3.25943e-06	0.00144268	0.81399	0.415651	1	1	CFL1P1
ENSG00000008018	1986.16	-3.26429e-05	0.00144274	-0.813916	0.415693	1	1	PSMB1
ENSG00000074590	64.1476	-1.72482e-06	0.00144269	0.813866	0.415722	1	1	NUAK1
ENSG00000178093	29.9626	3.73668e-06	0.00144267	0.813796	0.415762	1	1.3887	TSSK6
ENSG00000184465	240.817	-6.55096e-06	0.00144263	-0.813777	0.415773	1	0.388696	WDR27
ENSG00000198034	30130.4	-6.76363e-06	0.0014426	-0.81373	0.4158	1	0.388696	RPS4X
ENSG00000226314	16.4926	3.57992e-06	0.00144266	0.81354	0.415909	1	1	ZNF192P1
ENSG00000105642	2.5849	1.24024e-06	0.00144269	0.81353	0.415914	1	1.36403	KCNN1
ENSG00000254048	5.87501	1.66324e-06	0.00144269	0.8135	0.415932	1	1	NA
ENSG00000137970	87.0566	-1.50571e-05	0.00144267	-0.813435	0.415969	1	1	NA
ENSG00000246263	58.119	-1.60937e-05	0.00144268	-0.813371	0.416005	1	1	NA
ENSG00000273243	12.559	3.32211e-06	0.00144267	0.813306	0.416043	1	1	NA
ENSG00000122335	154.469	5.60401e-06	0.00144265	0.813264	0.416067	1	1	SERAC1
ENSG00000230590	634.027	5.43416e-06	0.00144264	0.813142	0.416137	1	1	FTX
ENSG00000203724	3.20563	1.76072e-06	0.00144269	0.81314	0.416138	1	1.36403	C1orf53
ENSG00000278709	27.7819	-2.90504e-06	0.00144267	-0.812849	0.416304	1	1	NKILA
ZBED9	3.66552	-1.05727e-06	0.00144269	-0.812769	0.416351	1	1.36403	NA
ENSG00000177600	16110.4	8.24473e-06	0.00144256	0.812621	0.416435	1	1	RPLP2
ENSG00000010318	120.866	-1.03282e-05	0.00144249	-0.812607	0.416444	1	1	PHF7
ENSG00000226450	50.0387	4.1833e-06	0.00144267	0.812599	0.416448	1	1.36403	NA
ENSG00000273680	21.151	3.44613e-06	0.00144267	0.812515	0.416496	1	1	NA
ENSG00000163898	28.5548	-1.44788e-06	0.00144268	-0.812487	0.416512	1	1	LIPH
ENSG00000167701	3.07616	1.70855e-06	0.00144269	0.812406	0.416559	1	1	GPT
ENSG00000249667	19.9072	-1.29412e-05	0.00144271	-0.812391	0.416567	1	1.36403	LINC01259
ENSG00000221680	5.78516	2.59779e-06	0.00144268	0.812309	0.416615	1	1.36403	MIR1278
ENSG00000152556	168.97	-1.09176e-05	0.00144261	-0.812234	0.416657	1	1	PFKM
ENSG00000106346	1057.92	0.000262022	0.00145487	0.812209	0.416672	1	1	USP42
ENSG00000255517	30.7064	7.70411e-06	0.00144263	0.812043	0.416767	1	1.36403	LOC101928069
ENSG00000240240	3.16183	-1.24655e-06	0.00144269	-0.812038	0.41677	1	1	NA
ENSG00000242612	39.6609	8.0819e-06	0.00144266	0.812006	0.416788	1	1.36403	DECR2
ENSG00000199023	2.22141	-1.65957e-06	0.00144269	-0.812001	0.416791	1	1	MIR339
ENSG00000173862	3.67968	1.9143e-06	0.00144269	0.811937	0.416828	1	1	NA
ENSG00000265287	6.65248	2.12782e-06	0.00144269	0.811844	0.416881	1	1.3887	NA
ENSG00000116852	2872.42	4.83952e-06	0.00144265	0.811676	0.416977	1	1	KIF21B
ENSG00000166557	364.901	-7.62025e-06	0.00144258	-0.811629	0.417005	1	0.388696	TMED3
ENSG00000254042	2.71994	-5.75911e-07	0.00144269	-0.811487	0.417086	1	1	NA
ENSG00000101266	1684.27	2.64362e-06	0.00144254	0.811354	0.417162	1	0.388696	CSNK2A1
ENSG00000147955	196.842	-4.43732e-06	0.00144266	-0.811301	0.417193	1	1	SIGMAR1
ENSG00000172345	252.483	2.2938e-06	0.0014426	0.811219	0.41724	1	0.364027	STARD5
ENSG00000258355	11.0943	2.97582e-06	0.00144268	0.811097	0.41731	1	1.36403	NA
ENSG00000213600	56.3924	5.33119e-06	0.00144267	0.811089	0.417314	1	1	NA
ENSG00000163026	76.3544	4.46061e-06	0.00144266	0.810971	0.417382	1	1.36403	WDCP
ENSG00000261606	2.47714	-1.33398e-06	0.00144269	-0.810874	0.417438	1	1	NA
ENSG00000086730	1146.07	5.1042e-06	0.00144264	0.810867	0.417442	1	1	LAT2
ENSG00000162522	54.4663	5.84528e-06	0.00144263	0.810786	0.417489	1	1.3887	KIAA1522
ENSG00000285373	4.87517	-2.01478e-06	0.00144269	-0.810778	0.417493	1	1	LINC02478
ENSG00000255330	1.77288	-1.23089e-06	0.00144269	-0.810762	0.417502	1	1	SOGA3
ENSG00000142961	330.32	-6.32314e-06	0.00144262	-0.810518	0.417642	1	0.388696	MOB3C
ENSG00000205084	21.3632	4.76154e-06	0.00144265	0.810504	0.417651	1	1.3887	TMEM231
ENSG00000148672	2922.21	-0.000356159	0.00146575	-0.810399	0.417711	1	0.364027	GLUD1
ENSG00000272931	12.6668	-3.13194e-06	0.00144268	-0.81037	0.417727	1	1.36403	NA
ENSG00000065320	3.74244	1.28696e-06	0.00144269	0.810232	0.417807	1	1	NTN1
ENSG00000271204	613.407	3.09382e-06	0.00144268	0.810199	0.417826	1	1	NA
ENSG00000116809	1062	4.4388e-06	0.00144266	0.810185	0.417834	1	0.388696	ZBTB17
ENSG00000230667	3.29878	1.36351e-06	0.00144269	0.810184	0.417834	1	1.3887	SETSIP
ENSG00000115970	1010.29	-4.75516e-06	0.00144259	-0.810148	0.417855	1	1	THADA
ENSG00000163687	18.5596	2.55103e-06	0.00144268	0.810064	0.417903	1	1	DNASE1L3
ENSG00000165804	140.159	4.25725e-06	0.00144267	0.810039	0.417918	1	1	ZNF219
ENSG00000162063	47.8473	-4.15786e-06	0.00144266	-0.809951	0.417968	1	1	CCNF
ENSG00000278053	995.164	7.73303e-06	0.00144258	0.809928	0.417982	1	1	DDX52
ENSG00000179967	23.6723	3.23922e-06	0.00144267	0.809917	0.417988	1	1.36403	NA
ENSG00000130589	1550.73	3.15276e-06	0.00144267	0.809917	0.417988	1	1	HELZ2
ENSG00000151239	1579.49	-4.85731e-06	0.00144255	-0.809896	0.418	1	1	TWF1
ENSG00000158296	4.35275	-1.54311e-06	0.00144269	-0.80935	0.418314	1	1	SLC13A3
ENSG00000230551	1258.07	5.91867e-06	0.00144263	0.809329	0.418326	1	0.364027	NA
ENSG00000005194	474.429	8.57152e-06	0.00144255	0.809315	0.418334	1	0.388696	CIAPIN1
ENSG00000164049	2.96256	6.77863e-07	0.00144269	0.809296	0.418345	1	1	FBXW12
ENSG00000175711	222.948	5.88633e-06	0.00144262	0.809083	0.418468	1	0.388696	B3GNTL1
ENSG00000169499	4445.3	6.4103e-06	0.00144261	0.809054	0.418484	1	1	PLEKHA2
ENSG00000166268	2.90913	5.59291e-07	0.00144269	0.809032	0.418497	1	1	MYRFL
ENSG00000161860	15.3802	3.54814e-06	0.00144267	0.809031	0.418497	1	1.36403	SYCE2
ENSG00000188493	67.0259	4.8938e-06	0.00144265	0.80902	0.418504	1	1.36403	C19orf54
ENSG00000083454	184.074	-4.45096e-06	0.00144266	-0.809006	0.418512	1	1	P2RX5
ENSG00000017427	4.48857	9.15612e-07	0.00144269	0.808924	0.418559	1	1.3887	IGF1
ENSG00000281896	129.698	4.71373e-06	0.00144261	0.808874	0.418588	1	1.36403	NA
ENSG00000169682	74.8459	4.25883e-06	0.00144266	0.808758	0.418654	1	1	SPNS1
ENSG00000285407	2.30952	-4.6692e-07	0.00144269	-0.808667	0.418707	1	1.36403	NA
ENSG00000264017	4.93046	-2.36357e-06	0.00144268	-0.808667	0.418707	1	1	NA
ENSG00000145491	5.60276	-2.21901e-06	0.00144269	-0.808537	0.418782	1	1	ROPN1L
COL11A2	38.9221	8.76767e-07	0.00144268	0.808502	0.418802	1	1	NA
ENSG00000145241	3244.58	6.57709e-06	0.00144261	0.808418	0.41885	1	0.364027	CENPC
ENSG00000107736	592.648	-6.80232e-06	0.00144267	-0.808173	0.418991	1	0.388696	CDH23
ENSG00000207217	16.4927	2.93411e-06	0.00144268	0.80816	0.418998	1	1	SNORA80D
ENSG00000167653	2.49242	-1.35408e-06	0.00144269	-0.808147	0.419006	1	1.3887	PSCA
ENSG00000071246	526.422	2.80789e-06	0.00144268	0.808122	0.419021	1	1	VASH1
ENSG00000278099	11.0775	-2.48982e-06	0.00144268	-0.808087	0.41904	1	1	RNVU1-2A
ENSG00000264254	1.7102	1.19649e-06	0.00144269	0.808022	0.419078	1	1	NA
ENSG00000242791	2.14961	1.68832e-06	0.00144269	0.808004	0.419089	1	1.36403	NA
ENSG00000240498	20.0587	3.05832e-06	0.00144268	0.807946	0.419121	1	1	CDKN2B-AS1
ENSG00000156395	53.8793	-7.93844e-06	0.00144269	-0.807902	0.419147	1	1	SORCS3
ENSG00000138386	684.688	7.92094e-06	0.00144257	0.807889	0.419155	1	0.364027	NAB1
ENSG00000251136	220.265	6.45987e-06	0.00144261	0.807869	0.419166	1	1	LOC101929709
ENSG00000134884	2787.41	-1.50235e-05	0.00144234	-0.807794	0.419209	1	1	ARGLU1
ENSG00000143013	496.695	6.85175e-06	0.0014426	0.807759	0.419229	1	0.388696	LMO4
ENSG00000175426	2.38078	3.86962e-07	0.00144269	0.807566	0.41934	1	1.36403	PCSK1
ENSG00000214300	2.3628	-5.24234e-07	0.00144269	-0.807476	0.419393	1	1.36403	SPDYE3
ENSG00000123685	39.1914	-2.69289e-06	0.00144268	-0.807468	0.419397	1	1	BATF3
ENSG00000049089	235.07	5.74578e-06	0.00144263	0.807438	0.419414	1	1	COL9A2
ENSG00000197134	52.4168	-2.95765e-06	0.00144267	-0.807352	0.419464	1	1.36403	ZNF257
ENSG00000181396	198.16	6.53105e-06	0.00144261	0.807308	0.419489	1	0.364027	OGFOD3
ENSG00000271447	23.3518	-2.9888e-06	0.00144268	-0.807273	0.419509	1	1	MMP28
ENSG00000134762	2.29197	-1.90843e-07	0.00144269	-0.807262	0.419515	1	1	DSC3
ENSG00000277958	8.14598	2.52454e-06	0.00144268	0.807249	0.419523	1	1.36403	NA
ENSG00000139514	439.672	5.82062e-06	0.00144263	0.807215	0.419543	1	1	SLC7A1
ENSG00000109832	5.72924	1.16614e-06	0.00144269	0.807082	0.419619	1	1.3887	DDX25
ENSG00000279765	415.492	4.70814e-06	0.00144265	0.807013	0.419659	1	1	NA
ENSG00000139508	231.487	-9.66693e-06	0.00144265	-0.806959	0.41969	1	0.364027	SLC46A3
ENSG00000125676	1976.72	1.15502e-05	0.00144238	0.806941	0.4197	1	0.388696	THOC2
ENSG00000103995	317.753	-7.42427e-06	0.00144258	-0.806898	0.419725	1	1	CEP152
ENSG00000165689	296.637	-5.48595e-06	0.00144264	-0.806893	0.419728	1	1	ENTR1
ENSG00000140992	1780.35	9.68007e-07	0.00144256	0.806818	0.419772	1	1	PDPK1
ENSG00000170653	287.965	4.74735e-06	0.00144265	0.806732	0.419821	1	0.364027	ATF7
ENSG00000223692	58.6521	4.64467e-06	0.00144265	0.806703	0.419838	1	1	DIP2A-IT1
ENSG00000231521	2.94585	1.52669e-06	0.00144269	0.806682	0.41985	1	1	LOC105376171
ENSG00000236735	2.1982	-1.86027e-06	0.00144269	-0.806649	0.419869	1	1	NA
ENSG00000196951	6.00726	-2.03818e-06	0.00144269	-0.806613	0.41989	1	1	SCOC-AS1
ENSG00000113569	1015.93	7.44153e-06	0.0014426	0.806582	0.419908	1	0.388696	NUP155
ENSG00000100359	25.0105	-4.89394e-06	0.00144264	-0.80656	0.41992	1	1.3887	SGSM3
ENSG00000197043	3299.47	-4.14144e-06	0.00144266	-0.806544	0.419929	1	1	ANXA6
ENSG00000177150	226.9	5.68244e-06	0.00144263	0.806398	0.420013	1	0.388696	FAM210A
ENSG00000273820	60.0001	-5.18511e-06	0.00144263	-0.806385	0.420021	1	1.36403	USP27X
ENSG00000171219	206.374	3.50458e-06	0.00144267	0.806344	0.420044	1	1	CDC42BPG
ENSG00000030419	652.297	-1.33705e-05	0.00144269	-0.806168	0.420146	1	1	IKZF2
ENSG00000058668	1848.12	-3.46411e-06	0.00144267	-0.805986	0.420251	1	1	ATP2B4
ENSG00000265982	5.50877	1.35871e-06	0.00144269	0.805814	0.42035	1	1.36403	NA
ENSG00000104320	1304.88	-1.90535e-05	0.0014425	-0.805788	0.420365	1	0.364027	NBN
ENSG00000144566	1710.78	7.08628e-06	0.0014426	0.805644	0.420448	1	1	RAB5A
ENSG00000146842	432.446	-9.95202e-06	0.00144258	-0.805578	0.420486	1	1	TMEM209
ENSG00000235527	70.1354	-3.05074e-06	0.00144268	-0.805547	0.420504	1	1	HIPK1-AS1
ENSG00000054282	444.836	-7.40818e-06	0.00144259	-0.805485	0.42054	1	0.388696	SDCCAG8
ENSG00000188599	28.1754	-2.75198e-05	0.00144277	0.805464	0.420552	1	1	NA
ENSG00000138073	262.396	-1.26839e-05	0.00144264	-0.805357	0.420614	1	0.364027	PREB
ENSG00000273261	3.45011	1.66144e-06	0.00144269	0.805284	0.420656	1	1.36403	NA
ENSG00000275223	3.42184	-2.09756e-06	0.00144269	-0.805217	0.420694	1	1	NA
ENSG00000145050	225.685	-6.26019e-06	0.00144262	-0.805169	0.420722	1	0.364027	MANF
ENSG00000187079	4.0614	-1.06285e-06	0.00144269	-0.805145	0.420736	1	1	TEAD1
ENSG00000204929	2.40461	-5.6704e-07	0.00144269	-0.805097	0.420763	1	1	LOC101927533
ENSG00000198252	946.843	-6.95482e-06	0.0014426	-0.804811	0.420929	1	0.364027	STYX
ENSG00000233038	85.2766	3.14319e-06	0.00144268	0.804749	0.420965	1	1	NA
ENSG00000080854	121.639	-3.54313e-06	0.00144267	-0.804737	0.420972	1	1.3887	IGSF9B
ENSG00000253719	3011.03	-0.000316287	0.00146046	-0.804686	0.421001	1	0.364027	ATXN7L3B
ENSG00000153064	998.337	-4.80959e-06	0.00144265	-0.804413	0.421159	1	0.364027	BANK1
ENSG00000198932	1437.7	-3.81149e-06	0.00144267	-0.804401	0.421165	1	1	GPRASP1
ENSG00000121775	141.073	8.07149e-06	0.00144257	0.804393	0.42117	1	1	TMEM39B
ENSG00000130402	2944.22	6.07034e-06	0.00144262	0.80435	0.421195	1	0.388696	ACTN4
ENSG00000189266	3671.74	-7.19909e-06	0.00144259	-0.804345	0.421198	1	1	PNRC2
ENSG00000001084	570.06	-5.90237e-06	0.00144259	0.804297	0.421225	1	1	GCLC
ENSG00000129562	517.41	-4.96852e-06	0.00144264	-0.804174	0.421297	1	1	DAD1
ENSG00000211513	4.14798	-1.72234e-06	0.00144269	-0.804137	0.421318	1	1.3887	NA
ENSG00000138669	25.7491	-2.17196e-06	0.00144268	-0.804116	0.42133	1	1	PRKG2
ENSG00000135070	1441.14	1.27539e-05	0.00144256	-0.804092	0.421344	1	0.388696	ISCA1
ENSG00000266389	20.8249	7.18412e-06	0.00144269	0.804082	0.42135	1	1.3887	NA
ENSG00000134962	2.09094	-7.215e-07	0.00144269	-0.803974	0.421412	1	1	KLB
ENSG00000167118	524.987	-4.60003e-07	0.00144246	0.803828	0.421496	1	1	URM1
ENSG00000230524	5.62169	-1.31162e-06	0.00144269	-0.803824	0.421499	1	1.3887	COL6A4P1
ENSG00000186676	5.75082	-2.27052e-06	0.00144268	-0.803823	0.421499	1	1.36403	NA
ENSG00000261734	7.99961	-1.90601e-06	0.00144269	-0.803745	0.421544	1	1	NA
ENSG00000211660	46.5141	3.26829e-06	0.00144267	0.803714	0.421562	1	1	NA
ENSG00000089486	369.315	-7.95882e-06	0.00144257	-0.803518	0.421675	1	1	CDIP1
ENSG00000178301	2.12122	-1.39328e-06	0.00144269	-0.803516	0.421677	1	1	AQP11
ENSG00000204978	2.78201	9.37612e-07	0.00144269	0.803345	0.421776	1	1.36403	ERICH4
ENSG00000116198	362.81	-4.61086e-06	0.00144264	-0.803303	0.4218	1	0.388696	CEP104
ENSG00000198435	31.8173	3.00649e-06	0.00144268	0.803292	0.421806	1	1.3887	NRARP
ENSG00000142686	126.04	-2.02664e-06	0.00144264	-0.803277	0.421815	1	1.36403	C1orf216
ENSG00000099219	294.651	-6.52887e-06	0.00144262	-0.80327	0.421819	1	1	ERMP1
ENSG00000144840	319.674	7.4677e-06	0.00144259	0.803172	0.421875	1	0.388696	RABL3
ENSG00000167434	7.66768	7.46638e-07	0.00144269	0.803067	0.421936	1	1	CA4
ENSG00000249839	3.47006	-1.82933e-06	0.00144269	-0.802971	0.421992	1	1	NA
ENSG00000198690	392.746	-6.96364e-06	0.0014426	-0.802879	0.422045	1	1	FAN1
ENSG00000083444	587.741	4.70024e-06	0.00144265	0.802712	0.422141	1	1	PLOD1
ENSG00000278637	322.289	-5.3916e-06	0.00144263	-0.802692	0.422153	1	1	H4C1
ENSG00000128185	315.546	4.61357e-06	0.00144264	0.802627	0.42219	1	1	DGCR6L
ENSG00000137817	1612.56	3.52348e-05	0.00144266	0.802601	0.422205	1	1	PARP6
ENSG00000129675	3091.77	-5.52432e-06	0.00144263	-0.802505	0.422261	1	0.364027	ARHGEF6
ENSG00000261186	7.35825	2.65924e-06	0.00144268	0.802405	0.422319	1	1.3887	NA
ENSG00000247372	2.89718	1.70578e-06	0.00144269	0.802386	0.42233	1	1.3887	NA
ENSG00000279255	2.62742	-1.60606e-06	0.00144269	-0.802345	0.422354	1	1.3887	NA
ENSG00000175985	28.3363	3.44742e-06	0.00144267	0.801938	0.422589	1	1	PLEKHD1
ENSG00000100228	10.202	-3.17485e-06	0.00144268	-0.801846	0.422642	1	1.3887	RAB36
ENSG00000106554	494.591	-6.515e-06	0.00144259	-0.801476	0.422856	1	0.388696	CHCHD3
ENSG00000179240	26.2982	-3.6445e-06	0.00144267	-0.801455	0.422868	1	1	GVQW3
ENSG00000095203	2.25776	-6.80589e-07	0.00144269	-0.801421	0.422888	1	1.3887	EPB41L4B
ENSG00000272040	8.12923	2.4154e-06	0.00144268	0.801315	0.422949	1	1	NA
ENSG00000257027	578.538	-1.51703e-05	0.00144267	-0.801305	0.422955	1	1	NA
ENSG00000222375	3.77079	-2.10261e-06	0.00144269	-0.801171	0.423033	1	1	NA
ENSG00000258689	1.90176	-1.57831e-06	0.00144269	-0.801114	0.423065	1	1.36403	LINC01269
ENSG00000108107	7885.49	7.31659e-06	0.00144259	0.801067	0.423093	1	1	RPL28
ENSG00000101365	1416.18	-8.54663e-05	0.00144355	0.800869	0.423207	1	1	IDH3B
ENSG00000102390	240.8	-1.05614e-05	0.00144247	-0.800739	0.423283	1	1	PBDC1
ENSG00000236349	2.13681	-1.26157e-06	0.00144269	-0.800626	0.423348	1	1.3887	NA
ENSG00000196381	12.2682	-2.76459e-06	0.00144268	-0.800615	0.423355	1	1	ZNF781
ENSG00000157045	438.36	-1.57371e-05	0.00144261	-0.800505	0.423418	1	0.364027	NTAN1
ENSG00000211663	40.9698	2.51736e-06	0.00144268	0.800503	0.423419	1	1.3887	NA
ENSG00000283429	3.91356	-1.85255e-06	0.00144269	-0.800493	0.423425	1	1	MIR1244-3
ENSG00000186166	869.265	5.18437e-06	0.00144264	0.800464	0.423442	1	1	CCDC84
ENSG00000137161	2576.56	1.40943e-06	0.00144258	0.800445	0.423453	1	1	CNPY3
ENSG00000010610	4141.6	6.06503e-06	0.00144262	0.80042	0.423468	1	1	CD4
ENSG00000240291	39.9911	-4.08689e-06	0.00144266	-0.800405	0.423476	1	1	NA
ENSG00000116031	6.34178	1.60202e-06	0.00144269	0.800357	0.423504	1	1	CD207
ENSG00000143398	809.329	6.58505e-06	0.00144261	0.800308	0.423532	1	1	PIP5K1A
ENSG00000119042	21.1397	1.65556e-07	0.00144268	-0.800231	0.423577	1	1	SATB2
ENSG00000186230	47.9857	-4.6053e-06	0.00144262	-0.800204	0.423593	1	1.3887	ZNF749
ENSG00000144648	10.0572	-2.41251e-06	0.00144268	-0.800075	0.423667	1	1	ACKR2
ENSG00000165997	1406.62	3.36291e-05	0.00144273	-0.799893	0.423773	1	1	ARL5B
ENSG00000232295	2.43261	-7.93145e-07	0.00144269	-0.799886	0.423777	1	1	NA
ENSG00000025423	3.97023	-1.34387e-06	0.00144269	-0.799865	0.423789	1	1.3887	HSD17B6
ENSG00000106571	13.7545	1.89487e-06	0.00144269	0.799853	0.423796	1	1	GLI3
ENSG00000259092	11.394	-3.63374e-06	0.00144267	-0.799795	0.423829	1	1	NA
NCRNA00171	5.73824	-1.41716e-06	0.00144269	-0.799763	0.423848	1	1.36403	NA
ENSG00000241868	10.5006	3.03917e-06	0.00144268	0.799755	0.423853	1	1.3887	NA
ENSG00000279811	24.0013	2.72324e-06	0.00144268	0.7997	0.423885	1	1	NA
ENSG00000004487	1338.97	0.000294204	0.00145798	0.799284	0.424126	1	1	KDM1A
ENSG00000268182	2.44285	-1.17497e-06	0.00144269	-0.799237	0.424153	1	1.3887	SMIM17
ENSG00000139579	143.459	-6.05675e-06	0.00144261	-0.799122	0.42422	1	1	NABP2
ENSG00000111664	7.90228	2.28782e-06	0.00144268	0.798884	0.424358	1	1.3887	GNB3
ENSG00000145293	473.916	-5.09093e-06	0.00144248	-0.798745	0.424438	1	0.364027	ENOPH1
ENSG00000211717	2.56315	-1.61595e-06	0.00144269	-0.798568	0.424541	1	1	NA
ENSG00000113971	126.91	6.46177e-06	0.00144265	0.79854	0.424557	1	1.36403	NPHP3
ENSG00000253948	10.8135	-3.78955e-06	0.00144267	-0.798472	0.424597	1	1	VPS13B-DT
ENSG00000136881	3.02315	-1.62918e-06	0.00144269	-0.79836	0.424661	1	1.3887	BAAT
ENSG00000067596	3478.62	7.12639e-06	0.0014426	0.798353	0.424666	1	0.388696	DHX8
ENSG00000279447	27.0515	2.54089e-06	0.00144268	0.798311	0.42469	1	1.36403	NA
ENSG00000159692	2233.73	5.61316e-06	0.00144263	0.798279	0.424709	1	1	CTBP1
ENSG00000205571	70.3278	-2.96216e-06	0.00144267	-0.798218	0.424744	1	1	SMN1
ENSG00000112039	53.9334	-4.95963e-06	0.00144265	-0.797956	0.424896	1	1	FANCE
ENSG00000100092	450.602	5.61568e-06	0.00144263	0.797877	0.424942	1	0.364027	SH3BP1
ENSG00000181027	209.771	3.8272e-06	0.00144262	0.797872	0.424945	1	1	FKRP
ENSG00000166181	1649.47	8.10661e-06	0.00144257	0.797733	0.425025	1	1	API5
ENSG00000242479	2.84979	2.03257e-06	0.00144269	0.797706	0.425041	1	1	NA
ENSG00000186235	10.0945	1.97737e-06	0.00144269	0.797477	0.425174	1	1	LINC02610
ENSG00000110700	12254.9	-5.95402e-06	0.00144262	-0.797457	0.425186	1	1	RPS13
ENSG00000146733	33.2151	3.4437e-06	0.00144267	0.797431	0.425201	1	1.3887	PSPH
ENSG00000197782	232.673	1.73372e-05	0.00144269	0.797254	0.425303	1	1	ZNF780A
ENSG00000100300	1535.23	3.62136e-06	0.00144267	0.797064	0.425414	1	0.388696	TSPO
ENSG00000282122	2.61655	-6.71155e-07	0.00144269	-0.79706	0.425416	1	1.36403	NA
ENSG00000077232	1823.95	-7.49499e-06	0.00144258	-0.797036	0.42543	1	0.388696	DNAJC10
ENSG00000204277	4.16628	1.70653e-06	0.00144269	0.796935	0.425489	1	1	LINC01993
ENSG00000160014	3233.41	-1.23567e-06	0.00144247	-0.79681	0.425561	1	0.364027	CALM3
ENSG00000105402	1366.29	5.37974e-06	0.00144264	0.796801	0.425567	1	1	NAPA
ENSG00000168591	842.72	-1.09658e-05	0.00144246	-0.796738	0.425603	1	1	TMUB2
ENSG00000187824	27.4076	-4.12118e-06	0.00144266	-0.796648	0.425655	1	1	TMEM220
ENSG00000160161	15.9163	2.23802e-06	0.00144269	0.796623	0.42567	1	1	CILP2
ENSG00000100448	6.3115	5.37268e-07	0.00144269	0.796482	0.425752	1	1.3887	CTSG
ENSG00000268895	86.9122	-5.98668e-06	0.00144264	-0.796479	0.425754	1	1.36403	A1BG-AS1
ENSG00000100422	2207.7	7.02109e-06	0.0014426	0.796467	0.425761	1	1	CERK
ENSG00000221817	177.151	-5.33871e-06	0.00144264	-0.796382	0.42581	1	1	PPP3CB-AS1
ENSG00000211815	19.2404	2.81118e-06	0.00144268	0.796288	0.425864	1	1	NA
ENSG00000205476	122.371	9.82641e-06	0.0014426	0.796214	0.425908	1	1	CCDC85C
ENSG00000124766	786.85	4.46418e-06	0.00144265	0.79608	0.425985	1	1	SOX4
ENSG00000246145	9.99499	-2.85147e-06	0.00144269	-0.796066	0.425994	1	1	RRS1-AS1
ENSG00000101230	34.6881	3.02588e-05	0.00144284	-0.795855	0.426116	1	1.3887	ISM1
ENSG00000101574	149.846	-5.26245e-06	0.00144264	-0.795777	0.426162	1	1	METTL4
ENSG00000083814	226.489	-5.58738e-06	0.00144263	-0.795754	0.426175	1	1	ZNF671
ENSG00000172780	52.8411	3.18825e-06	0.00144267	0.795736	0.426186	1	1.36403	RAB43
ENSG00000199805	14.5268	3.4975e-06	0.00144268	0.795675	0.426221	1	1.3887	NA
ENSG00000269514	64.0982	-5.16621e-06	0.00144264	-0.795665	0.426227	1	1	NA
ENSG00000249212	14.7736	2.66461e-06	0.00144268	0.795592	0.426269	1	1.3887	NA
ENSG00000269982	5.00618	-2.42023e-06	0.00144269	-0.795558	0.426289	1	1	NA
ENSG00000085982	245.226	-7.46902e-06	0.00144259	-0.795545	0.426296	1	1	USP40
ENSG00000178538	9.20386	-1.84755e-06	0.00144269	-0.795507	0.426319	1	1	CA8
ENSG00000244582	3.52281	-1.97816e-06	0.00144269	-0.79546	0.426346	1	1.3887	NA
ENSG00000116161	841.429	-4.20506e-05	0.00144279	-0.79498	0.426625	1	1	CACYBP
ENSG00000225733	2293.45	-9.09356e-06	0.00144253	-0.794869	0.42669	1	1	FGD5-AS1
ENSG00000159314	1709.1	6.17959e-06	0.00144262	0.794744	0.426762	1	1	ARHGAP27
ENSG00000213551	566.875	-2.83421e-06	0.0014425	-0.794698	0.426789	1	1	DNAJC9
ENSG00000234648	14.5968	-3.29693e-06	0.00144267	-0.794689	0.426794	1	1	NA
ENSG00000165480	62.7091	-4.25108e-06	0.00144266	-0.794666	0.426808	1	1	SKA3
ENSG00000107020	131.673	-1.53853e-06	0.00144264	-0.794455	0.426931	1	1	PLGRKT
ENSG00000271870	15.1186	4.1572e-06	0.00144266	0.794379	0.426975	1	1	NA
ENSG00000139200	2.36801	1.29824e-06	0.00144269	0.794246	0.427052	1	1	PIANP
ENSG00000275491	14.0263	-1.96271e-06	0.00144269	-0.794176	0.427093	1	1	LINC01730
ENSG00000154305	2657.36	-1.95133e-06	0.00144248	0.794139	0.427115	1	0.388696	MIA3
ENSG00000035681	1065.88	8.12981e-06	0.00144256	0.794127	0.427122	1	1	NSMAF
ENSG00000188167	352.506	0.000474446	0.00148537	0.794104	0.427135	1	1	TMPPE
ENSG00000188612	1437.06	-7.23962e-06	0.00144259	-0.794057	0.427163	1	1	SUMO2
ENSG00000144199	63.2402	-5.43204e-06	0.00144266	-0.794023	0.427182	1	1	FAHD2B
ENSG00000272695	1.81316	1.10022e-06	0.00144269	0.794016	0.427186	1	1.36403	GAS6-DT
ENSG00000239407	16.3343	-3.93103e-06	0.00144267	-0.794008	0.427191	1	1	NA
ENSG00000128165	10.1138	-3.68562e-06	0.00144268	-0.793891	0.427259	1	1	ADM2
ENSG00000128595	1138.98	-1.18204e-05	0.00144241	-0.793874	0.427269	1	1	CALU
ENSG00000132002	6492.15	-3.4491e-06	0.00144267	-0.793827	0.427296	1	1	DNAJB1
ENSG00000226766	6.18979	2.1461e-06	0.00144269	0.793789	0.427318	1	1	NA
ENSG00000243829	15.5289	2.98461e-06	0.00144267	0.793773	0.427328	1	1.3887	NA
ENSG00000227055	4.49201	1.86814e-06	0.00144269	0.793743	0.427345	1	1	NA
ENSG00000170955	5.72189	-1.8449e-06	0.00144269	-0.793717	0.42736	1	1	CAVIN3
ENSG00000179292	1.95634	-1.06516e-06	0.00144269	-0.793712	0.427363	1	1.36403	TMEM151A
ENSG00000225345	18.2089	1.98696e-06	0.00144269	0.793679	0.427382	1	1	NA
ENSG00000271843	13.2808	-3.86045e-06	0.00144267	-0.793666	0.42739	1	1	NA
ENSG00000120008	1697.91	3.71508e-05	0.0014428	0.793583	0.427438	1	0.388696	WDR11
ENSG00000172086	131.371	-3.31089e-06	0.00144267	-0.793541	0.427462	1	1.36403	KRCC1
ENSG00000142937	22800.9	-7.96912e-06	0.00144256	-0.79354	0.427463	1	0.388696	RPS8
ENSG00000126759	2737.6	4.61786e-06	0.00144265	0.793449	0.427516	1	0.364027	CFP
ENSG00000073921	6829.39	6.08421e-06	0.00144262	0.793414	0.427537	1	1	PICALM
ENSG00000177868	232.736	-1.04571e-05	0.00144256	-0.793231	0.427643	1	1	SVBP
ENSG00000143761	7572.99	7.56513e-06	0.00144258	0.793167	0.42768	1	1	ARF1
ENSG00000163520	50.0156	-1.50465e-06	0.00144266	0.79306	0.427743	1	1	FBLN2
ENSG00000205808	163.896	-5.09336e-06	0.00144264	-0.793021	0.427765	1	1	PLPP6
ENSG00000127526	1493.15	2.04456e-05	0.00144267	0.792933	0.427817	1	1	SLC35E1
ENSG00000153233	2.42385	-7.32317e-07	0.00144269	-0.792908	0.427831	1	1	PTPRR
ENSG00000204136	249.819	-3.55092e-06	0.00144267	-0.792898	0.427837	1	1	GGTA1P
ENSG00000267551	10.689	1.74543e-06	0.00144268	0.792896	0.427838	1	1	LOC100996351
ENSG00000240767	36.5461	3.16687e-06	0.00144267	0.792871	0.427853	1	1	NA
ENSG00000279759	59.6017	5.88761e-06	0.00144263	0.79286	0.42786	1	1	NA
ENSG00000150867	3679.89	-6.13527e-06	0.00144262	-0.792583	0.428021	1	0.364027	PIP4K2A
ENSG00000267765	12.6874	2.99952e-06	0.00144268	0.792582	0.428021	1	1.3887	NA
ENSG00000112232	39.2888	-3.29919e-06	0.00144267	-0.792481	0.42808	1	1.3887	KHDRBS2
ENSG00000131236	7069.15	-4.7785e-06	0.00144265	-0.792435	0.428107	1	1	CAP1
ENSG00000227730	3.72339	-6.10993e-06	0.0014427	-0.792325	0.428171	1	1	NA
ENSG00000162852	1897.15	0.000224107	0.00145145	-0.792245	0.428218	1	1	CNST
ENSG00000248884	3.97534	-1.76466e-06	0.00144269	-0.792187	0.428252	1	1	NA
ENSG00000137822	178.133	8.25102e-06	0.00144257	0.792047	0.428334	1	1	TUBGCP4
ENSG00000229646	3.63636	2.77515e-06	0.00144269	0.79201	0.428355	1	1.36403	NA
ENSG00000232466	14.1502	3.17877e-06	0.00144268	0.791973	0.428376	1	1	H3P31
ENSG00000157368	5.6253	-1.55228e-05	0.00144273	0.791973	0.428376	1	1	IL34
ENSG00000224077	2.06642	-1.28453e-06	0.00144269	-0.791862	0.428441	1	1.3887	NA
ENSG00000203356	1.65751	-1.16856e-06	0.00144269	-0.791777	0.428491	1	1.3887	LINC01562
ENSG00000181085	3.47824	-1.37411e-06	0.00144269	-0.791745	0.428509	1	1	MAPK15
ENSG00000258099	4.38703	-2.52389e-06	0.00144268	-0.791725	0.428521	1	1	ATXN2-AS
ENSG00000117139	1713.77	5.58303e-06	0.00144263	0.791595	0.428597	1	1	KDM5B
ENSG00000164199	25.4113	-1.65696e-06	0.00144269	-0.791578	0.428607	1	1.36403	ADGRV1
ENSG00000105499	56.5368	2.55861e-06	0.00144268	0.791544	0.428627	1	1.36403	PLA2G4C
ENSG00000226009	2.57093	1.38511e-06	0.00144269	0.791511	0.428646	1	1.3887	NA
ENSG00000243716	74.044	2.95379e-06	0.00144268	0.791455	0.428679	1	1	NPIPB5
ENSG00000196549	43.1946	-2.8265e-06	0.00144269	-0.791332	0.42875	1	1.36403	MME
ENSG00000178425	453.102	-5.78382e-06	0.00144263	-0.791196	0.42883	1	1	NT5DC1
ENSG00000167671	1359.87	5.01412e-06	0.00144264	0.791041	0.42892	1	0.388696	UBXN6
ENSG00000112592	277.845	7.68263e-06	0.00144258	0.791031	0.428926	1	1	TBP
ENSG00000032389	214.722	-5.08251e-06	0.00144264	-0.791	0.428944	1	0.388696	EIPR1
ENSG00000184988	184.365	5.57241e-06	0.00144263	0.790921	0.42899	1	1	TMEM106A
ENSG00000250548	55.1187	-2.59947e-06	0.00144268	-0.790759	0.429085	1	1	LINC01303
ENSG00000258568	8.76964	-1.4836e-06	0.00144267	-0.790758	0.429086	1	1	NA
ENSG00000232973	30.3679	-1.55598e-05	0.00144272	-0.790729	0.429102	1	1	CYP1B1-AS1
ENSG00000210100	27.244	-3.12255e-06	0.00144268	-0.790669	0.429137	1	1.3887	NA
ENSG00000198952	1979	7.54227e-06	0.00144258	0.790657	0.429144	1	0.364027	SMG5
ENSG00000136937	1246.31	7.19298e-06	0.00144259	0.790656	0.429145	1	1	NCBP1
ENSG00000156467	2924.31	-7.9072e-06	0.00144263	-0.790591	0.429182	1	1	UQCRB
ENSG00000128294	1044.77	0.000147089	0.00144638	-0.790562	0.429199	1	1	TPST2
ENSG00000177272	1226.79	-7.53374e-06	0.00144251	-0.790431	0.429276	1	0.388696	KCNA3
ENSG00000130300	8.44567	-2.08089e-06	0.00144269	-0.790426	0.429279	1	1.36403	PLVAP
ENSG00000185915	6.74159	-3.88148e-06	0.00144268	-0.790376	0.429308	1	1	KLHL34
ENSG00000011295	1055.27	5.7187e-06	0.00144256	0.790194	0.429415	1	1	TTC19
ENSG00000100427	179.078	-7.89333e-06	0.00144267	-0.790192	0.429416	1	0.364027	MLC1
ENSG00000228172	27.1618	5.83531e-06	0.00144266	0.790169	0.429429	1	1.36403	NA
ENSG00000168803	67.072	-3.67339e-06	0.00144267	-0.789893	0.42959	1	1.36403	ADAL
ENSG00000211640	16.7745	3.4505e-06	0.00144268	0.789756	0.42967	1	1	NA
ENSG00000116157	145.554	6.1452e-06	0.00144262	0.789735	0.429683	1	1	GPX7
ENSG00000207442	9.11297	-3.12053e-06	0.00144268	-0.789675	0.429717	1	1.3887	SNORD116-6
ENSG00000213885	12.2729	3.30883e-06	0.00144267	0.789671	0.42972	1	1	NA
ENSG00000102606	2162.29	5.22826e-06	0.00144264	0.789629	0.429744	1	1	ARHGEF7
ENSG00000141759	579.385	1.19576e-05	0.00144232	0.78924	0.429972	1	0.364027	TXNL4A
ENSG00000171469	444.077	-6.69642e-06	0.00144255	-0.789195	0.429998	1	0.388696	ZNF561
ENSG00000106638	309.17	4.23356e-06	0.00144266	0.789171	0.430012	1	1	TBL2
ENSG00000161638	5706.25	3.63298e-06	0.00144267	0.789171	0.430012	1	1	ITGA5
ENSG00000235848	2.98956	7.37434e-07	0.00144269	0.789162	0.430017	1	1	NA
ENSG00000235621	38.3943	-3.19133e-06	0.00144267	-0.789049	0.430083	1	1.36403	LINC00494
ENSG00000179195	737.717	-7.91383e-06	0.00144256	-0.789003	0.43011	1	1	ZNF664
ENSG00000230896	5.89161	-1.34558e-06	0.00144268	-0.788988	0.430119	1	1.3887	NA
ENSG00000176170	236.903	3.18972e-06	0.00144267	0.78889	0.430176	1	1	SPHK1
ENSG00000277817	5.34656	-1.8677e-06	0.00144269	-0.788889	0.430177	1	1	MIR6738
ENSG00000279198	10.385	-2.60551e-06	0.00144268	-0.788871	0.430187	1	1	NA
ENSG00000070601	3.44592	-1.3323e-06	0.00144269	-0.788868	0.430189	1	1.36403	FRMPD1
ENSG00000109956	136.069	-3.97427e-06	0.00144268	-0.788857	0.430196	1	1	B3GAT1
ENSG00000237877	32.1799	-4.91373e-06	0.00144265	-0.788824	0.430215	1	1	NA
ENSG00000196998	896.24	-1.68981e-05	0.00144249	-0.788768	0.430248	1	1	WDR45
ENSG00000178719	2079.99	5.02179e-06	0.00144264	0.788609	0.430341	1	0.388696	GRINA
ENSG00000183718	659.224	-1.25545e-05	0.00144252	-0.78859	0.430351	1	0.388696	TRIM52
ENSG00000276644	33.233	6.65948e-06	0.00144266	0.788403	0.430461	1	1	DACH1
ENSG00000239665	224.297	4.38485e-06	0.00144266	0.788386	0.430471	1	1	NA
ENSG00000078304	6689.28	1.93746e-05	0.00144252	0.788312	0.430514	1	1	PPP2R5C
ENSG00000268069	5.64512	-2.59259e-06	0.00144268	-0.78822	0.430568	1	1	NA
ENSG00000253667	2.56588	-2.64085e-07	0.00144269	-0.788176	0.430594	1	1.3887	NA
ENSG00000243824	8.4163	-2.40538e-06	0.00144268	-0.788029	0.43068	1	1	NA
ENSG00000270083	41.4952	-3.65214e-06	0.00144263	-0.787941	0.430731	1	1	NA
ENSG00000231680	23.7042	2.80065e-06	0.00144268	0.787658	0.430897	1	1.3887	NA
ENSG00000120756	26.034	-3.98894e-06	0.00144266	-0.787583	0.430941	1	1	PLS1
ENSG00000152154	3.23649	-1.19589e-06	0.00144269	-0.787439	0.431025	1	1	TMEM178A
ENSG00000205937	2820.86	8.78649e-06	0.00144254	0.787426	0.431032	1	1	RNPS1
ENSG00000143498	67.1644	-4.62159e-06	0.00144265	-0.787415	0.431039	1	1	TAF1A
ENSG00000284727	1.85274	-9.44582e-07	0.00144269	-0.787342	0.431082	1	1	NA
ENSG00000169955	116.904	-1.91696e-05	0.0014426	-0.787231	0.431147	1	1	ZNF747
ENSG00000100263	111.317	4.84906e-06	0.00144263	0.787193	0.431169	1	1	RHBDD3
ENSG00000228791	3.76273	-8.26221e-07	0.00144269	-0.787168	0.431184	1	1	NA
ENSG00000143344	77.7303	-1.57908e-05	0.0014427	-0.787166	0.431185	1	1.36403	RGL1
ENSG00000175029	629.461	4.70149e-06	0.00144265	0.787135	0.431203	1	1	CTBP2
ENSG00000183615	2.94668	-1.9708e-06	0.00144269	-0.787132	0.431204	1	1.3887	FAM167B
ENSG00000162377	149.731	4.95527e-06	0.00144264	0.787067	0.431242	1	1.36403	COA7
ENSG00000259877	33.8535	-6.25404e-06	0.00144264	-0.787013	0.431274	1	1	NA
ENSG00000140386	721.158	2.12971e-05	0.00144265	0.786987	0.431289	1	1	SCAPER
ENSG00000225479	27.6869	2.12992e-06	0.00144268	0.786962	0.431304	1	1	PLCB1-IT1
ENSG00000269688	206.612	-5.37237e-06	0.00144264	-0.786958	0.431306	1	1	NA
ENSG00000138246	1419.27	-3.14831e-06	0.00144266	-0.786728	0.431441	1	0.388696	DNAJC13
ENSG00000140090	943.436	-3.21274e-06	0.00144267	0.786588	0.431523	1	0.364027	SLC24A4
ENSG00000168556	139.016	3.2109e-07	0.00144262	-0.786546	0.431548	1	1.36403	ING2
ENSG00000149930	754.905	8.4422e-06	0.00144255	0.786418	0.431623	1	1	TAOK2
ENSG00000239607	2.15067	9.31318e-07	0.00144269	0.786403	0.431632	1	1.3887	NA
ENSG00000284196	3.7194	-5.36781e-07	0.00144269	-0.786395	0.431636	1	1.3887	NA
ENSG00000085231	78.7544	-5.35842e-06	0.00144263	-0.786382	0.431644	1	1.36403	AK6
ENSG00000069509	110.964	-5.75587e-06	0.00144262	-0.786213	0.431743	1	1	FUNDC1
ENSG00000228205	11.4296	-3.15447e-06	0.00144267	-0.786187	0.431758	1	1	NA
ENSG00000239569	94.6678	4.32407e-06	0.00144266	0.786142	0.431784	1	1	NA
ENSG00000231475	10.9733	2.13464e-06	0.00144269	0.78606	0.431832	1	1	NA
ENSG00000184156	9.3376	-1.82645e-06	0.00144269	-0.786032	0.431849	1	1	KCNQ3
ENSG00000235472	1.8191	-1.36589e-06	0.00144269	-0.78598	0.431879	1	1	NA
ENSG00000102901	635.638	-6.2889e-06	0.00144262	-0.78598	0.431879	1	1	CENPT
ENSG00000273253	119.775	3.85881e-06	0.00144266	0.785856	0.431952	1	1.36403	NA
ENSG00000250878	8.9456	-2.60503e-06	0.00144268	-0.785845	0.431958	1	1	METTL21EP
ENSG00000272831	65.6258	-7.78096e-06	0.00144258	-0.785772	0.432001	1	1.3887	NA
ENSG00000137507	139.903	3.42348e-06	0.00144267	0.785716	0.432034	1	1	LRRC32
ENSG00000283050	67.0026	-2.33006e-06	0.00144268	-0.785697	0.432045	1	1.36403	GTF2IP12
ENSG00000235957	2.76289	-1.66425e-06	0.00144269	-0.785688	0.43205	1	1	NA
ENSG00000240371	3.24372	-1.99686e-06	0.00144269	-0.785663	0.432065	1	1.3887	NA
ENSG00000157168	115.796	1.10563e-06	0.00144269	0.785591	0.432107	1	1	NRG1
ENSG00000226660	72.5048	-2.54274e-07	0.00144267	-0.785551	0.432131	1	1	NA
ENSG00000252859	10.4928	2.83374e-06	0.00144268	0.785525	0.432146	1	1.36403	NA
ENSG00000255874	15.2732	-3.19919e-06	0.00144267	-0.785433	0.4322	1	1	LINC00346
ENSG00000106258	4.23304	-6.59473e-07	0.00144269	-0.785379	0.432231	1	1.36403	CYP3A5
ENSG00000235770	4.28386	-1.14764e-06	0.00144269	-0.785296	0.43228	1	1.3887	LINC00607
ENSG00000115590	79.5046	2.3701e-06	0.00144268	0.785255	0.432304	1	1.3887	IL1R2
ENSG00000242472	22.442	-2.83138e-06	0.00144268	-0.785191	0.432342	1	1.36403	NA
ENSG00000122482	4321.07	7.15834e-06	0.00144259	0.785178	0.432349	1	0.364027	ZNF644
ENSG00000207780	3.37615	-1.25056e-06	0.00144269	-0.785171	0.432353	1	1	MIR648
ENSG00000211794	45.4506	-4.94552e-06	0.00144265	-0.785116	0.432385	1	1	NA
ENSG00000168476	476.052	5.40249e-06	0.00144264	0.785	0.432454	1	1	REEP4
ENSG00000122958	919.338	8.20902e-06	0.00144257	0.784915	0.432503	1	1	VPS26A
ENSG00000222421	5.23225	2.47853e-06	0.00144269	0.784752	0.432599	1	1.3887	NA
ENSG00000175387	2509.7	-8.40422e-06	0.00144256	-0.784465	0.432767	1	0.364027	SMAD2
ENSG00000186815	1023.47	6.57946e-06	0.00144261	0.784392	0.43281	1	0.364027	TPCN1
ENSG00000163002	150.578	-5.87188e-06	0.00144259	-0.784194	0.432926	1	1	NUP35
ENSG00000105287	1059.91	-5.54257e-06	0.00144264	0.78418	0.432934	1	1	PRKD2
ENSG00000250539	102.33	3.75121e-06	0.00144267	0.784179	0.432935	1	1.3887	NA
ENSG00000240207	7.98115	-2.19036e-06	0.00144268	-0.784158	0.432947	1	1	NA
ENSG00000010244	6194.92	1.33502e-05	0.00144233	0.784147	0.432954	1	1	ZNF207
ENSG00000128383	1129.02	2.59661e-06	0.00144268	0.784119	0.432971	1	0.388696	APOBEC3A
ENSG00000103707	97.0218	6.64397e-06	0.00144263	0.784037	0.433018	1	1	MTFMT
ENSG00000199331	4.82388	1.76672e-06	0.00144269	0.783823	0.433144	1	1	NA
ENSG00000159588	87.9879	4.31158e-06	0.00144265	0.783795	0.433161	1	1.36403	CCDC17
ENSG00000154957	348.675	6.97127e-06	0.00144248	0.783747	0.433189	1	1	ZNF18
ENSG00000139197	334.325	1.1349e-05	0.00144249	0.783715	0.433207	1	1	PEX5
ENSG00000235613	26.5806	2.68843e-06	0.00144268	0.783714	0.433208	1	1	NA
ENSG00000065135	2415.57	1.30271e-05	0.00144259	-0.783703	0.433214	1	1	GNAI3
ENSG00000179133	4.85882	-1.22842e-06	0.00144269	-0.783662	0.433239	1	1	C10orf67
ENSG00000278030	108.303	-3.37134e-06	0.00144267	-0.783631	0.433257	1	1.3887	NA
ENSG00000256591	111	1.50888e-05	0.00144267	0.783596	0.433277	1	1.3887	NA
ENSG00000110047	3605.92	3.98817e-06	0.00144266	0.783506	0.43333	1	0.364027	EHD1
NEU1	448.146	1.45382e-06	0.00144269	0.783341	0.433427	1	0.364027	NA
ENSG00000133816	1141.13	4.08772e-06	0.00144266	0.783292	0.433455	1	0.388696	MICAL2
ENSG00000184897	3384.61	2.2743e-06	0.00144268	0.783198	0.433511	1	1	H1-10
ENSG00000169612	351.201	1.05298e-06	0.0014426	-0.783169	0.433528	1	1	RAMAC
ENSG00000149929	97.7079	-5.95369e-06	0.00144262	-0.783164	0.433531	1	1.3887	HIRIP3
ENSG00000171914	34.7572	-5.01729e-06	0.00144267	-0.783111	0.433562	1	1	TLN2
ENSG00000153339	1131.34	-3.00793e-05	0.00144272	-0.783091	0.433574	1	0.388696	TRAPPC8
ENSG00000160299	1750.35	6.75923e-06	0.0014426	0.783053	0.433596	1	1	PCNT
ENSG00000272146	30.8043	4.25343e-06	0.00144266	0.783024	0.433613	1	1	ARF4-AS1
ENSG00000181274	443.25	-1.40986e-05	0.00144258	-0.782914	0.433678	1	1	FRAT2
ENSG00000188037	9.75627	-1.33918e-06	0.00144269	-0.782635	0.433842	1	1.36403	CLCN1
ENSG00000100060	1409.74	6.9124e-06	0.0014426	0.782607	0.433858	1	0.388696	MFNG
ENSG00000244218	13.7312	2.7444e-06	0.00144268	0.782541	0.433897	1	1	NA
ENSG00000111696	159.121	5.02642e-06	0.00144264	0.782523	0.433907	1	1	NT5DC3
ENSG00000159267	256.043	-6.82005e-06	0.0014426	-0.782397	0.433981	1	1	HLCS
ENSG00000089280	5021.99	0.000410474	0.00147396	0.782323	0.434025	1	0.364027	FUS
ENSG00000143228	26.0165	-4.67288e-06	0.00144265	-0.782306	0.434035	1	1	NUF2
ENSG00000138614	370.685	5.34094e-06	0.00144258	0.78228	0.43405	1	1	INTS14
ENSG00000160223	140.367	1.39856e-06	0.00144269	0.782278	0.434051	1	1.36403	ICOSLG
ENSG00000150593	7366.16	6.16588e-06	0.00144262	0.782129	0.434139	1	0.364027	PDCD4
ENSG00000261807	3.31035	-3.13927e-07	0.00144269	-0.781968	0.434233	1	1.3887	LINC02141
ENSG00000179101	6.63284	-2.94128e-06	0.00144268	-0.781918	0.434263	1	1	H3P47
ENSG00000272632	10.65	1.36846e-06	0.00144269	0.781903	0.434271	1	1	NA
ENSG00000179954	7.59995	-2.29197e-06	0.00144268	-0.781807	0.434328	1	1	SSC5D
ENSG00000178449	256.253	-0.000317229	0.00146067	0.78179	0.434338	1	0.364027	COX14
ENSG00000141378	128.047	1.05349e-05	0.00144262	0.781766	0.434352	1	1	PTRH2
ENSG00000230844	201.617	7.97968e-07	0.00144262	-0.781738	0.434369	1	1	ZNF674-AS1
ENSG00000233903	3.39857	-2.04385e-06	0.00144269	-0.781706	0.434387	1	1	NA
ENSG00000143294	575.109	9.61274e-06	0.0014425	0.781658	0.434416	1	1	PRCC
ENSG00000148362	545.697	4.16715e-06	0.00144266	0.781572	0.434466	1	1	PAXX
ENSG00000146386	385.676	-4.86148e-06	0.00144264	-0.781306	0.434623	1	0.388696	ABRACL
ENSG00000125124	623.146	-6.1444e-06	0.00144262	-0.781277	0.43464	1	0.388696	BBS2
ENSG00000100865	270.36	1.61608e-05	0.00144254	0.78127	0.434644	1	1	CINP
ENSG00000176371	78.9387	6.45074e-06	0.00144261	0.781115	0.434735	1	1	ZSCAN2
ENSG00000166189	449.025	6.13996e-06	0.00144262	0.781097	0.434745	1	1	HPS6
ENSG00000078804	809.347	4.73746e-06	0.00144265	0.781061	0.434767	1	0.364027	TP53INP2
ENSG00000202538	4516.47	2.56114e-06	0.00144268	0.781039	0.434779	1	1	RNU4-2
ENSG00000230489	10.7742	-3.10761e-06	0.00144267	-0.78099	0.434808	1	1	VAV3-AS1
ENSG00000256706	3.2972	1.90758e-06	0.00144269	0.780958	0.434827	1	1	NA
ENSG00000171813	324.704	5.15091e-06	0.00144267	0.780931	0.434843	1	1	PWWP2B
ENSG00000268355	5.62457	-2.20501e-06	0.00144268	-0.780857	0.434887	1	1	NA
ENSG00000199218	7.80078	-1.9678e-06	0.00144269	-0.78069	0.434985	1	1	NA
ENSG00000026036	69.4351	3.69594e-06	0.00144267	0.780659	0.435003	1	1.3887	RTEL1-TNFRSF6B
ENSG00000177685	33.8396	2.90121e-06	0.00144268	0.780517	0.435087	1	1.36403	CRACR2B
ENSG00000103111	880.41	1.80499e-05	0.00144244	0.780511	0.43509	1	0.388696	MON1B
ENSG00000268400	4.73	-2.37472e-06	0.00144268	-0.780499	0.435097	1	1.3887	NA
ENSG00000101966	1246.71	1.57647e-05	0.00144255	0.78046	0.43512	1	1	XIAP
ENSG00000175213	272.583	5.9353e-06	0.00144262	0.780263	0.435236	1	0.388696	ZNF408
ENSG00000132514	485.501	3.12118e-06	0.00144267	0.780159	0.435297	1	1	CLEC10A
ENSG00000134333	4716.15	6.26949e-06	0.00144261	0.780151	0.435302	1	1	LDHA
ENSG00000171097	54.3552	-3.96177e-06	0.00144266	-0.780124	0.435318	1	1.3887	KYAT1
ENSG00000090861	219.701	2.53498e-05	0.00144276	-0.780116	0.435323	1	0.364027	AARS1
ENSG00000224081	4.65996	9.61318e-07	0.00144269	0.779964	0.435412	1	1	SLC44A3-AS1
ENSG00000134077	902.748	6.26243e-06	0.00144261	0.779946	0.435423	1	1	THUMPD3
ENSG00000166411	744.167	6.94711e-06	0.0014425	0.779882	0.43546	1	0.364027	IDH3A
ENSG00000148158	2456.65	4.2949e-06	0.00144266	0.779814	0.4355	1	1	SNX30
ENSG00000257839	21.0084	2.92114e-06	0.00144268	0.779727	0.435551	1	1	NA
ENSG00000211652	12.8454	2.47159e-06	0.00144268	0.779694	0.435571	1	1	NA
ENSG00000113712	3198.75	2.95079e-05	0.00144269	0.779638	0.435604	1	1	CSNK1A1
ENSG00000283414	1.75244	1.47287e-06	0.00144269	0.779553	0.435654	1	1	NA
ENSG00000228817	39.2612	3.50399e-06	0.00144267	0.77935	0.435774	1	1.36403	NA
ENSG00000090554	79.7105	-2.67105e-06	0.00144268	-0.779322	0.43579	1	1.3887	FLT3LG
ENSG00000185483	12.9532	-2.0792e-06	0.00144269	-0.779259	0.435827	1	1	ROR1
ENSG00000196850	2801.83	6.67007e-06	0.0014426	0.779204	0.435859	1	0.388696	PPTC7
ENSG00000119723	286.285	-2.73595e-05	0.00144275	-0.779203	0.43586	1	1	COQ6
ENSG00000177494	2.21579	-9.92082e-07	0.00144269	-0.779182	0.435872	1	1	ZBED2
ENSG00000185222	18.899	-4.32302e-06	0.00144267	-0.779137	0.435899	1	1	TCEAL9
ENSG00000270025	2.2444	-1.2799e-06	0.00144269	-0.779054	0.435948	1	1	NA
ENSG00000224631	77.1783	1.79424e-05	0.0014427	-0.77905	0.43595	1	1	NA
ENSG00000157741	722.447	7.14335e-06	0.00144259	0.778975	0.435994	1	1	UBN2
ENSG00000273249	2.31359	1.38743e-06	0.00144269	0.778855	0.436065	1	1	NA
ENSG00000260269	8.26325	2.3378e-06	0.00144268	0.778855	0.436065	1	1	NA
ENSG00000179406	106.722	-2.07294e-06	0.00144264	-0.778789	0.436104	1	1.36403	LINC00174
ENSG00000188559	1389.38	3.66836e-05	0.00144279	0.778708	0.436152	1	1	RALGAPA2
ENSG00000272444	1.94679	-1.68618e-06	0.00144269	-0.778704	0.436154	1	1	NA
ENSG00000099875	6694.85	4.93701e-06	0.00144264	0.778694	0.43616	1	1	MKNK2
ENSG00000109534	100	-6.97791e-06	0.00144259	-0.778617	0.436205	1	1.36403	GAR1
ENSG00000233647	6.92583	2.83663e-06	0.00144268	0.778482	0.436285	1	1	NA
ENSG00000196387	186.171	-6.59561e-06	0.00144261	-0.778477	0.436288	1	1	ZNF140
ENSG00000165891	10.3289	-2.78799e-06	0.00144268	-0.778447	0.436305	1	1	E2F7
ENSG00000111537	168.23	3.60656e-06	0.00144269	0.778304	0.43639	1	1	IFNG
ENSG00000131370	1309.08	2.7368e-06	0.00144264	-0.778159	0.436475	1	0.388696	SH3BP5
ENSG00000141424	638.855	-8.74212e-06	0.00144253	-0.778154	0.436478	1	0.364027	SLC39A6
ENSG00000278909	76.6259	2.23614e-06	0.00144268	0.778055	0.436537	1	1	NA
ENSG00000095739	24.1155	-3.55981e-06	0.00144267	-0.777916	0.436619	1	1	BAMBI
ENSG00000103510	1168.9	9.09243e-06	0.00144252	0.777902	0.436627	1	1	KAT8
ENSG00000096092	28.691	-3.0536e-06	0.00144268	-0.777896	0.43663	1	1	TMEM14A
ENSG00000237879	3.29575	1.38901e-06	0.00144269	0.777736	0.436725	1	1.36403	LINC00398
ENSG00000158714	14.1054	1.59241e-06	0.00144269	0.777705	0.436743	1	1	SLAMF8
ENSG00000042781	8.11748	-8.85263e-07	0.00144269	-0.777704	0.436744	1	1	USH2A
ENSG00000274070	73.0451	5.1111e-06	0.00144264	0.777547	0.436836	1	1.3887	CASTOR2
ENSG00000225746	11.1998	-1.49359e-06	0.00144269	-0.777507	0.43686	1	1	NA
ENSG00000065457	368.813	7.84648e-06	0.00144257	0.777323	0.436968	1	1	ADAT1
ENSG00000147459	1937.41	5.17745e-06	0.00144264	0.777313	0.436974	1	0.364027	DOCK5
ENSG00000119599	176.742	-4.53668e-06	0.00144265	-0.777276	0.436996	1	1	DCAF4
ENSG00000184489	182.476	-4.12445e-06	0.00144266	-0.777157	0.437066	1	0.388696	PTP4A3
ENSG00000132294	2252.08	7.54472e-06	0.00144258	0.777109	0.437094	1	1	EFR3A
ENSG00000127980	689.679	-4.46935e-06	0.00144254	-0.777063	0.437122	1	0.364027	PEX1
ENSG00000102878	64.1761	-2.22376e-06	0.00144265	-0.776992	0.437163	1	1	HSF4
ENSG00000262943	15.8837	-1.96932e-06	0.00144269	-0.77687	0.437236	1	1	ALOX12P2
ENSG00000168118	490.956	-6.36216e-06	0.0014426	-0.776865	0.437239	1	1	RAB4A
ENSG00000154025	10.0673	-2.89097e-06	0.00144269	-0.776837	0.437255	1	1.36403	SLC5A10
ENSG00000181240	2.12513	-1.04323e-06	0.00144269	-0.776714	0.437327	1	1.36403	SLC25A41
ENSG00000168350	5.39605	2.1113e-06	0.00144269	0.776704	0.437333	1	1	DEGS2
ENSG00000229644	116.511	-2.04964e-06	0.00144269	-0.776672	0.437352	1	1.3887	NA
ENSG00000136877	874.66	6.49462e-06	0.00144261	0.776667	0.437355	1	0.364027	FPGS
ENSG00000242852	8.05519	2.72768e-06	0.00144268	0.776636	0.437373	1	1	ZNF709
ENSG00000172974	12.9361	-3.02624e-06	0.00144268	-0.776597	0.437397	1	1.3887	NA
ENSG00000205037	6.78036	2.33431e-06	0.00144268	0.776585	0.437403	1	1	LOC400553
ENSG00000276148	11.2414	6.04448e-06	0.00144268	0.776497	0.437456	1	1	NA
ENSG00000146955	10.5917	3.22812e-06	0.00144267	0.77624	0.437607	1	1.3887	RAB19
ENSG00000220804	66.2635	8.06771e-06	0.0014426	0.776199	0.437631	1	1	NA
ENSG00000122512	204.035	7.02315e-06	0.00144248	0.776022	0.437736	1	1	PMS2
ENSG00000179899	27.4992	3.52814e-06	0.00144266	0.77599	0.437755	1	1	NA
ENSG00000179941	69.4692	-4.88755e-06	0.00144264	-0.775989	0.437756	1	1.36403	BBS10
ENSG00000135801	631.058	6.71194e-06	0.00144245	0.775803	0.437865	1	1	TAF5L
ENSG00000259626	16.6521	1.96494e-06	0.00144269	0.775659	0.43795	1	1.3887	NA
ENSG00000214784	67.0034	-3.9254e-06	0.00144266	-0.775646	0.437958	1	1.36403	NA
ENSG00000143845	82.2856	4.39743e-06	0.00144266	0.775643	0.43796	1	1.36403	ETNK2
ENSG00000008710	1267.32	1.57217e-05	0.00144271	0.775643	0.43796	1	0.388696	PKD1
ENSG00000120129	20576.6	3.68152e-06	0.00144266	0.775623	0.437972	1	1	DUSP1
ENSG00000112715	5439.92	2.54619e-06	0.00144268	0.775528	0.438028	1	0.388696	VEGFA
HLA-V	4.58195	-1.12665e-06	0.00144269	-0.775475	0.438059	1	1	NA
ENSG00000144591	244.689	9.68169e-07	0.00144263	-0.775463	0.438066	1	1	GMPPA
ENSG00000218819	7.2351	-1.39972e-06	0.00144269	-0.775413	0.438096	1	1	TDRD15
ENSG00000272142	5.18993	-2.83433e-06	0.00144269	-0.775384	0.438113	1	1	LYRM4-AS1
ENSG00000104365	1166.7	-3.01378e-06	0.00144261	-0.775327	0.438146	1	1	IKBKB
ENSG00000105825	2.65884	-1.20871e-06	0.00144269	-0.775321	0.43815	1	1	TFPI2
ENSG00000149196	135.288	-3.5577e-06	0.00144267	-0.775291	0.438168	1	1.36403	HIKESHI
ENSG00000170190	318.58	5.19516e-06	0.00144264	0.775274	0.438178	1	1	SLC16A5
ENSG00000223552	8.58118	2.77773e-06	0.00144268	0.77527	0.43818	1	1.36403	NA
ENSG00000085265	20473.6	3.57675e-06	0.00144267	0.775208	0.438217	1	0.364027	FCN1
ENSG00000183864	712.898	-6.93051e-06	0.00144259	-0.775026	0.438324	1	0.388696	TOB2
ENSG00000130935	1268.75	-6.29228e-06	0.00144261	-0.774923	0.438385	1	0.388696	NOL11
ENSG00000117408	177.854	-4.16432e-06	0.00144266	-0.774852	0.438427	1	1	IPO13
ENSG00000224914	52.8803	5.29e-06	0.00144264	0.774841	0.438434	1	1.36403	LINC00863
ENSG00000117643	381.177	-2.91341e-06	0.00144265	-0.774717	0.438507	1	0.364027	MAN1C1
ENSG00000232573	74.8852	-8.08249e-06	0.00144264	-0.77467	0.438535	1	1	NA
ENSG00000136319	235.207	1.01846e-05	0.00144257	0.774623	0.438563	1	0.364027	TTC5
ENSG00000160886	6.96002	-4.80092e-07	0.00144269	-0.7746	0.438576	1	1.3887	LY6K
ENSG00000149177	4194.55	-7.36694e-06	0.00144258	-0.77458	0.438588	1	0.364027	PTPRJ
ENSG00000178217	10.7357	2.5323e-06	0.00144268	0.774545	0.438608	1	1	SH2D4B
ENSG00000262209	7.18841	-2.42367e-06	0.00144268	-0.774535	0.438615	1	1	PCDHGB3
ENSG00000233954	76.518	-3.96294e-06	0.00144266	-0.774518	0.438625	1	1	UQCRHL
ENSG00000110799	164.398	-3.25138e-06	0.00144267	-0.77449	0.438641	1	0.388696	VWF
ENSG00000252206	4.77426	2.48589e-06	0.00144268	0.774457	0.43866	1	1.36403	NA
ENSG00000268050	1.5682	-1.46193e-06	0.00144269	-0.774434	0.438674	1	1	NA
ENSG00000146151	2.73873	-3.27314e-07	0.00144269	-0.774312	0.438747	1	1.36403	HMGCLL1
ENSG00000149187	3700.45	0.000155864	0.00144676	0.774308	0.438749	1	0.388696	CELF1
ENSG00000235423	9.23665	-2.58266e-06	0.00144268	-0.774284	0.438763	1	1	NA
ENSG00000189292	2.66208	-1.5613e-06	0.00144269	-0.774273	0.438769	1	1	ALKAL2
ENSG00000180773	694.608	6.53807e-06	0.0014426	0.774267	0.438773	1	1	SLC36A4
ENSG00000249526	10.96	2.71921e-06	0.00144268	0.774119	0.438861	1	1.36403	NA
ENSG00000262528	5.41111	2.24775e-06	0.00144268	0.774063	0.438894	1	1	NA
ENSG00000158859	18.6064	-2.061e-06	0.00144268	-0.773942	0.438965	1	1.36403	ADAMTS4
ENSG00000165678	2450.2	-9.00243e-06	0.00144252	-0.773756	0.439075	1	0.388696	GHITM
ENSG00000100034	2178.54	-8.54387e-06	0.00144263	0.77354	0.439203	1	1	PPM1F
ENSG00000079999	281.303	3.41073e-06	0.00144258	0.773501	0.439226	1	1	KEAP1
ENSG00000272150	17.5796	-2.22067e-06	0.00144268	-0.773378	0.439299	1	1	NBPF25P
ENSG00000160255	19265.2	6.25565e-06	0.00144261	0.773315	0.439336	1	0.388696	ITGB2
ENSG00000221866	239.467	4.60344e-06	0.00144265	0.773305	0.439342	1	1	PLXNA4
ENSG00000246465	1.75871	-1.21706e-06	0.00144269	-0.773294	0.439348	1	1.3887	NA
ENSG00000149483	607.895	-9.53675e-06	0.0014424	-0.773282	0.439355	1	0.364027	TMEM138
ENSG00000272092	17.0363	1.90995e-06	0.00144269	0.773251	0.439374	1	1	NA
ENSG00000201343	16.9206	3.14571e-06	0.00144267	0.773155	0.439431	1	1	NA
ENSG00000103269	54.4004	2.81719e-06	0.00144268	0.77315	0.439434	1	1	RHBDL1
ENSG00000142330	710.291	6.30057e-06	0.00144261	0.773126	0.439448	1	0.388696	CAPN10
ENSG00000163666	4.62546	-1.95339e-06	0.00144269	-0.773074	0.439478	1	1.3887	HESX1
ENSG00000264364	1952.48	-1.11064e-05	0.00144243	-0.772984	0.439532	1	0.388696	DYNLL2
ENSG00000109475	14745.4	-5.76017e-06	0.00144262	-0.772949	0.439553	1	1	RPL34
ENSG00000275066	1257.38	1.90678e-05	0.00144261	0.772915	0.439573	1	0.388696	SYNRG
ENSG00000176946	471.571	6.04717e-06	0.00144262	0.772905	0.439579	1	0.364027	THAP4
ENSG00000264112	603.764	5.98919e-06	0.00144266	0.772841	0.439617	1	0.364027	NA
ENSG00000162783	4356.01	4.64527e-06	0.00144265	0.772808	0.439636	1	1	IER5
ENSG00000273091	2.2828	-1.62858e-06	0.00144269	-0.772776	0.439655	1	1	NA
ENSG00000156931	1286.03	-9.54264e-06	0.0014425	-0.772714	0.439692	1	1	VPS8
ENSG00000250565	108.696	3.89844e-06	0.00144266	0.772701	0.4397	1	1.3887	ATP6V1E2
ENSG00000166033	13.3185	-3.11983e-06	0.00144269	-0.772622	0.439746	1	1	HTRA1
ENSG00000197471	2263.18	-3.83439e-06	0.00144266	-0.772569	0.439778	1	1	SPN
ENSG00000208025	2.77011	1.8751e-06	0.00144269	0.772509	0.439813	1	1	MIR591
ENSG00000279137	6.6666	2.26637e-06	0.00144268	0.772426	0.439862	1	1	NA
ENSG00000184731	11.8418	2.21532e-06	0.00144268	0.77234	0.439913	1	1.3887	FAM110C
ENSG00000100302	62.3325	3.19945e-06	0.00144269	0.77218	0.440008	1	1	RASD2
ENSG00000188452	1.92864	-7.8351e-07	0.00144269	-0.772117	0.440045	1	1	CERKL
ENSG00000149557	70.8099	3.16107e-06	0.00144267	0.771902	0.440173	1	1.3887	FEZ1
ENSG00000108641	23.4359	-4.19622e-06	0.00144266	-0.771888	0.440181	1	1	B9D1
ENSG00000259781	59.0511	2.85162e-06	0.00144265	0.771881	0.440185	1	1	NA
ENSG00000110274	732.482	-1.00847e-05	0.0014426	-0.771804	0.440231	1	0.388696	CEP164
ENSG00000105278	7.50873	-2.24071e-06	0.00144268	-0.771752	0.440261	1	1	ZFR2
ENSG00000124882	1894.83	-2.81972e-06	0.00144268	-0.771752	0.440261	1	1	EREG
ENSG00000254635	351.478	-7.37892e-06	0.00144257	-0.771741	0.440268	1	0.388696	NA
ENSG00000223638	4.95826	-4.4786e-07	0.00144269	-0.771628	0.440335	1	1.36403	RFPL4A
ENSG00000173295	31.5301	3.52906e-06	0.00144267	0.771468	0.440429	1	1.3887	FAM86B3P
ENSG00000207932	2.837	1.3149e-06	0.00144269	0.771421	0.440457	1	1	MIR33A
ENSG00000167613	1073.63	5.49716e-06	0.00144263	0.771375	0.440485	1	0.364027	LAIR1
ENSG00000203801	2.82871	-9.46644e-07	0.00144269	-0.771364	0.440491	1	1.36403	LINC00222
ENSG00000119013	137.207	-4.36474e-06	0.00144265	-0.771349	0.4405	1	1.3887	NDUFB3
ENSG00000166710	95754.8	-5.93174e-06	0.00144262	-0.771248	0.44056	1	0.364027	B2M
ENSG00000260111	3.84094	-2.17199e-06	0.00144268	-0.771215	0.44058	1	1.36403	NA
ENSG00000141646	1519.82	6.10443e-06	0.00144262	0.771107	0.440644	1	1	SMAD4
ENSG00000080845	404.583	-3.00534e-05	0.00144277	0.771049	0.440678	1	0.388696	DLGAP4
ENSG00000132639	2.08945	-7.18864e-07	0.00144269	-0.77101	0.440701	1	1.3887	SNAP25
ENSG00000124422	4778.36	8.2615e-06	0.00144255	0.770957	0.440733	1	1	USP22
ENSG00000262006	1.97361	-9.60961e-07	0.00144269	-0.770929	0.440749	1	1	NA
ENSG00000223650	3.18409	-1.25837e-06	0.00144269	-0.770847	0.440798	1	1.36403	NA
ENSG00000106305	111.173	-5.64092e-06	0.00144261	-0.77081	0.44082	1	1	AIMP2
ENSG00000185298	277.444	5.58564e-06	0.00144263	0.7708	0.440826	1	0.388696	CCDC137
ENSG00000213213	9.16276	3.17245e-06	0.00144267	0.770797	0.440827	1	1	CCDC183
ENSG00000163412	2021.97	6.47619e-06	0.0014426	0.770752	0.440854	1	1	EIF4E3
ENSG00000104921	316.982	-2.6658e-06	0.00144268	-0.77071	0.440879	1	1	FCER2
ENSG00000130449	561.229	4.13101e-06	0.00144266	0.770654	0.440912	1	0.388696	ZSWIM6
ENSG00000159496	134.535	-5.48134e-06	0.00144264	-0.770639	0.440921	1	1	RGL4
ENSG00000254698	7.39171	1.63937e-06	0.00144269	0.770588	0.440951	1	1	NA
ENSG00000180098	257.098	-1.09875e-05	0.00144236	-0.770523	0.44099	1	1	TRNAU1AP
ENSG00000147799	5.7311	-1.98509e-06	0.00144269	-0.770386	0.441071	1	1.3887	ARHGAP39
ENSG00000271936	6.78084	-6.6447e-07	0.00144268	0.770381	0.441074	1	1.3887	NA
ENSG00000145476	356.064	-4.18182e-06	0.00144266	-0.770359	0.441087	1	1	CYP4V2
ENSG00000110931	918.272	4.09067e-06	0.00144266	0.7703	0.441122	1	0.388696	CAMKK2
ENSG00000164023	181.702	-2.88203e-06	0.00144268	-0.770245	0.441155	1	1	SGMS2
ENSG00000215692	1.96349	7.20451e-07	0.00144269	0.770189	0.441188	1	1	NA
ENSG00000253729	3735.96	7.50602e-06	0.00144258	0.77	0.4413	1	1	PRKDC
ENSG00000152207	228.235	-4.22355e-06	0.00144265	-0.769994	0.441303	1	1	CYSLTR2
ENSG00000182648	13.4965	2.74127e-06	0.00144268	0.769956	0.441326	1	1	LINC01006
ENSG00000271781	4.88005	2.38284e-06	0.00144268	0.769906	0.441356	1	1	NA
ENSG00000244513	3.09131	1.40838e-06	0.00144269	0.769847	0.441391	1	1	NA
ENSG00000112699	196.946	-2.30251e-05	0.00144257	0.769783	0.441429	1	1	GMDS
ENSG00000248221	17.9393	2.07774e-06	0.00144269	0.769733	0.441458	1	1	STX18-IT1
ENSG00000088876	84.5756	-5.8192e-06	0.00144262	-0.769727	0.441462	1	1	ZNF343
ENSG00000189068	138.906	-2.0263e-06	0.00144269	-0.769668	0.441497	1	1.36403	VSTM1
ENSG00000242767	2.64932	-1.3765e-06	0.00144269	-0.769561	0.44156	1	1	ZBTB20-AS4
ENSG00000163818	213.471	-9.28321e-06	0.0014425	-0.769463	0.441619	1	0.364027	LZTFL1
ENSG00000126947	58.0981	3.47456e-06	0.00144267	0.769461	0.44162	1	1.3887	ARMCX1
ENSG00000184602	4078.61	0.000239393	0.00145273	-0.769386	0.441664	1	1	SNN
ENSG00000123268	274.488	-9.16937e-06	0.00144265	-0.769255	0.441742	1	1	ATF1
ENSG00000171608	4768.27	6.87993e-06	0.00144259	0.769246	0.441747	1	1	PIK3CD
ENSG00000176919	8.88662	-2.27263e-06	0.00144268	-0.769186	0.441783	1	1	C8G
ENSG00000005801	374.509	8.36018e-07	0.00144254	0.768911	0.441946	1	0.388696	ZNF195
ENSG00000150995	2598.74	-5.71186e-06	0.00144262	-0.768906	0.441949	1	1	ITPR1
ENSG00000215014	42.1879	-4.94452e-06	0.00144264	-0.76889	0.441959	1	1	NA
ENSG00000213621	8.83422	-2.46211e-06	0.00144268	-0.768854	0.44198	1	1	NA
ENSG00000196092	1008.54	-3.42528e-06	0.00144267	-0.768834	0.441992	1	1	PAX5
ENSG00000002745	8.02879	-1.42366e-06	0.00144269	-0.768742	0.442046	1	1	WNT16
ENSG00000115339	659.174	7.67738e-06	0.00144262	0.768729	0.442054	1	1	GALNT3
ENSG00000105618	728.326	7.90283e-06	0.0014426	0.768688	0.442078	1	0.388696	PRPF31
ENSG00000170893	3.68879	-9.49098e-07	0.00144269	-0.768618	0.44212	1	1	TRH
ENSG00000161654	344.311	8.71826e-06	0.00144253	0.768612	0.442124	1	0.388696	LSM12
ENSG00000189120	5.64179	-1.96079e-06	0.00144269	-0.768306	0.442305	1	1.3887	SP6
ENSG00000113161	1033.62	-6.07586e-06	0.00144261	-0.7682	0.442368	1	0.388696	HMGCR
ENSG00000167740	93.3486	-5.84393e-06	0.00144262	-0.767942	0.442522	1	1.36403	CYB5D2
ENSG00000121022	787.143	-4.17371e-05	0.00144283	-0.767933	0.442527	1	1	COPS5
ENSG00000137133	105.483	-5.53514e-06	0.00144263	-0.767862	0.442569	1	1	HINT2
ENSG00000102312	205.207	8.60006e-06	0.00144255	0.767794	0.44261	1	0.388696	PORCN
ENSG00000198604	1876.94	-1.89128e-05	0.00144232	-0.767727	0.442649	1	1	BAZ1A
ENSG00000100368	1542.13	4.21267e-06	0.00144266	0.767659	0.44269	1	0.388696	CSF2RB
ENSG00000183298	10.1874	2.63071e-06	0.00144268	0.767351	0.442873	1	1.3887	NA
ENSG00000243759	7.71619	-2.41178e-06	0.00144268	-0.767328	0.442887	1	1	NA
ENSG00000162881	26.6701	3.16281e-06	0.00144267	0.767223	0.442949	1	1.3887	OXER1
ENSG00000112242	853.463	4.92796e-06	0.00144264	0.767216	0.442953	1	0.388696	E2F3
EHMT2	477.757	1.114e-05	0.00144264	0.767068	0.443041	1	0.388696	NA
ENSG00000145730	436.898	3.60735e-06	0.00144261	0.766985	0.443091	1	1	PAM
ENSG00000260005	6.87131	2.0179e-06	0.00144269	0.766908	0.443136	1	1	NA
C6orf10	8.44715	1.76093e-06	0.00144269	0.766861	0.443164	1	1	NA
ENSG00000116771	49.3131	-3.72122e-06	0.00144266	-0.766818	0.443189	1	1	AGMAT
ENSG00000090581	691.657	-5.62972e-06	0.00144254	0.766692	0.443264	1	0.388696	GNPTG
ENSG00000131116	187.684	3.76042e-06	0.00144256	0.766645	0.443293	1	1	ZNF428
ENSG00000274215	2.56286	1.37586e-06	0.00144269	0.766605	0.443316	1	1.3887	NA
ENSG00000172725	741.947	6.98903e-06	0.00144265	0.766369	0.443457	1	1	CORO1B
ENSG00000205763	26.6873	-3.48486e-06	0.00144267	-0.766301	0.443497	1	1.3887	RP9P
ENSG00000231160	59.5935	-5.16285e-06	0.00144266	-0.766282	0.443508	1	1	NA
ENSG00000105063	3238.88	5.11757e-06	0.00144264	0.766265	0.443519	1	1	PPP6R1
ENSG00000147813	619.692	3.34177e-06	0.00144267	0.766219	0.443546	1	0.388696	NAPRT
ENSG00000227374	9.31731	2.55154e-06	0.00144268	0.766218	0.443547	1	1.36403	NA
ENSG00000273295	40.5402	1.26398e-06	0.00144269	0.765898	0.443737	1	1	NA
ENSG00000260193	6.54798	2.50034e-06	0.00144268	0.765887	0.443744	1	1	NA
ENSG00000182179	2083.04	-6.2023e-06	0.00144261	-0.765866	0.443756	1	1	UBA7
ENSG00000270019	21.2613	-2.58153e-06	0.00144268	-0.765735	0.443834	1	1.3887	NA
ENSG00000126838	3.00078	-5.10281e-07	0.00144269	-0.765633	0.443894	1	1.3887	PZP
ENSG00000067334	2729.75	-7.70046e-06	0.00144256	-0.765367	0.444053	1	0.364027	DNTTIP2
ENSG00000261326	10.9954	2.771e-06	0.00144268	0.765261	0.444116	1	1.36403	NA
ENSG00000148337	1206.64	-3.56976e-06	0.00144241	0.765163	0.444175	1	1	CIZ1
ENSG00000177045	7.10185	-2.14365e-06	0.00144268	-0.765152	0.444181	1	1	SIX5
ENSG00000265354	579.054	7.64102e-06	0.00144257	0.765061	0.444235	1	0.388696	TIMM23
ENSG00000199477	13.5006	-3.20221e-06	0.00144267	-0.76489	0.444337	1	1.3887	SNORA31
ENSG00000101974	611.838	-5.47332e-06	0.00144263	-0.764866	0.444352	1	1	ATP11C
ENSG00000123080	106.781	2.83188e-06	0.00144261	0.764735	0.444429	1	1.36403	CDKN2C
ENSG00000074276	22.5306	2.32707e-05	0.00144276	0.764569	0.444528	1	1	CDHR2
ENSG00000130560	664.596	8.32213e-06	0.00144259	0.764431	0.44461	1	1	UBAC1
ENSG00000204179	8.67262	3.1325e-06	0.00144268	0.764294	0.444692	1	1.36403	PTPN20
ENSG00000163344	76.1594	-6.45295e-06	0.00144266	-0.764267	0.444708	1	1.36403	PMVK
ENSG00000196704	1039.55	-6.63533e-06	0.00144259	-0.764203	0.444746	1	0.388696	AMZ2
ENSG00000225423	98.8768	2.2472e-06	0.00144268	0.764008	0.444863	1	1.36403	NA
ENSG00000231566	3.23867	3.31911e-06	0.00144269	0.763825	0.444971	1	1.3887	NA
ENSG00000224216	1.75725	3.72058e-06	0.00144269	0.763739	0.445023	1	1.36403	NA
ENSG00000131773	10.1499	-2.12002e-06	0.00144268	-0.763725	0.445031	1	1	KHDRBS3
ENSG00000197847	5.51109	2.24521e-06	0.00144268	0.763701	0.445045	1	1.36403	SLC22A20P
ENSG00000186049	198.062	-1.57156e-06	0.00144269	-0.76369	0.445052	1	1	KRT73
ENSG00000072195	66.7815	-3.22612e-06	0.00144267	-0.763627	0.44509	1	1	SPEG
ENSG00000254873	3.78746	1.55058e-06	0.00144269	0.763408	0.44522	1	1	NA
ENSG00000223881	1.85348	9.6156e-07	0.00144269	0.763248	0.445315	1	1	NA
ENSG00000183444	77.2833	-5.41705e-06	0.00144263	-0.763211	0.445338	1	1.3887	NA
ENSG00000196517	3.79717	-1.18365e-06	0.00144269	-0.763157	0.44537	1	1	SLC6A9
ENSG00000093144	382.21	-4.00541e-06	0.00144266	-0.763151	0.445373	1	0.364027	ECHDC1
HSPA1B	914.209	7.16819e-07	0.00144269	0.763078	0.445417	1	0.364027	NA
ENSG00000260081	14.69	-3.24904e-06	0.00144267	-0.76296	0.445488	1	1	LOC105373383
ENSG00000273210	9.11307	-2.99872e-06	0.00144268	-0.762897	0.445525	1	1.3887	NA
ENSG00000228649	87.2725	-2.47313e-05	0.0014427	-0.762882	0.445534	1	1	SNHG26
ENSG00000143801	91.477	9.98011e-06	0.00144264	-0.762852	0.445552	1	1	PSEN2
ENSG00000141979	7.52197	2.38962e-06	0.00144268	0.762846	0.445555	1	1	NA
ENSG00000088808	195.543	6.40457e-06	0.00144259	0.762685	0.445651	1	0.364027	PPP1R13B
ENSG00000182534	312.555	8.39212e-06	0.00144267	0.762657	0.445668	1	1	MXRA7
ENSG00000163634	335.629	9.53776e-06	0.00144264	-0.762616	0.445692	1	1	THOC7
ENSG00000206384	5.04696	-7.52609e-07	0.00144269	-0.762269	0.445899	1	1	COL6A6
ENSG00000090863	3348.68	-7.67295e-05	0.00144362	-0.762029	0.446043	1	0.364027	GLG1
ENSG00000278943	2.08043	1.40205e-06	0.00144269	0.762024	0.446046	1	1.36403	NA
ENSG00000179833	3321.95	4.4926e-06	0.00144264	0.76199	0.446066	1	0.364027	SERTAD2
ENSG00000001630	43.2996	3.04468e-06	0.00144267	0.761896	0.446122	1	1.36403	CYP51A1
ENSG00000171202	186.453	-7.98294e-06	0.00144256	-0.761757	0.446205	1	1	TMEM126A
ENSG00000277687	131.246	5.4471e-06	0.00144263	0.761716	0.44623	1	1.36403	NA
ENSG00000259415	14.2001	3.24818e-06	0.00144267	0.761664	0.44626	1	1	NA
ENSG00000172594	308.299	3.93202e-06	0.00144266	0.761653	0.446267	1	0.388696	SMPDL3A
ENSG00000198039	271.147	4.46274e-06	0.00144265	0.761627	0.446283	1	0.364027	ZNF273
ENSG00000169045	23693.2	-2.88944e-05	0.00144274	-0.761605	0.446296	1	1	HNRNPH1
ENSG00000225885	8.04986	-2.55428e-06	0.00144268	-0.761594	0.446303	1	1	NA
ENSG00000162976	534.243	-4.1595e-06	0.00144266	-0.76158	0.446311	1	0.364027	SLC66A3
ENSG00000095627	5.849	-8.66439e-07	0.00144269	-0.761565	0.446319	1	1	TDRD1
ENSG00000236352	2.37684	-1.43263e-06	0.00144269	-0.761441	0.446394	1	1	NA
ENSG00000273783	12.4502	3.21586e-06	0.00144267	0.761418	0.446407	1	1	NA
ENSG00000065618	5.69079	-6.44408e-07	0.00144269	-0.761208	0.446533	1	1	COL17A1
ENSG00000163320	2904.08	-9.24846e-06	0.00144251	-0.761193	0.446542	1	0.364027	CGGBP1
ENSG00000169981	136.736	1.17786e-05	0.00144268	0.761163	0.446559	1	1.3887	ZNF35
ENSG00000284540	4.00815	3.8782e-07	0.00144269	0.761087	0.446605	1	1	NA
ENSG00000120457	6.9923	1.09787e-06	0.00144269	-0.761042	0.446632	1	1.36403	KCNJ5
ENSG00000102038	13.0502	-2.22215e-06	0.00144268	-0.761032	0.446638	1	1	SMARCA1
ENSG00000175105	815.21	-1.61458e-06	0.00144265	0.761026	0.446641	1	1	ZNF654
ENSG00000152503	24.1817	-2.60228e-06	0.00144268	-0.760981	0.446668	1	1	TRIM36
ENSG00000202479	1.81276	-1.40144e-06	0.00144269	-0.760919	0.446706	1	1	NA
ENSG00000277443	1563.93	-3.4783e-06	0.00144267	-0.76077	0.446794	1	1	MARCKS
ENSG00000278979	20.9847	2.38868e-06	0.00144268	0.760763	0.446799	1	1.3887	NA
ENSG00000234636	16.9426	-4.00752e-06	0.00144266	-0.760696	0.446839	1	1.36403	MED14OS
ENSG00000140691	252.858	6.51903e-06	0.00144265	0.760542	0.446931	1	1	ARMC5
ENSG00000121060	1799.71	5.47335e-06	0.00144263	0.760529	0.446938	1	1	TRIM25
ENSG00000099251	46.2968	-3.58986e-06	0.00144267	-0.760487	0.446964	1	1	HSD17B7P2
ENSG00000155008	222.004	8.53133e-06	0.00144257	0.760479	0.446968	1	0.364027	APOOL
ENSG00000114439	3266.51	1.28527e-05	0.00144233	0.760441	0.446991	1	0.364027	BBX
ENSG00000285077	24.9446	5.01071e-06	0.00144265	0.760255	0.447102	1	1	NA
ENSG00000275818	2.22749	1.507e-06	0.00144269	0.760245	0.447108	1	1	MIR6818
ENSG00000263745	2.67836	-2.93569e-07	0.00144269	-0.760094	0.447198	1	1	NA
ENSG00000181938	19.0765	-3.47918e-06	0.00144267	-0.760078	0.447208	1	1	GINS3
ENSG00000176697	3.98673	-1.19178e-06	0.00144269	-0.759938	0.447292	1	1	BDNF
ENSG00000162723	3.43514	1.87621e-06	0.00144269	0.759897	0.447316	1	1.3887	SLAMF9
ENSG00000229331	5.80306	1.16138e-06	0.00144269	0.759857	0.44734	1	1	NA
ENSG00000143149	606.017	7.591e-06	0.00144257	0.759608	0.447489	1	1	ALDH9A1
ENSG00000089012	119.828	-4.47604e-06	0.00144265	-0.759524	0.447539	1	1.3887	SIRPG
ENSG00000260796	10.6765	-2.74259e-06	0.00144268	-0.759452	0.447583	1	1	NA
ENSG00000091129	44.595	1.95979e-06	0.00144269	0.759423	0.4476	1	1	NRCAM
ENSG00000143624	882.494	-3.72401e-06	0.00144264	-0.759415	0.447604	1	1	INTS3
ENSG00000225026	8.37355	-1.33632e-06	0.00144269	-0.759405	0.44761	1	1.36403	NA
ENSG00000156026	279.952	-1.88274e-05	0.00144258	-0.759335	0.447652	1	0.388696	MCU
ENSG00000131174	915.657	-6.50943e-06	0.0014426	-0.759247	0.447705	1	1	COX7B
ENSG00000280237	46.9207	-2.58692e-06	0.00144267	-0.759135	0.447772	1	1	MIR4697HG
ENSG00000164296	52.1472	4.62013e-06	0.00144265	0.759105	0.44779	1	1	TIGD6
ENSG00000231587	23.8092	2.85512e-06	0.00144268	0.759092	0.447798	1	1.36403	SNORD62B
ENSG00000225151	3.67323	1.97922e-06	0.00144269	0.758982	0.447863	1	1	GOLGA2P7
ENSG00000262155	14.1669	-1.30248e-07	0.00144266	-0.758873	0.447929	1	1	LINC02175
ENSG00000088888	1077.13	-6.07319e-06	0.00144261	-0.758798	0.447973	1	1	MAVS
ENSG00000274828	37.5562	-4.4675e-06	0.00144265	-0.758771	0.447989	1	1	NA
ENSG00000103024	242.476	3.24355e-06	0.00144267	0.758647	0.448064	1	1	NME3
ENSG00000136449	20.9912	-1.35632e-06	0.00144268	-0.758645	0.448065	1	1	MYCBPAP
ENSG00000180616	2.48335	-7.04294e-07	0.00144269	-0.758544	0.448125	1	1.3887	SSTR2
ENSG00000154040	9.11616	-2.74359e-06	0.00144268	-0.758517	0.448142	1	1	CABYR
ENSG00000207305	2.83761	1.487e-06	0.00144269	0.758414	0.448203	1	1	NA
ENSG00000151576	853.617	7.4067e-06	0.00144257	0.758341	0.448247	1	1	QTRT2
ENSG00000239269	2.12145	1.63006e-06	0.00144269	0.758316	0.448262	1	1	NA
ENSG00000272701	2.42322	-9.83861e-07	0.00144269	-0.758287	0.448279	1	1.36403	NA
ENSG00000212588	45.5352	7.76936e-06	0.00144266	0.758232	0.448312	1	1.36403	SNORA26
ENSG00000263834	5.26023	2.50386e-06	0.00144269	0.758105	0.448388	1	1	MIR4635
ENSG00000092201	1946.63	7.46231e-05	0.00144355	0.75801	0.448445	1	1	SUPT16H
ENSG00000212452	6.71062	-2.65543e-06	0.00144268	-0.757908	0.448506	1	1.3887	SNORD69
ENSG00000117724	103.604	-4.08068e-06	0.00144266	-0.757804	0.448568	1	1.3887	CENPF
ENSG00000254369	2.23182	-8.53749e-07	0.00144269	-0.757746	0.448603	1	1.36403	HOXA-AS3
ENSG00000228651	6.40195	-4.29167e-06	0.00144269	-0.75763	0.448673	1	1	NA
ENSG00000173915	401.555	-4.19699e-06	0.00144265	-0.75752	0.448738	1	0.388696	ATP5MD
ENSG00000231416	16.3496	-3.73214e-06	0.00144266	-0.757415	0.448801	1	1	NA
ENSG00000223947	6.63487	1.8603e-06	0.00144269	0.757261	0.448894	1	1.36403	NA
ENSG00000239899	27.4649	2.70084e-06	0.00144268	0.757252	0.448899	1	1.36403	NA
ENSG00000145604	129.848	-3.18296e-07	0.00144261	0.757238	0.448908	1	1	SKP2
ENSG00000260669	31.4198	2.25309e-06	0.00144267	0.757194	0.448934	1	1	NA
ENSG00000110046	5903.48	2.92698e-06	0.00144268	0.757152	0.448959	1	1	ATG2A
ENSG00000164134	1952.05	5.90438e-05	0.00144307	0.757142	0.448965	1	1	NAA15
ENSG00000285210	3.63107	-1.76439e-06	0.00144269	-0.756936	0.449088	1	1.3887	NA
ENSG00000260093	9.69578	-2.80593e-06	0.00144268	-0.75693	0.449092	1	1.36403	NA
ENSG00000228110	2.59989	-1.64701e-06	0.00144269	-0.756653	0.449258	1	1.3887	NA
ENSG00000182362	78.6441	-3.2153e-05	0.00144282	-0.75664	0.449265	1	1.36403	YBEY
ENSG00000013523	381.444	7.96711e-06	0.00144256	0.756634	0.449269	1	1	ANGEL1
ENSG00000100982	1337.28	6.95143e-06	0.00144259	0.756623	0.449276	1	0.364027	PCIF1
ENSG00000158623	187.017	-3.44858e-06	0.00144267	-0.756596	0.449292	1	1	COPG2
ENSG00000115421	597.003	6.70274e-06	0.00144258	0.756542	0.449325	1	1	PAPOLG
ENSG00000241288	18.7049	-3.19553e-06	0.00144267	-0.756518	0.449339	1	1.3887	LINC02614
TUBB	1971.74	-7.00867e-06	0.00144258	-0.756428	0.449392	1	0.388696	NA
ENSG00000267523	2.31151	-3.93873e-07	0.00144269	-0.756381	0.449421	1	1	NA
ENSG00000079616	1230.05	5.55482e-06	0.00144263	0.756327	0.449453	1	0.364027	KIF22
ENSG00000207633	5.83497	2.17186e-06	0.00144269	0.756212	0.449522	1	1.3887	MIR505
ENSG00000144579	2542.95	6.1363e-06	0.00144261	0.756194	0.449533	1	1	CTDSP1
ENSG00000259357	2.84769	-1.61972e-06	0.00144269	-0.75619	0.449535	1	1	NA
ENSG00000277462	16.0088	-2.52035e-06	0.00144269	-0.756181	0.449541	1	1	ZNF670
ENSG00000143333	319.955	2.79233e-06	0.00144268	0.756127	0.449573	1	1	RGS16
ENSG00000162385	439.063	1.54182e-05	0.00144243	0.756106	0.449586	1	1	MAGOH
ENSG00000214455	7.7489	5.29603e-06	0.00144269	0.756071	0.449607	1	1	NA
ENSG00000213757	14.2152	-3.45453e-06	0.00144267	-0.756034	0.449629	1	1.3887	NA
ENSG00000135898	44.4522	2.79012e-06	0.00144268	0.755974	0.449665	1	1	GPR55
ENSG00000222012	2.98564	1.27483e-06	0.00144269	0.755921	0.449696	1	1.36403	LOC105375614
ENSG00000279159	18.4741	9.51797e-07	0.00144269	0.755851	0.449739	1	1	NA
ENSG00000235453	67.6818	-6.44823e-06	0.00144263	-0.755799	0.44977	1	1.36403	SMIM27
ENSG00000185614	25.8246	3.56165e-06	0.00144267	0.755653	0.449857	1	1	INKA1
ENSG00000158022	2.58728	-6.30983e-07	0.00144269	-0.755582	0.4499	1	1.3887	TRIM63
ENSG00000275765	24.9986	-4.55059e-06	0.00144265	-0.755552	0.449918	1	1.36403	NA
ENSG00000277157	321.359	-6.44051e-06	0.00144262	-0.755437	0.449987	1	1	H4C4
ENSG00000205765	268.211	-8.63554e-06	0.00144258	-0.755383	0.450019	1	1	C5orf51
ENSG00000118503	28893.9	-1.56326e-05	0.00144268	0.755339	0.450045	1	1	TNFAIP3
ENSG00000212389	5.4293	1.65377e-06	0.00144269	0.755317	0.450059	1	1.36403	NA
ENSG00000241832	1.97378	7.61734e-07	0.00144269	0.75531	0.450063	1	1.36403	CECR3
ENSG00000182676	2.58226	1.39975e-06	0.00144269	0.755267	0.450089	1	1	PPP1R27
ENSG00000183248	1.88752	-1.32325e-06	0.00144269	-0.755228	0.450112	1	1.3887	PRR36
ENSG00000228446	107.326	4.34239e-06	0.00144265	0.755208	0.450124	1	1	NA
ENSG00000242259	360.596	-3.02571e-06	0.00144256	-0.755156	0.450156	1	1	C22orf39
ENSG00000254897	2.2405	-1.0383e-06	0.00144269	-0.755142	0.450164	1	1.36403	NA
ENSG00000164620	162.754	5.22704e-06	0.00144263	0.754954	0.450277	1	0.388696	RELL2
ENSG00000240497	6.09568	-1.80322e-06	0.00144269	-0.754901	0.450309	1	1.3887	NA
ENSG00000139625	220.023	2.25366e-05	0.00144271	-0.754705	0.450426	1	1	MAP3K12
ENSG00000134308	3153.4	-5.73804e-06	0.00144262	-0.754596	0.450491	1	1	YWHAQ
ENSG00000107771	2732.74	5.91951e-06	0.00144261	0.754378	0.450622	1	1	CCSER2
ENSG00000138764	1171.34	-1.42283e-05	0.00144263	-0.754332	0.45065	1	1	CCNG2
ENSG00000198258	850.588	-5.08802e-05	0.00144263	-0.754232	0.45071	1	0.364027	UBL5
ENSG00000254281	8.86859	1.60241e-06	0.00144269	0.754186	0.450737	1	1.36403	NA
ENSG00000177042	185.059	-5.10044e-06	0.00144264	-0.754153	0.450757	1	1	TMEM80
ENSG00000176396	276.358	-5.33651e-06	0.00144252	-0.754136	0.450767	1	0.388696	EID2
ENSG00000120690	10697.1	-5.76727e-06	0.00144262	-0.754041	0.450825	1	0.388696	ELF1
ENSG00000198924	102.151	4.36214e-06	0.00144265	0.753858	0.450935	1	1.3887	DCLRE1A
ENSG00000050767	6.35189	-1.63492e-06	0.00144269	-0.753855	0.450936	1	1	COL23A1
ENSG00000245849	122.369	-4.20236e-06	0.00144266	-0.753847	0.450941	1	1.36403	RAD51-AS1
ENSG00000212802	32.973	4.1955e-06	0.00144266	0.753778	0.450982	1	1.36403	NA
ENSG00000091986	5.04278	-7.2283e-07	0.00144269	-0.75376	0.450993	1	1	CCDC80
ENSG00000274184	4.48171	-1.27687e-06	0.00144269	-0.753747	0.451001	1	1.3887	NA
ENSG00000120899	6275.19	5.29254e-06	0.00144263	0.753564	0.451111	1	1	PTK2B
ENSG00000186710	4.55797	1.68662e-06	0.00144269	0.75352	0.451138	1	1	CFAP73
ENSG00000139726	875.378	7.90385e-06	0.00144253	-0.753487	0.451158	1	1	DENR
ENSG00000228253	199.497	3.54194e-06	0.00144266	0.753451	0.451179	1	1	ATP8
ENSG00000143578	44.5806	-1.64758e-06	0.00144266	-0.753391	0.451215	1	1	CREB3L4
ENSG00000182397	11.8496	-6.51125e-06	0.00144268	-0.753385	0.451219	1	1	DNM1P46
ENSG00000143303	178.823	-1.22486e-05	0.00144265	-0.753349	0.45124	1	0.364027	RRNAD1
ENSG00000138639	422.152	-4.74515e-06	0.00144264	-0.753337	0.451248	1	1	ARHGAP24
ENSG00000135269	3062.2	8.64164e-06	0.00144252	0.753308	0.451265	1	0.364027	TES
ENSG00000279611	10.7566	-2.71816e-06	0.00144268	-0.75329	0.451276	1	1	NA
ENSG00000213928	498.133	4.16799e-06	0.00144266	0.753238	0.451307	1	1	IRF9
ENSG00000188219	17.553	-4.02227e-06	0.00144267	-0.753206	0.451326	1	1.3887	POTEE
ENSG00000274258	2.21065	-1.61641e-06	0.00144269	-0.753142	0.451364	1	1	MIR6728
ENSG00000273447	16.9503	-2.58602e-06	0.00144266	-0.753024	0.451435	1	1.36403	NA
ENSG00000176293	24.2084	-1.8971e-06	0.00144268	-0.752998	0.451451	1	1	ZNF135
ENSG00000132881	55.3463	3.51353e-06	0.00144267	0.752889	0.451517	1	1	CPLANE2
ENSG00000276957	1.86983	1.10839e-06	0.00144269	0.752848	0.451541	1	1	NA
ENSG00000133063	28.4747	-3.49149e-06	0.00144267	-0.752767	0.45159	1	1	CHIT1
ENSG00000242337	7.91853	-2.15404e-06	0.00144268	-0.752664	0.451652	1	1	NA
ENSG00000201012	1.80889	1.41599e-06	0.00144269	0.752645	0.451664	1	1	NA
ENSG00000269927	81.3182	-2.89492e-06	0.00144268	-0.752609	0.451685	1	1.36403	NA
ENSG00000178081	3.96798	9.14379e-07	0.00144269	0.752608	0.451685	1	1	ULK4P3
ENSG00000250686	2.89866	-1.5715e-06	0.00144269	-0.752594	0.451694	1	1.3887	NA
ENSG00000179141	5.34655	1.61724e-06	0.00144269	0.752562	0.451713	1	1	NA
ENSG00000100105	1141.87	6.51614e-06	0.0014426	0.752146	0.451963	1	1	PATZ1
ENSG00000165283	427.693	-1.40291e-05	0.00144226	-0.752016	0.452041	1	0.364027	STOML2
ENSG00000140987	158.282	6.23199e-06	0.00144267	0.751974	0.452067	1	1.36403	ZSCAN32
ENSG00000147853	503.506	1.08569e-05	0.00144252	0.751847	0.452143	1	0.364027	AK3
ENSG00000269971	19.9753	3.95547e-06	0.00144266	0.751847	0.452143	1	1.3887	NA
ENSG00000123154	90.5304	-7.35089e-06	0.0014426	-0.751745	0.452204	1	1.3887	WDR83
ENSG00000119685	344.809	-7.57678e-06	0.00144255	-0.75166	0.452256	1	1	TTLL5
ENSG00000168826	234.153	6.11021e-06	0.00144261	0.751639	0.452268	1	0.364027	ZBTB49
ENSG00000079308	524.606	1.97789e-06	0.00144269	0.751616	0.452282	1	1	TNS1
ENSG00000179152	189.879	-4.09603e-06	0.00144266	-0.751615	0.452283	1	1	TCAIM
ENSG00000259869	5.79177	-1.61408e-06	0.00144269	-0.751557	0.452318	1	1	NA
ENSG00000169255	23.0815	-2.70437e-06	0.00144268	-0.751507	0.452348	1	1.3887	B3GALNT1
ENSG00000211805	7.3458	2.76405e-06	0.00144268	-0.751385	0.452421	1	1	NA
ENSG00000139438	21.5735	-3.1925e-06	0.00144268	-0.751357	0.452438	1	1	FAM222A
ENSG00000177981	871.717	6.46741e-06	0.0014426	0.751297	0.452474	1	1	ASB8
ENSG00000241420	9.22004	2.69274e-06	0.00144268	0.751242	0.452507	1	1.36403	NA
ENSG00000125458	198.487	5.4187e-06	0.00144264	0.7512	0.452532	1	1	NT5C
ENSG00000135414	97.62	-3.92085e-06	0.00144266	-0.751199	0.452533	1	1	GDF11
ENSG00000172613	159.817	-5.19396e-06	0.00144265	-0.751136	0.452571	1	1	RAD9A
ENSG00000150457	1219.44	4.11186e-06	0.00144266	0.751123	0.452579	1	1	LATS2
ENSG00000269318	23.9172	3.2313e-06	0.00144266	0.751112	0.452585	1	1	NA
ENSG00000105341	233.45	3.74981e-05	0.00144272	-0.751086	0.452601	1	1	DMAC2
ENSG00000277778	2.83672	-5.6508e-07	0.00144269	-0.75099	0.452658	1	1.3887	PGM5P2
ENSG00000240106	6.57558	-1.75768e-06	0.00144268	-0.750973	0.452669	1	1	NA
ENSG00000283379	2.59431	1.48161e-06	0.00144269	0.750944	0.452686	1	1	MIR3688-2
ENSG00000110871	109.16	-4.92493e-06	0.00144265	-0.750899	0.452713	1	1.36403	COQ5
ENSG00000230453	3.4228	-8.61686e-07	0.00144269	-0.75088	0.452725	1	1	ANKRD18B
ENSG00000109861	2222.35	-4.33253e-06	0.00144265	-0.750753	0.452801	1	1	CTSC
ENSG00000186047	24.6475	2.75609e-06	0.00144268	0.750635	0.452872	1	1	DLEU7
ENSG00000260992	33.9282	-5.73156e-06	0.00144266	-0.750625	0.452878	1	1.3887	NA
ENSG00000267278	58.6804	5.84334e-06	0.00144261	0.750585	0.452903	1	1.3887	NA
ENSG00000165379	2.81619	-5.35553e-07	0.00144269	-0.750483	0.452964	1	1	LRFN5
ENSG00000126217	117.023	-4.4759e-06	0.00144265	-0.750421	0.453001	1	1	MCF2L
ENSG00000196547	3352.99	6.63959e-06	0.0014426	0.750249	0.453105	1	1	MAN2A2
ENSG00000010072	626.997	6.58058e-06	0.00144255	0.750129	0.453177	1	1	SPRTN
ENSG00000169692	264.11	9.55216e-06	0.00144267	0.750124	0.45318	1	0.388696	AGPAT2
ENSG00000155974	36.3325	2.58165e-06	0.00144268	0.750094	0.453198	1	1	GRIP1
ENSG00000269939	15.1515	2.94672e-06	0.00144268	0.750084	0.453204	1	1	NA
ENSG00000272033	78.098	3.25107e-06	0.00144266	0.750064	0.453216	1	1.3887	NA
ENSG00000163297	1109.5	6.33404e-06	0.00144261	-0.750006	0.453251	1	0.364027	ANTXR2
ENSG00000141753	50.9671	3.19823e-06	0.00144267	0.7499	0.453315	1	1	IGFBP4
ENSG00000259407	10.4614	2.24399e-06	0.00144268	0.749895	0.453318	1	1	NA
ENSG00000254821	2.22296	1.3578e-06	0.00144269	0.749883	0.453325	1	1	NA
ENSG00000257403	4.5836	1.6352e-06	0.00144269	0.749879	0.453327	1	1.3887	NA
ENSG00000092931	442.878	-1.33675e-05	0.00144228	-0.749855	0.453342	1	1	MFSD11
ENSG00000248773	30.7369	3.82305e-06	0.00144266	0.749797	0.453377	1	1.36403	NA
ENSG00000031691	20.9432	-2.27172e-06	0.00144268	-0.749793	0.45338	1	1	CENPQ
ENSG00000213079	3251.88	-5.28236e-06	0.00144261	0.749792	0.45338	1	1	SCAF8
ENSG00000009694	155.261	4.60784e-06	0.00144264	0.749765	0.453396	1	1	TENM1
ENSG00000223855	63.6799	-2.95452e-06	0.00144268	-0.74975	0.453405	1	1.36403	HRAT92
ENSG00000138079	16.1195	3.85833e-06	0.00144266	0.749741	0.453411	1	1.3887	SLC3A1
ENSG00000119397	1898.11	-6.32543e-06	0.0014426	-0.749712	0.453428	1	0.364027	CNTRL
ENSG00000211779	16.3865	-2.65562e-06	0.00144268	-0.749691	0.453441	1	1.36403	NA
ENSG00000230102	3.17946	5.60155e-07	0.00144269	0.749534	0.453535	1	1	LINC02028
ENSG00000281538	11.2882	3.16244e-06	0.00144267	0.749481	0.453568	1	1	NA
LY6G6E	12.1968	-1.94891e-06	0.00144269	-0.749446	0.453588	1	1.36403	NA
ENSG00000083720	551.31	8.24802e-06	0.0014425	0.749396	0.453619	1	0.364027	OXCT1
ENSG00000243364	26.4498	-3.67443e-06	0.00144266	-0.749308	0.453671	1	1.36403	EFNA4
ENSG00000235776	26.4898	-4.25009e-06	0.00144265	-0.749274	0.453692	1	1.3887	NA
ENSG00000164626	22.1138	-3.10712e-06	0.00144267	-0.749176	0.453751	1	1	KCNK5
ENSG00000088992	272.706	4.62385e-06	0.00144265	0.749171	0.453754	1	1	TESC
ENSG00000102753	1266.94	6.01537e-06	0.00144261	0.749142	0.453771	1	1	KPNA3
ENSG00000259952	4.32751	1.62268e-06	0.00144269	0.749095	0.4538	1	1	NA
ENSG00000207092	20.7068	3.45013e-06	0.00144268	0.748862	0.45394	1	1.3887	NA
ENSG00000248643	91.2252	-2.27185e-05	0.00144274	0.748818	0.453967	1	1	RBM14-RBM4
ENSG00000107518	8.90406	-1.4268e-06	0.00144269	-0.748771	0.453995	1	1	ATRNL1
ENSG00000130311	651.54	7.51706e-06	0.00144257	0.748604	0.454096	1	0.364027	DDA1
ENSG00000136960	49.6316	-3.37924e-06	0.00144267	-0.748591	0.454104	1	1	ENPP2
ENSG00000236699	2.61479	-4.40003e-07	0.00144269	-0.748517	0.454149	1	1	ARHGEF38
ENSG00000005436	265.838	-3.01959e-06	0.00144254	-0.748373	0.454235	1	0.364027	GCFC2
ENSG00000059728	3652.65	3.75945e-06	0.00144266	0.74836	0.454243	1	1	MXD1
ENSG00000173706	879.584	-8.17104e-07	0.00144257	0.748353	0.454247	1	1	HEG1
ENSG00000180096	842.059	-4.57689e-06	0.00144265	-0.748324	0.454265	1	1	SEPTIN1
ENSG00000095397	174.637	3.02723e-06	0.00144267	0.748302	0.454278	1	1	WHRN
ENSG00000263004	12.6556	3.52616e-06	0.00144266	0.747915	0.454512	1	1.36403	NA
ENSG00000078403	976.71	7.04242e-06	0.00144244	0.747908	0.454516	1	0.388696	MLLT10
ENSG00000162413	1319.16	-5.25474e-06	0.00144262	0.747895	0.454523	1	0.364027	KLHL21
ENSG00000243988	3.88255	1.91492e-06	0.00144269	0.747881	0.454532	1	1.36403	NA
ENSG00000279031	9.32432	-3.14114e-06	0.00144267	-0.747864	0.454542	1	1.36403	NA
ENSG00000175592	111.237	2.10082e-06	0.00144268	0.74785	0.454551	1	1	FOSL1
ENSG00000118600	98.9567	-6.32946e-06	0.0014426	-0.747807	0.454577	1	1	RXYLT1
ENSG00000142025	2.63585	-6.09881e-07	0.00144269	-0.747707	0.454637	1	1	DMRTC2
ENSG00000275580	3.81049	1.73974e-06	0.00144269	0.747669	0.45466	1	1.36403	NA
ENSG00000259985	5.88414	-2.38861e-06	0.00144268	-0.747666	0.454662	1	1	NA
ENSG00000189362	184.393	-5.73577e-05	0.00144318	-0.747658	0.454666	1	0.364027	NEMP2
ENSG00000229961	17.4613	-2.20243e-06	0.00144269	-0.747553	0.45473	1	1	NA
ENSG00000246731	21.5017	-1.8723e-06	0.00144268	-0.747513	0.454754	1	1	MGC16275
ENSG00000163874	2608.09	4.08015e-06	0.00144266	0.747479	0.454774	1	1	ZC3H12A
ENSG00000113407	986.923	7.2621e-06	0.00144257	0.747438	0.454799	1	0.388696	TARS1
ENSG00000130734	703.734	4.27635e-06	0.00144265	0.747308	0.454878	1	1	ATG4D
ENSG00000211851	35.548	2.50547e-06	0.00144268	0.747305	0.454879	1	1.36403	NA
ENSG00000128536	91.1116	-4.77036e-06	0.00144264	-0.74727	0.454901	1	1.3887	CDHR3
ENSG00000055044	2342.87	-2.67741e-05	0.00144273	-0.747037	0.455041	1	1	NOP58
ENSG00000186481	67.8667	-4.05066e-06	0.00144266	-0.747002	0.455062	1	1	NA
ENSG00000229605	9.92567	-2.93798e-06	0.00144267	-0.746986	0.455072	1	1.36403	NA
ENSG00000196437	130.011	-4.33318e-06	0.00144261	-0.74674	0.455221	1	1.36403	ZNF569
ENSG00000151006	47.7005	-5.45882e-06	0.00144266	-0.746696	0.455247	1	1	PRSS53
ENSG00000228612	3.04598	-1.23636e-06	0.00144269	-0.746512	0.455358	1	1	NA
ENSG00000125780	2.87301	5.53354e-07	0.00144269	0.746496	0.455368	1	1	TGM3
ENSG00000283236	7.30303	-2.59641e-06	0.00144268	-0.746452	0.455395	1	1	NA
ENSG00000211864	21.7409	2.46011e-06	0.00144268	0.746346	0.455458	1	1	NA
ENSG00000269028	87.8912	-3.80759e-06	0.00144266	-0.746243	0.45552	1	1.3887	MTRNR2L2
ENSG00000127948	818.468	5.07404e-06	0.00144264	0.746202	0.455545	1	1	POR
ENSG00000143420	2328.69	-1.63778e-05	0.00144206	-0.746064	0.455629	1	1	ENSA
ENSG00000172765	503.177	2.93144e-05	0.00144247	0.746033	0.455647	1	0.388696	TMCC1
ENSG00000161091	933.248	4.72744e-06	0.00144265	0.745786	0.455797	1	0.388696	MFSD12
ENSG00000270106	3.01436	1.80349e-06	0.00144269	0.745773	0.455805	1	1	TSNAX-DISC1
ENSG00000205181	16.8008	-2.89353e-06	0.00144268	-0.745752	0.455817	1	1	LINC00654
ENSG00000147996	157.154	-4.07969e-06	0.0014426	-0.745737	0.455826	1	1	CBWD5
ENSG00000256658	1.86455	-1.4125e-06	0.00144269	-0.745587	0.455917	1	1	NA
ENSG00000231842	2.91232	-2.24378e-06	0.00144269	-0.745497	0.455971	1	1.36403	NA
ENSG00000161904	1502.01	6.17732e-06	0.00144261	0.74547	0.455988	1	0.364027	LEMD2
ENSG00000133103	227.715	-6.55729e-06	0.0014426	-0.74536	0.456054	1	1	COG6
ENSG00000278916	6.81939	-4.76326e-06	0.00144269	-0.745274	0.456106	1	1	CEP83-DT
ENSG00000133121	19.7255	2.57863e-06	0.00144268	0.745242	0.456125	1	1	STARD13
ENSG00000119661	108.144	-6.36393e-06	0.0014426	-0.745104	0.456209	1	1.3887	DNAL1
ENSG00000133112	66573.4	-6.0789e-06	0.0014426	-0.745083	0.456222	1	1	TPT1
ENSG00000277999	7.80733	2.69382e-06	0.00144268	0.744987	0.45628	1	1.36403	NA
ENSG00000211819	2.75342	1.76171e-06	0.00144269	0.744838	0.456369	1	1	NA
ENSG00000171101	77.2091	-2.71578e-06	0.00144268	-0.744741	0.456428	1	1	SIGLEC17P
ENSG00000174720	858.807	-9.77795e-06	0.0014425	-0.744735	0.456432	1	0.364027	LARP7
ENSG00000115457	11.2278	-1.85981e-06	0.00144269	-0.744733	0.456433	1	1	IGFBP2
ENSG00000134014	380.216	5.71988e-08	0.00144263	-0.744712	0.456446	1	1	ELP3
ENSG00000146072	307.199	-2.53989e-06	0.00144268	-0.744653	0.456482	1	1	TNFRSF21
ENSG00000175354	1622.02	1.02304e-05	0.00144245	0.744619	0.456502	1	0.388696	PTPN2
ENSG00000261438	17.416	-1.88428e-06	0.00144267	-0.744503	0.456572	1	1	NA
ENSG00000156239	36.0043	-4.81762e-06	0.00144266	-0.744493	0.456578	1	1.3887	N6AMT1
ENSG00000173905	289.151	5.69785e-06	0.00144262	0.744461	0.456597	1	1	GOLIM4
ENSG00000050426	896.482	-1.11809e-05	0.0014424	-0.744387	0.456642	1	0.388696	LETMD1
ENSG00000170113	329.206	3.84896e-06	0.00144262	0.744257	0.456721	1	1	NIPA1
ENSG00000225338	3.08394	-1.55362e-06	0.00144269	-0.744011	0.45687	1	1.36403	NA
ENSG00000074319	682.998	1.17039e-06	0.00144262	0.744007	0.456872	1	0.364027	TSG101
ENSG00000249790	11.6839	1.55231e-06	0.00144269	0.743669	0.457077	1	1	NA
ENSG00000065923	720.574	-1.37535e-05	0.00144256	-0.743568	0.457138	1	1	SLC9A7
ENSG00000279557	1.91138	-1.34083e-06	0.00144269	-0.743564	0.45714	1	1	NA
ENSG00000267096	15.7721	3.39745e-06	0.00144267	0.743368	0.457259	1	1.3887	NA
ENSG00000100991	2723.36	1.00655e-05	0.00144258	0.743345	0.457273	1	0.388696	TRPC4AP
ENSG00000167113	247.421	-7.08778e-06	0.0014426	-0.743322	0.457287	1	1	COQ4
ENSG00000121270	4.28954	-1.20475e-06	0.00144269	-0.74327	0.457319	1	1.3887	ABCC11
ENSG00000170381	2.43634	-3.1148e-07	0.00144269	-0.743174	0.457376	1	1.3887	SEMA3E
ENSG00000147488	12.1825	1.83332e-06	0.00144269	0.743113	0.457413	1	1	ST18
ENSG00000115649	1175.4	7.24713e-06	0.00144257	0.743078	0.457434	1	1	CNPPD1
ENSG00000256167	4.53342	-1.88369e-06	0.00144269	-0.743047	0.457453	1	1.36403	NA
ENSG00000053328	3.41843	1.93879e-06	0.00144269	0.742945	0.457515	1	1.36403	METTL24
ENSG00000223336	7.87138	-2.48859e-06	0.00144268	-0.742884	0.457552	1	1	NA
ENSG00000160972	154.421	1.77658e-06	0.00144266	0.742789	0.457609	1	1.36403	PPP1R16A
ENSG00000015285	1433.52	5.14652e-06	0.00144263	0.742785	0.457612	1	0.388696	WAS
ENSG00000165732	7865.91	-6.94062e-06	0.00144258	-0.742692	0.457668	1	0.388696	DDX21
ENSG00000197943	2200.18	3.25907e-05	0.00144272	0.74269	0.457669	1	0.388696	PLCG2
ENSG00000105649	62.8399	3.65905e-06	0.00144265	0.742625	0.457709	1	1	RAB3A
ENSG00000261824	65.8714	-6.88891e-06	0.00144258	-0.742608	0.457719	1	1.3887	LINC00662
ENSG00000252464	18.6364	-4.03004e-06	0.00144266	-0.742587	0.457732	1	1	NA
ENSG00000278330	44.6509	1.91351e-06	0.00144268	0.742567	0.457744	1	1	NA
ENSG00000100095	111.138	-2.73722e-06	0.00144267	-0.742544	0.457758	1	1	SEZ6L
ENSG00000157181	653.512	-1.41701e-05	0.00144256	0.742473	0.457801	1	1	ODR4
ENSG00000243680	3.64007	1.85239e-06	0.00144269	0.742318	0.457895	1	1	NA
ENSG00000251072	2.82345	-1.88456e-06	0.00144269	-0.742308	0.457901	1	1.36403	LMNB1-DT
ENSG00000169379	98.0236	-5.04468e-06	0.00144263	-0.742281	0.457917	1	1	ARL13B
ENSG00000078549	3.55935	-4.05356e-07	0.00144269	-0.742206	0.457962	1	1	ADCYAP1R1
ENSG00000087086	42272.4	4.5742e-06	0.00144264	0.742182	0.457977	1	0.388696	FTL
ENSG00000269578	47.0819	3.07051e-06	0.00144267	0.742116	0.458017	1	1.3887	NA
ENSG00000252222	2.57542	1.38424e-06	0.00144269	0.742094	0.458031	1	1.3887	NA
ENSG00000254522	18.813	1.99852e-06	0.00144269	0.741983	0.458098	1	1	NA
ENSG00000213939	6.86439	1.76273e-06	0.00144269	0.741927	0.458131	1	1	NA
ENSG00000050438	150.253	-4.42632e-06	0.00144265	-0.741901	0.458147	1	1	SLC4A8
ENSG00000106367	61.9616	-3.0405e-06	0.00144267	-0.741828	0.458192	1	1.36403	AP1S1
ENSG00000165698	16.2956	-4.29156e-06	0.00144266	-0.741811	0.458202	1	1.36403	SPACA9
ENSG00000238142	39.5015	-4.24664e-06	0.00144267	-0.74172	0.458257	1	1	LOC105376805
ENSG00000258017	12.1861	3.50905e-06	0.00144267	0.741682	0.45828	1	1	LOC105369760
ENSG00000251192	44.6417	-5.06953e-06	0.00144266	-0.74163	0.458311	1	1	ZNF674
ENSG00000184194	3.87431	-1.33574e-06	0.00144269	-0.741491	0.458396	1	1	GPR173
ENSG00000279480	1.88857	1.20959e-06	0.00144269	0.741267	0.458531	1	1.36403	NA
ENSG00000198517	1237.21	4.95413e-06	0.00144266	0.741178	0.458586	1	0.388696	MAFK
ENSG00000198429	33.3871	5.5759e-06	0.00144264	0.741173	0.458589	1	1	ZNF69
ENSG00000280356	2.76728	-2.81593e-07	0.00144269	-0.74109	0.458639	1	1.3887	NA
ENSG00000041357	1151.37	-7.97356e-06	0.0014424	-0.741053	0.458661	1	1	PSMA4
ENSG00000236058	14.4715	5.38948e-06	0.00144266	0.741041	0.458668	1	1	NA
ENSG00000197408	3.90197	-2.56606e-07	0.00144269	-0.74099	0.4587	1	1	CYP2B6
ENSG00000145451	2.77808	-8.49667e-07	0.00144269	-0.740983	0.458704	1	1	GLRA3
ENSG00000070950	306.515	7.69464e-06	0.00144249	0.740952	0.458723	1	1	RAD18
ENSG00000075399	425.526	5.15878e-06	0.00144265	0.740765	0.458836	1	1	VPS9D1
ENSG00000253123	7.15419	-1.47186e-06	0.00144269	-0.740755	0.458842	1	1	LOC100507403
ENSG00000132274	4461.72	-8.60617e-06	0.00144252	-0.740647	0.458908	1	0.388696	TRIM22
ENSG00000015532	239.381	5.297e-06	0.00144263	0.740519	0.458985	1	1	XYLT2
ENSG00000244486	35.4696	2.6911e-06	0.00144267	0.740517	0.458986	1	1.36403	SCARF2
ENSG00000279957	39.1882	3.08927e-06	0.00144267	0.740501	0.458996	1	1.3887	NA
ENSG00000212526	8.17621	2.6717e-06	0.00144268	0.740426	0.459042	1	1	NA
ENSG00000058056	155.229	-6.6541e-06	0.00144259	-0.74042	0.459045	1	1.3887	USP13
ENSG00000172534	2478.99	1.56843e-05	0.00144267	0.740368	0.459077	1	1	HCFC1
ENSG00000102178	468.667	-7.28215e-08	0.00144259	-0.740364	0.459079	1	0.364027	UBL4A
ENSG00000165309	49.1581	-2.41268e-06	0.00144268	-0.740364	0.459079	1	1.36403	ARMC3
ENSG00000211957	6.17737	-2.62916e-06	0.00144268	-0.740279	0.459131	1	1.3887	NA
ENSG00000198618	278.061	6.65554e-06	0.00144264	-0.740272	0.459135	1	1	NA
ENSG00000229700	1.74773	1.08936e-06	0.00144269	0.74027	0.459136	1	1	NA
ENSG00000229931	40.2627	3.0001e-06	0.00144267	0.740185	0.459187	1	1	NA
ENSG00000008086	140.461	0.000306581	0.00145957	-0.740115	0.45923	1	1	CDKL5
ENSG00000198625	6772.8	8.77038e-06	0.00144252	0.74011	0.459233	1	1	MDM4
ENSG00000123444	741.477	-3.95995e-06	0.00144254	-0.740062	0.459263	1	0.388696	KBTBD4
ENSG00000252585	2.30456	-1.26402e-06	0.00144269	-0.740036	0.459278	1	1.3887	NA
ENSG00000143643	568.609	-5.16353e-06	0.00144263	-0.739907	0.459356	1	0.364027	TTC13
ENSG00000104419	3871.48	4.13195e-06	0.00144265	0.739877	0.459375	1	0.364027	NDRG1
ENSG00000089163	3.39361	-1.4662e-06	0.00144269	-0.739826	0.459405	1	1	SIRT4
ENSG00000248503	79.0803	3.83737e-06	0.00144266	0.739817	0.459411	1	1	NA
ENSG00000178502	618.942	3.83883e-05	0.00144279	0.739781	0.459433	1	0.364027	KLHL11
ENSG00000271888	9.37311	2.04436e-06	0.00144268	0.739657	0.459508	1	1	NA
ENSG00000248240	3.06782	-1.62307e-06	0.00144269	-0.739639	0.459519	1	1.36403	NA
ENSG00000157916	993.962	-7.82105e-06	0.00144256	-0.739637	0.45952	1	0.364027	RER1
ENSG00000122008	654.808	8.78818e-06	0.00144251	0.739433	0.459644	1	1	POLK
ENSG00000180233	466.237	9.02509e-06	0.00144247	0.739342	0.459699	1	1	ZNRF2
ENSG00000176826	2.41475	4.58638e-07	0.00144269	0.739188	0.459793	1	1.36403	FKBP9P1
ENSG00000211673	50.5376	3.18956e-06	0.00144267	0.739129	0.459829	1	1	NA
ENSG00000170537	2.26728	4.64388e-07	0.00144269	0.739003	0.459905	1	1.36403	TMC7
TAP2	800.273	-6.82701e-06	0.00144256	-0.738884	0.459977	1	0.388696	NA
ENSG00000130054	2.15375	-7.00604e-07	0.00144269	-0.738857	0.459994	1	1	FAM155B
ENSG00000181350	36.3489	2.45217e-06	0.00144267	0.738845	0.460001	1	1	LRRC75A
ENSG00000100721	119.605	-1.12134e-06	0.00144269	-0.73883	0.46001	1	1.36403	TCL1A
ENSG00000226674	9.57914	-2.01788e-06	0.00144269	-0.738799	0.460029	1	1	TEX41
ENSG00000114902	678.698	-7.61851e-06	0.00144255	-0.738796	0.460031	1	1	SPCS1
ENSG00000108528	310.528	4.76437e-06	0.00144262	0.738767	0.460049	1	1	SLC25A11
ENSG00000264278	23.1157	3.89128e-06	0.00144266	0.738624	0.460135	1	1	ZNF236-DT
ENSG00000251888	3.94609	-1.31262e-06	0.00144269	-0.738446	0.460244	1	1	NA
ENSG00000177350	5.33679	-2.72079e-06	0.00144269	-0.738424	0.460257	1	1.36403	RPL13AP3
ENSG00000201435	24.2118	2.83154e-06	0.00144268	0.738403	0.46027	1	1.36403	NA
ENSG00000156374	84.0825	5.65861e-06	0.00144262	0.738333	0.460312	1	1	PCGF6
ENSG00000273816	5.52579	-1.9541e-06	0.00144269	-0.738261	0.460356	1	1.36403	NA
ENSG00000198355	3854.78	4.25683e-06	0.00144265	0.738215	0.460384	1	0.388696	PIM3
ENSG00000149346	142.985	-4.01822e-06	0.00144266	-0.738107	0.46045	1	1	SLX4IP
ENSG00000268655	2.83655	-1.00354e-06	0.00144269	-0.738011	0.460508	1	1	LOC101059948
ENSG00000107872	129.816	3.75333e-06	0.00144266	0.73798	0.460526	1	1	FBXL15
ENSG00000131626	1080.18	1.02416e-05	0.00144245	0.737965	0.460536	1	0.364027	PPFIA1
ENSG00000265206	402.437	3.93271e-06	0.00144266	0.737946	0.460547	1	1	NA
ENSG00000084774	408.009	-4.38425e-06	0.00144265	-0.737876	0.46059	1	0.364027	CAD
ENSG00000262766	89.1767	-6.1184e-06	0.00144261	-0.73786	0.460599	1	1	NA
ENSG00000155926	3652.38	3.48525e-06	0.00144267	0.737711	0.46069	1	0.388696	SLA
ENSG00000074416	527.574	-4.25836e-06	0.00144266	-0.737668	0.460716	1	0.364027	MGLL
ENSG00000255449	8.09475	2.97309e-06	0.00144268	0.737616	0.460748	1	1.36403	NA
ENSG00000169248	2.55319	7.51817e-07	0.00144269	0.737481	0.46083	1	1.36403	CXCL11
ENSG00000234043	8.64625	1.59414e-06	0.00144268	0.737454	0.460846	1	1	NA
ENSG00000271013	2.27729	-1.20376e-06	0.00144269	-0.737427	0.460863	1	1	NA
ENSG00000272650	16.3303	3.09829e-06	0.00144267	0.737412	0.460872	1	1.36403	NA
ENSG00000052795	777.043	6.3283e-06	0.00144259	0.737394	0.460883	1	0.364027	FNIP2
ENSG00000264707	3.58867	-1.15534e-06	0.00144269	-0.737352	0.460908	1	1	NA
ENSG00000164308	2244.65	2.50973e-06	0.00144268	0.737178	0.461014	1	1	ERAP2
ENSG00000280355	35.9548	3.15422e-06	0.00144266	0.737164	0.461022	1	1.36403	NA
ENSG00000171530	414.703	-4.85597e-06	0.00144264	-0.737048	0.461093	1	1	TBCA
ENSG00000142556	316.93	-4.70685e-06	0.00144264	-0.737022	0.461109	1	0.388696	ZNF614
ENSG00000169704	188.703	-2.59493e-06	0.00144268	-0.73694	0.461159	1	0.364027	GP9
ENSG00000132017	898.019	4.42711e-06	0.00144265	0.736757	0.46127	1	0.364027	DCAF15
ENSG00000207034	32.0975	2.80116e-06	0.00144268	0.736733	0.461284	1	1.3887	NA
ENSG00000164404	12.5229	-2.70506e-06	0.00144268	-0.7367	0.461305	1	1	GDF9
ENSG00000050820	2.0653	-6.86502e-07	0.00144269	-0.73649	0.461433	1	1.3887	BCAR1
ENSG00000212232	6556.89	3.66942e-06	0.00144266	0.736252	0.461577	1	0.364027	SNORD17
ENSG00000103381	1761.22	-2.79375e-06	0.00144268	-0.736099	0.46167	1	1	CPPED1
ENSG00000182957	3858.83	6.1665e-06	0.0014426	0.736035	0.461709	1	0.364027	SPATA13
ENSG00000140830	208.725	1.90678e-07	0.00144251	-0.736	0.46173	1	1	TXNL4B
ENSG00000171159	412.621	4.80642e-06	0.00144266	0.735988	0.461738	1	1	C9orf16
ENSG00000228423	3.51729	-1.66275e-06	0.00144269	-0.735975	0.461746	1	1	NA
ENSG00000100058	200.916	-4.99165e-06	0.00144264	-0.735897	0.461793	1	1	CRYBB2P1
ENSG00000198242	16311.7	-7.08301e-06	0.00144257	-0.735824	0.461838	1	1	RPL23A
ENSG00000137955	3300.43	-6.88605e-06	0.00144258	-0.73564	0.46195	1	1	RABGGTB
ENSG00000155816	3.20513	-2.35493e-07	0.00144269	-0.735628	0.461957	1	1	FMN2
ENSG00000144134	65.4933	-6.76912e-06	0.00144263	-0.735552	0.462003	1	1.3887	RABL2A
ENSG00000175787	127.543	-4.89031e-05	0.001443	0.735521	0.462022	1	1	ZNF169
ENSG00000085998	292.082	-9.80225e-06	0.00144264	-0.735405	0.462093	1	1	POMGNT1
ENSG00000260369	11.0064	3.36638e-06	0.00144268	0.735355	0.462123	1	1.3887	NA
ENSG00000166206	5.05367	-8.51059e-07	0.00144269	-0.735308	0.462152	1	1.36403	GABRB3
ENSG00000261449	48.5879	-3.018e-06	0.00144267	-0.735296	0.462159	1	1	NA
ENSG00000259673	54.8579	-2.03401e-06	0.00144266	-0.735115	0.462269	1	1.3887	IQCH-AS1
ENSG00000226954	4.22628	1.68296e-06	0.00144269	0.735095	0.462282	1	1	NA
ENSG00000238009	2.15014	1.28669e-06	0.00144269	0.735053	0.462307	1	1	LOC100996442
ENSG00000232388	250.099	-4.69769e-06	0.00144261	-0.734986	0.462348	1	0.388696	SMIM26
ENSG00000186567	24.9556	2.83041e-06	0.00144268	0.734982	0.46235	1	1	CEACAM19
ENSG00000205838	5.03932	-1.23219e-06	0.00144269	-0.734896	0.462403	1	1	TTC23L
ENSG00000105778	960.323	1.5874e-05	0.00144261	0.734878	0.462413	1	1	AVL9
ENSG00000260971	3.82284	5.40919e-07	0.00144269	0.73486	0.462425	1	1	NA
ENSG00000130377	3.96887	-6.01781e-07	0.00144269	-0.734814	0.462452	1	1.3887	ACSBG2
ENSG00000260855	7.52547	1.67726e-06	0.00144269	0.734736	0.4625	1	1	NA
ENSG00000086065	391.272	-7.17241e-06	0.00144257	-0.73467	0.462541	1	1	CHMP5
ENSG00000133246	731.884	3.68924e-06	0.00144266	0.73467	0.462541	1	1	PRAM1
ENSG00000116761	56.0492	-1.31105e-05	0.00144268	-0.73464	0.462559	1	1	CTH
ENSG00000166689	33.8715	-1.01802e-05	0.00144269	0.734375	0.46272	1	1	PLEKHA7
ENSG00000125459	137.365	-6.36869e-06	0.00144264	-0.73432	0.462754	1	1	MSTO1
ENSG00000051523	3435.23	4.29886e-06	0.00144265	0.734125	0.462872	1	1	CYBA
ENSG00000268543	2.83171	1.87921e-06	0.00144269	0.734093	0.462892	1	1	NA
ENSG00000158815	2.67421	-1.27464e-06	0.00144269	-0.734092	0.462893	1	1	FGF17
ENSG00000109065	502.286	-7.68514e-06	0.00144252	-0.733881	0.463021	1	1	NAT9
ENSG00000112782	46.3061	2.97482e-06	0.00144267	0.733843	0.463045	1	1.36403	CLIC5
ENSG00000135951	111.215	3.44482e-06	0.00144265	0.733774	0.463087	1	1	TSGA10
ENSG00000187475	2.58949	-1.70733e-06	0.00144269	-0.733753	0.463099	1	1.36403	H1-6
ENSG00000172426	5.06767	-2.05139e-06	0.00144269	-0.733696	0.463134	1	1.3887	RSPH9
ENSG00000197442	1628.34	-9.50353e-06	0.00144248	-0.733442	0.463289	1	1	MAP3K5
ENSG00000184209	292.011	2.50872e-06	0.00144256	0.73344	0.46329	1	0.388696	SNRNP35
ENSG00000110697	2236.21	5.6537e-06	0.00144265	0.733323	0.463362	1	0.388696	PITPNM1
ENSG00000073578	2505.74	7.54739e-06	0.00144256	0.733291	0.463381	1	1	SDHA
ENSG00000205927	6.89902	1.19424e-06	0.00144269	0.733219	0.463425	1	1	OLIG2
ENSG00000256116	4.94462	2.88614e-06	0.00144269	0.733025	0.463543	1	1.36403	NA
ENSG00000124641	70.5441	4.19172e-05	0.00144291	0.732875	0.463635	1	1	MED20
ENSG00000276566	4.24118	-7.43533e-07	0.00144269	-0.732846	0.463653	1	1.3887	NA
ENSG00000243071	6.18813	-2.57655e-06	0.00144268	-0.732811	0.463674	1	1	NA
ENSG00000122085	1342.42	2.23049e-06	0.00144263	0.732752	0.46371	1	0.388696	MTERF4
ENSG00000225101	34.8571	-1.57922e-06	0.00144268	-0.732743	0.463715	1	1.3887	NA
ENSG00000213463	265.28	1.6447e-06	0.00144258	0.73271	0.463735	1	0.388696	SYNJ2BP
ENSG00000135956	4182.58	5.19764e-06	0.00144263	0.732586	0.463811	1	0.364027	TMEM127
ENSG00000277938	6.30167	2.23101e-06	0.00144268	0.732472	0.463881	1	1	NA
ENSG00000156735	1049.89	6.69835e-06	0.00144259	0.73228	0.463998	1	1	BAG4
ENSG00000127366	5.41147	-2.21318e-06	0.00144268	-0.732266	0.464006	1	1	TAS2R5
ENSG00000270072	14.5756	2.12145e-06	0.00144268	0.73224	0.464022	1	1	NA
ENSG00000133027	94.4246	1.2113e-05	0.00144265	0.732103	0.464106	1	1	PEMT
ENSG00000172830	144.964	1.04192e-05	0.00144266	0.73202	0.464156	1	1	SSH3
ENSG00000278920	3.74596	3.38333e-07	0.00144269	0.731991	0.464174	1	1	NA
ENSG00000170242	3710.95	4.97995e-06	0.00144264	0.731895	0.464232	1	1	USP47
ENSG00000033867	1516.01	7.1919e-06	0.00144257	0.73186	0.464254	1	1	SLC4A7
ENSG00000250259	9.24357	2.57169e-06	0.00144268	0.731829	0.464273	1	1	NA
TIGD1L	2.4825	-1.23356e-06	0.00144269	-0.731697	0.464354	1	1	NA
ENSG00000183475	895.869	3.21713e-06	0.00144262	0.731658	0.464377	1	0.388696	ASB7
ENSG00000128829	936.679	-5.35089e-06	0.00144258	-0.731631	0.464394	1	0.388696	EIF2AK4
ENSG00000184144	4.70218	-4.73983e-07	0.00144269	-0.731609	0.464407	1	1.3887	CNTN2
ENSG00000079432	2670.02	3.83996e-06	0.00144266	0.731579	0.464426	1	1	CIC
ENSG00000231528	5.6827	-1.38242e-06	0.00144269	-0.731519	0.464462	1	1	FAM225A
ENSG00000233483	18.2583	-3.46211e-06	0.00144267	-0.731511	0.464467	1	1	NA
ENSG00000211844	17.7352	2.55508e-06	0.00144268	0.731339	0.464572	1	1	NA
ENSG00000264966	4.64936	5.01589e-06	0.00144269	0.731282	0.464607	1	1	MIR5094
ENSG00000196967	47.6578	-4.47687e-06	0.00144265	-0.731269	0.464615	1	1	ZNF585A
ENSG00000183208	23.6512	-2.10851e-06	0.00144264	0.731164	0.464679	1	1	GDPGP1
ENSG00000135441	163.828	-2.83985e-06	0.00144262	-0.730915	0.464831	1	1	BLOC1S1
ENSG00000207870	8.77216	-2.10543e-06	0.00144268	-0.730894	0.464844	1	1	MIR221
ENSG00000225527	2.11376	1.56159e-06	0.00144269	0.730852	0.46487	1	1	NA
ENSG00000196782	569.378	4.13373e-06	0.00144263	0.730806	0.464898	1	1	MAML3
ENSG00000183426	69.9668	-5.03547e-06	0.00144265	-0.730796	0.464904	1	1.36403	NPIPA1
ENSG00000280649	90.1575	-3.94205e-06	0.00144266	-0.730728	0.464946	1	1.36403	NA
ENSG00000263731	81.9266	-9.34434e-07	0.0014426	-0.730707	0.464958	1	1	NA
ENSG00000007384	6.88908	1.3787e-06	0.00144269	0.730704	0.46496	1	1	RHBDF1
ENSG00000182557	83.9008	3.81925e-06	0.00144266	0.730633	0.465004	1	1	SPNS3
ENSG00000181894	509.323	-5.93854e-06	0.00144261	-0.730578	0.465037	1	1	ZNF329
ENSG00000272529	40.1029	-3.32839e-06	0.00144267	-0.730572	0.465041	1	1	NA
ENSG00000229018	7.99024	-2.59589e-06	0.00144268	-0.730539	0.46506	1	1	NA
ENSG00000229647	8.21792	1.78161e-06	0.00144269	0.730516	0.465075	1	1.3887	MYOSLID
ENSG00000091490	1644.49	-6.57023e-06	0.00144259	-0.73048	0.465097	1	1	SEL1L3
ENSG00000109180	1242.89	-1.40419e-05	0.00144222	-0.73044	0.465121	1	0.364027	OCIAD1
ENSG00000104361	253.23	-3.20389e-06	0.00144267	-0.73041	0.465139	1	0.388696	NIPAL2
ENSG00000226742	177.406	-5.55765e-06	0.00144262	-0.730385	0.465155	1	0.364027	HSBP1L1
ENSG00000272977	39.4137	3.1108e-06	0.00144267	0.730309	0.465201	1	1.3887	NA
ENSG00000197272	14.3318	2.27656e-06	0.00144268	0.730293	0.465211	1	1.36403	IL27
MIR6832	2.18238	1.53137e-06	0.00144269	0.730169	0.465287	1	1	NA
ENSG00000170486	202.985	4.49159e-06	0.00144269	-0.730157	0.465294	1	0.364027	KRT72
ENSG00000105976	49.2388	-1.85039e-06	0.00144269	-0.730052	0.465358	1	1.36403	MET
ENSG00000121753	32.2444	-3.53429e-06	0.00144266	-0.729996	0.465393	1	1.36403	ADGRB2
ENSG00000167633	57.5858	2.06684e-06	0.00144268	0.729939	0.465427	1	1.3887	KIR3DL1
ENSG00000177340	9.05346	2.28784e-06	0.00144268	0.729913	0.465443	1	1	FLJ13224
ENSG00000264572	2.81832	1.56571e-06	0.00144269	0.729888	0.465458	1	1	MIR4296
ENSG00000232098	34.6421	-4.19689e-06	0.00144267	-0.72981	0.465506	1	1.3887	NA
ENSG00000140577	1851.56	-8.38018e-05	0.00144364	0.729769	0.465531	1	0.388696	CRTC3
ENSG00000108591	858.445	1.2857e-07	0.00144257	0.729769	0.465532	1	0.388696	DRG2
ENSG00000102010	2.63282	-5.98532e-07	0.00144269	-0.729755	0.46554	1	1	BMX
ENSG00000163995	24.0453	-3.15802e-06	0.00144267	-0.729739	0.46555	1	1	ABLIM2
ENSG00000227827	47.8028	8.55549e-07	0.00144269	0.729719	0.465562	1	1	NA
ENSG00000121879	3200.47	4.02698e-06	0.00144266	0.729626	0.465619	1	1	PIK3CA
ENSG00000085662	613.111	-2.17041e-05	0.00144238	-0.729609	0.465629	1	0.388696	AKR1B1
ENSG00000115274	21.3261	-3.84267e-06	0.00144266	-0.729488	0.465703	1	1	INO80B
ENSG00000165775	664.967	-1.10912e-05	0.00144239	-0.729333	0.465798	1	0.364027	FUNDC2
ENSG00000109471	11.7171	-3.03662e-06	0.00144268	-0.729262	0.465841	1	1	IL2
ENSG00000250081	3.15634	-1.34584e-06	0.00144269	-0.729114	0.465932	1	1	NA
ENSG00000278619	16.0433	-2.79386e-06	0.00144268	-0.729021	0.465989	1	1	MRM1
ENSG00000002079	3.31423	-6.52453e-07	0.00144269	-0.728966	0.466023	1	1	NA
ENSG00000187116	1906.35	-3.21925e-06	0.00144267	-0.728932	0.466044	1	1	LILRA5
ENSG00000235513	16.0992	-2.54703e-06	0.00144268	-0.728919	0.466051	1	1	NA
ENSG00000139613	1737.65	9.99597e-06	0.00144246	0.728899	0.466064	1	0.388696	SMARCC2
ENSG00000100239	1426.17	6.29961e-06	0.0014426	0.728843	0.466098	1	1	PPP6R2
ENSG00000160999	197.853	4.21833e-06	0.00144265	0.728839	0.4661	1	1	SH2B2
ENSG00000236816	3.02498	-5.76177e-07	0.00144269	-0.728752	0.466153	1	1.36403	NA
ENSG00000171291	136.845	-4.93521e-06	0.00144264	-0.728735	0.466164	1	1	ZNF439
ENSG00000184281	619.08	4.2608e-06	0.00144265	0.728539	0.466283	1	0.388696	TSSC4
ENSG00000089127	357.84	-2.27319e-06	0.00144268	-0.728513	0.4663	1	1	OAS1
ENSG00000133884	661.682	7.07058e-06	0.00144258	0.728414	0.46636	1	0.364027	DPF2
ENSG00000281852	4.32885	-1.95212e-06	0.00144269	-0.728413	0.466361	1	1.36403	NA
ENSG00000267165	3.11735	1.39689e-06	0.00144269	0.728236	0.466469	1	1	NA
ENSG00000103599	11.3125	-3.40466e-06	0.00144268	-0.728156	0.466518	1	1.36403	IQCH
ENSG00000198626	13.3386	-1.1453e-06	0.00144269	-0.728109	0.466547	1	1.36403	RYR2
ENSG00000269313	25.4356	-4.09246e-06	0.00144266	-0.728018	0.466603	1	1	MAGIX
ENSG00000090539	7.34885	-1.69625e-06	0.00144269	-0.728004	0.466611	1	1	CHRD
ENSG00000167770	1038.56	7.35248e-06	0.00144257	0.727905	0.466672	1	0.388696	OTUB1
ENSG00000263366	6.85095	-1.82393e-06	0.00144269	-0.727886	0.466683	1	1	NA
ENSG00000105793	208.453	-5.55549e-06	0.00144262	-0.727855	0.466703	1	1	GTPBP10
ENSG00000175164	27.6951	-8.33184e-07	0.00144269	-0.727854	0.466703	1	1	ABO
ENSG00000198840	6331.41	-4.62131e-06	0.00144264	-0.727743	0.466771	1	1	ND3
ENSG00000124688	478.279	-2.06335e-05	0.00144262	0.727667	0.466817	1	1	MAD2L1BP
ENSG00000272368	30.5079	9.93521e-07	0.00144266	0.727632	0.466839	1	1.36403	NA
ENSG00000132603	499.226	-7.25952e-06	0.00144251	-0.727616	0.466849	1	1	NIP7
ENSG00000152464	153.566	5.83648e-06	0.00144261	0.727579	0.466871	1	1	RPP38
ENSG00000128309	183.303	4.5043e-06	0.00144265	0.727567	0.466878	1	1	MPST
ENSG00000280166	9.0811	-3.67246e-06	0.00144268	-0.727482	0.466931	1	1	NA
ENSG00000160679	1378.43	1.18734e-05	0.00144236	0.727386	0.46699	1	0.388696	CHTOP
ENSG00000228551	5.21886	1.25858e-06	0.00144269	0.727316	0.467032	1	1	NA
ENSG00000151694	2058.43	6.19833e-06	0.0014426	0.727072	0.467182	1	0.388696	ADAM17
ENSG00000149633	3.58678	-5.44789e-07	0.00144269	-0.727064	0.467187	1	1.3887	KIAA1755
ENSG00000167110	848.236	6.45275e-06	0.00144256	0.727053	0.467193	1	0.388696	GOLGA2
ENSG00000216863	16.6961	-1.10531e-06	0.00144268	-0.727006	0.467222	1	1	LY86-AS1
ENSG00000213228	3.07238	-1.55122e-06	0.00144269	-0.726995	0.467229	1	1.36403	NA
ENSG00000277224	465.263	-7.03658e-06	0.00144264	-0.726985	0.467235	1	1	H2BC7
ENSG00000106123	436.89	-4.87625e-06	0.00144264	-0.726978	0.46724	1	1	EPHB6
ENSG00000161031	2.45583	4.74628e-07	0.00144269	0.726963	0.467248	1	1	PGLYRP2
ENSG00000229117	6430.97	-8.7272e-06	0.0014425	-0.726939	0.467263	1	0.364027	RPL41
ENSG00000049656	1103.3	7.27701e-06	0.00144256	0.726915	0.467278	1	0.364027	CLPTM1L
ENSG00000156502	1017.37	4.56073e-06	0.00144262	0.726816	0.467339	1	1	SUPV3L1
ENSG00000211973	12.0738	-1.44917e-06	0.00144269	-0.726813	0.46734	1	1.36403	NA
ENSG00000247556	1728.19	-5.54789e-06	0.00144262	-0.726545	0.467505	1	1	OIP5-AS1
ENSG00000151413	109.569	-4.89285e-06	0.00144261	-0.726464	0.467554	1	1.36403	NUBPL
ENSG00000214544	2.30883	-9.05054e-07	0.00144269	-0.726398	0.467595	1	1	NA
ENSG00000197467	21.2306	2.36281e-06	0.00144268	0.726304	0.467652	1	1.36403	COL13A1
ENSG00000100938	512.952	-6.18289e-06	0.0014426	-0.726262	0.467678	1	1	GMPR2
ENSG00000107223	1412.39	7.39607e-06	0.00144256	0.726259	0.46768	1	0.364027	EDF1
ENSG00000150636	33.1098	-3.37627e-06	0.00144267	-0.72625	0.467685	1	1	CCDC102B
ENSG00000197483	195.762	3.17592e-06	0.00144267	0.726222	0.467703	1	1	ZNF628
ENSG00000223188	5.05905	-1.65033e-06	0.00144269	-0.726164	0.467739	1	1.36403	NA
ENSG00000260276	39.851	3.25018e-06	0.00144267	0.726125	0.467762	1	1	NA
ENSG00000164683	14.7369	-1.95882e-06	0.00144268	-0.726102	0.467776	1	1	HEY1
ENSG00000184292	7.30004	-2.45461e-09	0.00144269	-0.726091	0.467783	1	1	TACSTD2
ENSG00000056097	3171.83	1.49144e-05	0.00144247	0.726078	0.467791	1	0.388696	ZFR
ENSG00000188211	212.629	5.11237e-06	0.00144264	0.725907	0.467896	1	0.388696	NCR3LG1
ENSG00000153551	561.679	-5.45991e-06	0.00144262	-0.725901	0.4679	1	0.388696	CMTM7
ENSG00000238713	11.9059	3.198e-06	0.00144267	0.725813	0.467954	1	1.36403	NA
ENSG00000207468	24.9986	-4.08874e-06	0.00144266	-0.725645	0.468057	1	1.36403	SNORA19
ENSG00000283210	4.22999	1.92085e-06	0.00144269	0.72559	0.46809	1	1	MIR1322
ENSG00000185164	227.124	-2.61433e-05	0.0014427	0.725531	0.468126	1	0.388696	NOMO2
ENSG00000115875	5388.09	-6.34658e-06	0.00144259	-0.725482	0.468156	1	0.364027	SRSF7
TRIM15	2.40529	-9.13157e-07	0.00144269	-0.725251	0.468298	1	1	NA
ENSG00000211665	1.77581	-1.13083e-06	0.00144269	-0.725196	0.468332	1	1	NA
ENSG00000069188	203.489	8.23575e-06	0.00144269	0.725165	0.468351	1	0.388696	SDK2
ENSG00000260792	7.0976	-8.00878e-07	0.00144269	-0.725043	0.468426	1	1	LINC02280
ENSG00000136542	4.39957	-4.0886e-07	0.00144269	-0.724869	0.468532	1	1.3887	GALNT5
ENSG00000241634	8.1327	-2.45786e-06	0.00144268	-0.724839	0.468551	1	1	NA
ENSG00000141384	369.226	-9.97581e-06	0.00144257	-0.724759	0.4686	1	0.364027	TAF4B
ENSG00000149782	527.824	1.60368e-06	0.00144263	0.724689	0.468643	1	0.364027	PLCB3
ENSG00000158457	1074.69	2.99962e-06	0.00144266	0.72458	0.46871	1	0.388696	TSPAN33
ENSG00000136731	2102.06	8.15242e-06	0.00144253	0.724533	0.468738	1	0.364027	UGGT1
ENSG00000052841	1873.68	9.53463e-06	0.00144248	0.724508	0.468754	1	1	TTC17
ENSG00000279490	2.34908	-2.03732e-06	0.00144269	-0.724439	0.468796	1	1.3887	NA
ENSG00000123095	13.0575	2.23704e-06	0.00144268	0.724409	0.468815	1	1	BHLHE41
ENSG00000267666	5.83299	3.82814e-06	0.00144269	0.724375	0.468835	1	1	NA
ENSG00000119787	1052.09	1.21317e-05	0.00144259	0.724356	0.468847	1	1	ATL2
ENSG00000124370	67.1174	7.27731e-06	0.00144257	0.724348	0.468852	1	1.3887	MCEE
ENSG00000232969	2.03556	-1.54927e-06	0.00144269	-0.724337	0.468859	1	1	NA
ENSG00000107249	50.397	-2.79918e-06	0.00144268	-0.724309	0.468876	1	1.3887	GLIS3
ENSG00000154451	3350.6	4.74357e-06	0.00144264	0.724225	0.468928	1	1	GBP5
ENSG00000210194	14.4774	-7.83207e-07	0.00144269	-0.724137	0.468982	1	1.36403	NA
ENSG00000166326	1826.35	-6.17623e-06	0.0014426	-0.72412	0.468992	1	1	TRIM44
ENSG00000257342	6.31861	2.26898e-06	0.00144268	0.724063	0.469027	1	1.36403	NA
ENSG00000233264	86.4126	3.38993e-06	0.00144267	0.723933	0.469107	1	1	NA
ENSG00000171889	2.10652	1.09469e-06	0.00144269	0.72375	0.469219	1	1	MIR31HG
ENSG00000280177	2.25671	-1.65048e-05	0.00144274	-0.723597	0.469313	1	1.36403	NA
ENSG00000235672	6.56724	1.98364e-06	0.00144268	0.723493	0.469377	1	1.3887	NA
ENSG00000115232	5532.7	-5.68855e-06	0.00144262	-0.723492	0.469377	1	0.364027	ITGA4
ENSG00000280037	51.0816	4.76132e-06	0.00144264	0.72344	0.46941	1	1.3887	NA
ENSG00000177674	870.815	3.74138e-06	0.00144266	0.723415	0.469425	1	0.364027	AGTRAP
ENSG00000180815	5.50441	-1.19816e-06	0.00144269	-0.723395	0.469438	1	1.3887	MAP3K15
ENSG00000189184	2.80465	7.58116e-07	0.00144269	0.723356	0.469461	1	1	PCDH18
ENSG00000184060	457.525	-7.5197e-05	0.00144362	0.72334	0.469471	1	1	ADAP2
ENSG00000078053	3.74155	7.57161e-07	0.00144269	0.723135	0.469597	1	1.3887	AMPH
ENSG00000177683	276.363	-5.6341e-06	0.00144262	-0.722876	0.469756	1	0.388696	THAP5
ENSG00000243762	22.8695	3.69231e-06	0.00144266	0.722866	0.469762	1	1	NA
ENSG00000260896	3.46025	-4.14096e-06	0.00144269	-0.722806	0.469799	1	1	ARLNC1
ENSG00000284693	5.27359	-1.97928e-06	0.00144269	-0.722788	0.46981	1	1	LINC02606
ENSG00000231789	2.00389	1.50255e-06	0.00144269	0.722783	0.469813	1	1	PIK3CD-AS2
ENSG00000151702	1957.58	-4.4711e-06	0.00144264	-0.722687	0.469872	1	1	FLI1
ENSG00000117280	638.494	-5.03105e-06	0.00144263	-0.72267	0.469883	1	0.364027	RAB29
ENSG00000087157	1993.73	4.85223e-06	0.00144264	0.722655	0.469892	1	0.364027	PGS1
ENSG00000211691	7.28196	1.66654e-06	0.00144269	0.722648	0.469896	1	1	NA
ENSG00000120254	213.783	3.00245e-06	0.00144267	0.722644	0.469899	1	0.364027	MTHFD1L
ENSG00000240457	3.12667	2.57176e-06	0.00144269	0.722552	0.469955	1	1	NA
ENSG00000174547	259.193	-7.45111e-06	0.00144256	-0.722445	0.470021	1	1	MRPL11
ENSG00000258116	3.95606	-1.59452e-06	0.00144269	-0.722438	0.470025	1	1	NA
ENSG00000105472	33.7105	2.57974e-06	0.00144268	0.722435	0.470027	1	1	CLEC11A
ENSG00000240211	17.635	3.05926e-06	0.00144267	0.722334	0.470089	1	1.3887	NA
ENSG00000100311	39.2241	3.35864e-06	0.00144267	0.722231	0.470152	1	1.36403	PDGFB
ENSG00000163491	20.7715	-2.69027e-06	0.00144268	-0.72223	0.470153	1	1	NEK10
ENSG00000160294	2129	8.4401e-05	0.00144375	0.722223	0.470157	1	0.388696	MCM3AP
ENSG00000254813	1.48285	1.47749e-06	0.00144269	-0.722214	0.470163	1	1	LOC340357
ENSG00000262721	2.38668	1.48485e-06	0.00144269	0.722139	0.470209	1	1	NA
ENSG00000206028	4.66919	1.26751e-06	0.00144269	0.722103	0.470231	1	1.3887	NA
ENSG00000147604	22497.9	-5.52958e-06	0.00144262	-0.722049	0.470264	1	0.388696	RPL7
ENSG00000162997	46.5537	-4.565e-06	0.00144264	-0.721962	0.470318	1	1	PRORSD1P
ENSG00000149091	2870.28	5.24468e-06	0.00144263	0.721878	0.47037	1	1	DGKZ
ENSG00000183853	4.12342	-5.17891e-07	0.00144269	-0.721857	0.470382	1	1	KIRREL1
ENSG00000198522	462.945	-8.33903e-06	0.00144252	-0.721852	0.470386	1	1	GPN1
ENSG00000254802	11.917	2.43302e-06	0.00144268	0.72182	0.470405	1	1.36403	NA
ENSG00000267359	9.41021	-2.296e-06	0.00144268	-0.721787	0.470425	1	1.36403	NA
ENSG00000225986	6.20398	-2.06088e-06	0.00144268	-0.721703	0.470477	1	1	UBXN10-AS1
ENSG00000102580	3016.26	5.68594e-06	0.00144261	0.721688	0.470487	1	1	DNAJC3
ENSG00000265828	6.85538	2.86831e-06	0.00144268	0.721643	0.470514	1	1	MIR3939
ENSG00000272518	37.6801	3.76807e-06	0.00144266	0.721602	0.470539	1	1.3887	NA
ENSG00000145439	163.389	-5.73654e-06	0.00144263	-0.721518	0.470591	1	0.364027	CBR4
ENSG00000226756	5.01893	1.98073e-06	0.00144269	0.721461	0.470626	1	1	NA
ENSG00000126261	2059.93	-0.000107597	0.00144451	-0.721442	0.470638	1	0.364027	UBA2
ENSG00000090975	602.294	-0.000124704	0.00144534	-0.721392	0.470668	1	1	PITPNM2
ENSG00000137713	705.047	6.58059e-06	0.00144259	0.721309	0.470719	1	1	PPP2R1B
ENSG00000242498	339.474	2.4345e-06	0.00144268	0.721233	0.470766	1	1	ARPIN
ENSG00000133678	73.2863	-3.86819e-06	0.00144265	-0.721223	0.470772	1	1	TMEM254
ENSG00000164291	47.1993	-4.94839e-06	0.00144263	-0.721208	0.470782	1	1.36403	ARSK
ENSG00000207444	21.6139	2.25591e-06	0.00144268	0.721188	0.470794	1	1	SNORD56B
ENSG00000165704	190.927	-5.75564e-06	0.00144261	-0.721114	0.470839	1	1	HPRT1
ENSG00000162594	6.72698	1.37154e-05	0.00144272	0.721091	0.470854	1	1	IL23R
ENSG00000106004	46.1183	1.63988e-06	0.00144269	0.721063	0.470871	1	1	HOXA5
ENSG00000272416	3.06195	-1.52679e-06	0.00144269	-0.720979	0.470923	1	1	NA
ENSG00000033327	4259.18	3.30402e-06	0.00144267	0.720931	0.470952	1	1	GAB2
ENSG00000266907	7.20002	-2.20968e-07	0.00144269	-0.720847	0.471004	1	1.3887	NA
ENSG00000164144	141.614	-3.22649e-06	0.00144267	-0.72081	0.471027	1	1.3887	ARFIP1
ENSG00000058673	48.3929	4.10655e-06	0.00144265	0.720767	0.471053	1	1.3887	ZC3H11A
ENSG00000117318	439.111	3.15106e-06	0.00144267	0.720756	0.47106	1	0.388696	ID3
ENSG00000162777	924.518	-5.41909e-06	0.00144262	-0.72075	0.471064	1	0.388696	DENND2D
ENSG00000258944	49.0351	3.22739e-06	0.00144265	0.720605	0.471153	1	1.3887	NA
ENSG00000130758	236.012	1.21057e-05	0.00144266	0.720601	0.471155	1	0.388696	MAP3K10
ENSG00000179918	353.035	6.88709e-06	0.00144255	0.72059	0.471162	1	1	SEPHS2
ENSG00000106052	4349.15	7.53895e-06	0.00144255	0.720554	0.471184	1	0.388696	TAX1BP1
ENSG00000114904	425.221	-1.12205e-05	0.00144264	-0.720381	0.47129	1	1	NEK4
ENSG00000255441	20.1864	1.42855e-06	0.00144268	0.720361	0.471303	1	1.36403	NA
ENSG00000203663	2.9815	-1.51066e-06	0.00144269	-0.72028	0.471353	1	1	OR2L2
ENSG00000204711	2.02109	-4.24375e-07	0.00144269	-0.720254	0.471369	1	1.36403	C9orf135
ENSG00000075340	127.524	-4.31814e-06	0.00144265	-0.720236	0.47138	1	1.3887	ADD2
ENSG00000169567	2660.05	-7.97207e-06	0.00144254	-0.720221	0.471389	1	0.388696	HINT1
ENSG00000143184	65.8373	-7.64942e-05	0.0014437	0.720218	0.471391	1	1.3887	XCL1
ENSG00000177455	219.88	-3.31685e-06	0.00144267	-0.720156	0.471429	1	1	CD19
ENSG00000267784	2.33029	1.01448e-06	0.00144269	0.720102	0.471462	1	1.3887	NA
ENSG00000207546	10.8624	1.39935e-06	0.00144268	0.719976	0.47154	1	1.36403	MIR548C
ENSG00000116205	165.366	-3.47265e-06	0.00144266	-0.719818	0.471637	1	1	TCEANC2
ENSG00000108813	7.31588	-1.93667e-06	0.00144269	-0.719716	0.4717	1	1	DLX4
ENSG00000105429	207.56	4.77197e-06	0.00144264	0.719638	0.471748	1	1	MEGF8
ENSG00000065268	133.947	-4.22647e-06	0.00144266	-0.719614	0.471762	1	1.36403	WDR18
ENSG00000133874	335.391	6.6491e-06	0.00144265	-0.719489	0.471839	1	1	RNF122
ENSG00000277590	1.73808	1.03798e-06	0.00144269	0.719485	0.471842	1	1	MIR7845
ENSG00000112234	453.226	-6.64232e-06	0.00144259	-0.719435	0.471873	1	1	FBXL4
ENSG00000177602	13.7699	3.69026e-06	0.00144267	0.719425	0.471879	1	1.36403	HASPIN
ENSG00000001629	1041.89	-7.92064e-06	0.00144254	-0.719415	0.471885	1	1	ANKIB1
ENSG00000149634	6.1012	2.19163e-06	0.00144268	0.719386	0.471903	1	1	SPATA25
ENSG00000151067	11.5169	-1.43094e-06	0.00144269	-0.719359	0.47192	1	1.3887	CACNA1C
ENSG00000160345	5.63558	2.1856e-06	0.00144268	0.719326	0.47194	1	1	C9orf116
ENSG00000230424	24.9299	5.15535e-06	0.00144264	0.719278	0.47197	1	1.3887	EMC1-AS1
ENSG00000095485	1196.44	4.8854e-06	0.00144259	0.719191	0.472024	1	1	CWF19L1
ENSG00000197157	2721.14	1.21754e-05	0.00144249	0.71907	0.472098	1	0.364027	SND1
ENSG00000185453	27.744	-3.14261e-06	0.00144267	-0.719053	0.472108	1	1	ZSWIM9
ENSG00000170356	6.94642	-1.77884e-06	0.00144269	-0.718903	0.4722	1	1	OR2A20P
ENSG00000196510	237.472	6.67697e-06	0.00144259	0.71884	0.472239	1	0.364027	ANAPC7
ENSG00000102931	963.055	-6.26952e-06	0.00144257	-0.71867	0.472344	1	1	ARL2BP
ENSG00000265185	274.782	9.07285e-07	0.00144269	0.718585	0.472396	1	0.364027	SNORD3B-1
ENSG00000185267	18.868	-3.56092e-06	0.00144266	-0.718501	0.472448	1	1	CDNF
ENSG00000279537	4.39198	-1.06288e-06	0.00144269	-0.718476	0.472464	1	1	NA
ENSG00000175470	1202.26	-1.06673e-05	0.00144241	-0.718269	0.472591	1	0.388696	PPP2R2D
ENSG00000163421	189.356	-2.80108e-06	0.00144268	0.718267	0.472592	1	0.364027	PROK2
ENSG00000175215	3777.76	7.04289e-06	0.00144257	0.718248	0.472604	1	1	CTDSP2
ENSG00000168389	238.249	2.91699e-06	0.00144267	0.718191	0.472639	1	1	MFSD2A
ENSG00000136286	7962.91	6.02825e-06	0.0014426	0.718062	0.472719	1	1	MYO1G
ENSG00000141562	939.195	-3.50404e-05	0.00144281	0.718004	0.472755	1	1	NARF
ENSG00000198521	571.869	9.85001e-07	0.0014426	0.717995	0.47276	1	1	ZNF43
ENSG00000171206	2226.08	1.25792e-05	0.00144263	0.717911	0.472812	1	1	TRIM8
ENSG00000143756	905.913	5.94015e-06	0.00144261	0.717762	0.472904	1	1	FBXO28
ENSG00000280670	41.9704	-1.82208e-06	0.00144269	-0.717753	0.47291	1	1.36403	CCDC163
ENSG00000111674	557.072	-4.11663e-06	0.00144265	-0.717735	0.47292	1	1	ENO2
ENSG00000228007	7.48993	2.44286e-06	0.00144268	0.717724	0.472927	1	1	NA
ENSG00000105559	13.4838	-9.21674e-07	0.00144268	-0.717584	0.473014	1	1	PLEKHA4
ENSG00000181513	150.379	-4.59299e-06	0.00144264	-0.717574	0.47302	1	1.36403	ACBD4
ENSG00000279670	4.67671	1.90947e-06	0.00144269	0.71754	0.473041	1	1	NA
ENSG00000259845	64.3816	9.51127e-07	0.00144269	0.71751	0.473059	1	1.3887	NA
ENSG00000200135	2.19017	1.42935e-06	0.00144269	0.717476	0.47308	1	1	NA
ENSG00000255949	30.9133	2.85237e-06	0.00144267	0.717448	0.473098	1	1.36403	NA
ENSG00000109113	654.307	7.48203e-06	0.00144266	0.717436	0.473105	1	0.364027	RAB34
ENSG00000188076	5.76534	1.7384e-06	0.00144269	0.717387	0.473135	1	1	SCGB1C1
ENSG00000226816	15.5722	1.46169e-06	0.00144269	0.717329	0.473171	1	1	NA
ENSG00000280138	2695.25	3.56309e-06	0.00144266	0.717307	0.473185	1	1	NA
ENSG00000066248	2.25087	-9.04147e-07	0.00144269	-0.71728	0.473201	1	1	NGEF
ENSG00000171488	1823.5	5.13119e-06	0.00144263	0.717236	0.473228	1	1	LRRC8C
ENSG00000187534	4.17157	1.96999e-06	0.00144268	0.717169	0.47327	1	1	NA
ENSG00000213923	996.409	4.74034e-06	0.00144264	0.71715	0.473282	1	0.388696	CSNK1E
ENSG00000166803	9.84726	2.32552e-06	0.00144267	0.717103	0.473311	1	1	PCLAF
ENSG00000272986	7.07854	-2.38119e-06	0.00144268	-0.717042	0.473348	1	1	NA
ENSG00000204839	117.998	3.33007e-06	0.00144267	0.716985	0.473383	1	1	MROH6
ENSG00000114742	3031.05	5.92286e-06	0.00144261	0.71698	0.473386	1	0.388696	WDR48
ENSG00000215154	44.2241	2.77129e-06	0.00144267	0.716949	0.473406	1	1.3887	LOC652276
ENSG00000206824	4.45115	-2.61451e-06	0.00144269	-0.716946	0.473407	1	1	NA
ENSG00000241061	11.5515	-3.65377e-06	0.00144268	-0.716908	0.473431	1	1	NA
ENSG00000259429	38.768	6.31418e-06	0.00144267	0.716897	0.473437	1	1	NA
ENSG00000143630	27.9282	-4.30892e-06	0.00144265	-0.71688	0.473448	1	1	HCN3
ENSG00000105325	1579.71	3.53873e-06	0.00144266	0.716868	0.473455	1	1	FZR1
ENSG00000069869	121.56	-3.97288e-06	0.00144265	-0.716819	0.473486	1	1	NEDD4
ENSG00000134698	2019.54	2.27408e-05	0.00144269	0.716801	0.473497	1	1	AGO4
ENSG00000266589	8.49834	-2.15278e-06	0.00144268	-0.716707	0.473555	1	1	MIR4512
ENSG00000114735	404.178	-4.32104e-06	0.00144265	-0.716655	0.473587	1	0.388696	HEMK1
ENSG00000214999	8.52219	-2.31213e-06	0.00144268	-0.716633	0.473601	1	1.3887	LOC107985075
ENSG00000214248	10.04	-2.57925e-06	0.00144268	-0.716621	0.473608	1	1	NA
ENSG00000114841	2101.55	-2.87265e-05	0.00144277	0.716613	0.473613	1	1	DNAH1
ENSG00000099624	248.908	3.71506e-06	0.00144266	0.716453	0.473712	1	1	ATP5F1D
ENSG00000235917	4.58555	1.60724e-06	0.00144269	0.716354	0.473773	1	1.3887	NA
ENSG00000197037	886.762	-1.15857e-06	0.0014426	0.716333	0.473785	1	1	ZSCAN25
ENSG00000163239	2.08472	8.62043e-07	0.00144269	0.716318	0.473795	1	1.36403	TDRD10
ENSG00000108798	408.54	4.43531e-06	0.00144265	0.716301	0.473806	1	1	ABI3
ENSG00000207975	3.78352	1.78191e-06	0.00144269	0.716241	0.473843	1	1	MIR181B1
ENSG00000158301	36.0871	-3.8067e-06	0.00144266	-0.716237	0.473845	1	1	GPRASP2
ENSG00000253878	5.2979	-1.89707e-06	0.00144269	-0.716198	0.473869	1	1	NA
ENSG00000280163	8.1059	-1.0072e-06	0.00144268	-0.716151	0.473898	1	1.36403	NA
ENSG00000130811	2723.84	-4.85518e-06	0.00144254	0.716151	0.473898	1	1	EIF3G
ENSG00000143811	267.595	2.71097e-07	0.00144255	-0.71615	0.473899	1	1	PYCR2
ENSG00000125629	222.427	5.57313e-06	0.00144262	0.716109	0.473924	1	1	INSIG2
ENSG00000087995	83.4589	5.311e-06	0.00144263	0.716006	0.473987	1	1.3887	METTL2A
ENSG00000265413	3.71371	1.72845e-06	0.00144269	0.715941	0.474028	1	1	NA
ENSG00000232613	2.61544	-1.32188e-06	0.00144269	-0.715805	0.474112	1	1	NA
ENSG00000166337	308.201	-1.22391e-05	0.00144259	-0.715788	0.474122	1	0.364027	TAF10
ENSG00000147536	66.0164	-5.03504e-06	0.00144263	-0.715749	0.474147	1	1	GINS4
ENSG00000143819	39.1984	4.16292e-06	0.00144267	0.715716	0.474167	1	1.3887	EPHX1
ENSG00000261889	24.0846	-4.34061e-06	0.00144266	-0.715709	0.474171	1	1	NA
ENSG00000182405	134.791	-4.2874e-06	0.0014426	-0.715693	0.474181	1	1.36403	PGBD4
ENSG00000271886	11.1132	2.8177e-06	0.00144268	0.715589	0.474245	1	1	MIR98
ENSG00000163682	22466	0.000199787	0.00144965	-0.715505	0.474297	1	0.388696	RPL9
ENSG00000106268	122.894	5.01048e-06	0.00144263	0.715461	0.474324	1	1.3887	NUDT1
ENSG00000147121	156.562	1.08826e-05	0.00144254	0.715414	0.474353	1	1	KRBOX4
ENSG00000196776	3821.36	-9.85204e-06	0.0014425	-0.715291	0.474429	1	0.364027	CD47
ENSG00000139767	2.98364	-4.00427e-07	0.00144269	-0.715272	0.474441	1	1.36403	SRRM4
ENSG00000206921	2.32817	-1.23964e-06	0.00144269	-0.715172	0.474503	1	1	NA
ENSG00000133110	2.6109	-4.21002e-07	0.00144269	-0.714943	0.474644	1	1.3887	POSTN
ENSG00000267152	11.1751	-2.81847e-06	0.00144268	-0.714881	0.474683	1	1	NA
OR2H2	6.8501	-7.39585e-06	0.00144269	-0.714832	0.474713	1	1	NA
ENSG00000104714	770.801	8.71534e-06	0.0014425	0.714801	0.474732	1	1	ERICH1
ENSG00000261079	20.9061	3.49218e-06	0.00144268	0.714743	0.474768	1	1	NA
ENSG00000280852	3.38889	-1.85675e-06	0.00144269	-0.714644	0.474829	1	1	LOC653653
ENSG00000245205	67.4371	-4.22306e-06	0.00144265	-0.714552	0.474886	1	1	NA
ENSG00000177082	427.519	-6.61265e-06	0.00144259	-0.714496	0.474921	1	0.388696	WDR73
ENSG00000258620	14.8924	2.93204e-06	0.00144267	0.714442	0.474954	1	1	NA
ENSG00000104055	3.0522	-9.97303e-07	0.00144269	-0.714362	0.475003	1	1	TGM5
ENSG00000198298	16.7438	-2.84339e-06	0.00144267	-0.714356	0.475007	1	1.36403	ZNF485
ENSG00000206848	4.72099	1.85071e-06	0.00144269	0.71432	0.47503	1	1.36403	NA
ENSG00000258215	5.19843	1.66459e-06	0.00144269	0.714153	0.475133	1	1	NA
ENSG00000100342	172.251	4.68171e-06	0.00144264	0.714149	0.475135	1	1	APOL1
ENSG00000107077	1962.13	1.92831e-05	0.00144245	0.714142	0.47514	1	0.364027	KDM4C
ENSG00000263266	44.5779	-2.64893e-06	0.00144264	-0.714131	0.475146	1	1	NA
ENSG00000172167	118.776	5.54043e-06	0.00144262	0.713926	0.475273	1	1	MTBP
ENSG00000232542	12.9618	2.3505e-06	0.00144268	0.713921	0.475276	1	1.3887	NA
ENSG00000211965	20.4125	-3.27001e-06	0.00144268	-0.713875	0.475305	1	1	NA
ENSG00000012048	79.2504	-4.31076e-06	0.00144267	-0.713832	0.475331	1	1.36403	BRCA1
ENSG00000145864	2.92668	-8.49285e-07	0.00144269	-0.713826	0.475335	1	1	GABRB2
ENSG00000269388	2.02513	1.10249e-06	0.00144269	0.713676	0.475427	1	1.3887	NA
ENSG00000196793	10.8816	-2.49613e-06	0.00144268	-0.71351	0.47553	1	1	ZNF239
ENSG00000102678	62.132	-3.04731e-06	0.00144265	-0.713408	0.475593	1	1	FGF9
ENSG00000221963	4935.12	7.19978e-06	0.00144257	0.713314	0.475651	1	1	APOL6
ENSG00000183508	5240.34	3.11574e-05	0.0014428	-0.713305	0.475657	1	0.364027	TENT5C
ENSG00000105393	230.932	-1.02106e-05	0.00144256	-0.713272	0.475677	1	1	BABAM1
ENSG00000264608	11.5465	4.16857e-06	0.00144267	0.71306	0.475809	1	1	NA
ENSG00000228065	3.87884	-7.77683e-07	0.00144269	-0.71306	0.475809	1	1.36403	NA
ENSG00000272323	10.8516	-2.09255e-07	0.00144269	-0.713031	0.475827	1	1	LOC101929704
ENSG00000175497	4.31405	-6.1655e-07	0.00144269	-0.713014	0.475837	1	1	DPP10
ENSG00000178971	2164.63	-4.9431e-06	0.00144263	-0.71299	0.475852	1	1	CTC1
ENSG00000257345	4.52949	-1.87447e-06	0.00144269	-0.712927	0.475891	1	1.36403	NA
ENSG00000164808	1061.77	8.08334e-06	0.0014426	0.712837	0.475946	1	1	SPIDR
ENSG00000163608	1113.29	2.02047e-05	0.00144265	0.712806	0.475966	1	1	NEPRO
ENSG00000185332	2.14577	-1.05574e-06	0.00144269	-0.712777	0.475984	1	1	TMEM105
ENSG00000273284	133.864	3.35116e-06	0.00144268	0.712576	0.476108	1	1	NA
ENSG00000149636	171.763	6.60776e-06	0.00144259	0.712496	0.476158	1	1	DSN1
ENSG00000241770	1.886	-1.48385e-06	0.00144269	-0.712446	0.476189	1	1.3887	NA
ENSG00000268568	4.64785	1.61036e-06	0.00144269	0.712418	0.476206	1	1.3887	NA
ENSG00000115234	1191.4	2.11089e-06	0.00144257	-0.712342	0.476253	1	1	SNX17
ENSG00000122692	2188.05	1.09999e-05	0.00144239	0.71232	0.476267	1	1	SMU1
ENSG00000159363	525.203	4.85211e-06	0.00144264	0.712279	0.476292	1	1	ATP13A2
ENSG00000234336	7.43073	-2.07429e-06	0.00144269	-0.71206	0.476428	1	1	NA
ENSG00000169862	6.57208	1.3859e-06	0.00144269	0.712045	0.476437	1	1.3887	CTNND2
ENSG00000150316	1139	-8.56586e-06	0.00144251	-0.711893	0.476531	1	0.364027	CWC15
ENSG00000184925	8.86328	-1.30834e-06	0.00144268	-0.711861	0.476551	1	1	LCN12
ENSG00000124429	10.9646	2.89724e-06	0.00144268	0.71186	0.476552	1	1.3887	POF1B
ENSG00000226117	4.38422	-1.87916e-06	0.00144269	-0.711718	0.476639	1	1	NA
ENSG00000227077	5.54771	-1.84917e-06	0.00144269	-0.711697	0.476653	1	1	NA
ENSG00000096654	411.324	-5.59842e-06	0.00144261	-0.711695	0.476654	1	0.388696	ZNF184
ENSG00000132915	2.47613	-5.96174e-07	0.00144269	-0.711626	0.476696	1	1	PDE6A
ENSG00000186628	2.65145	-7.49893e-07	0.00144269	-0.711551	0.476743	1	1	FSD2
ENSG00000260452	29.5151	3.48407e-06	0.00144267	0.711551	0.476743	1	1.36403	NA
ENSG00000187840	284.566	3.982e-06	0.00144265	0.711398	0.476837	1	1	EIF4EBP1
ENSG00000099326	232.54	-4.05867e-06	0.00144265	-0.711281	0.47691	1	0.388696	MZF1
ENSG00000232022	40.7888	-2.30826e-06	0.00144268	-0.711281	0.47691	1	1	NA
ENSG00000161328	46.0972	-2.16374e-05	0.00144275	-0.71122	0.476948	1	1	LRRC56
ENSG00000232618	11.1376	6.06879e-08	0.00144267	-0.71114	0.476998	1	1.3887	NA
ENSG00000154174	1117.63	6.39563e-06	0.00144259	0.711082	0.477033	1	0.364027	TOMM70
ENSG00000110446	1633.35	4.82293e-06	0.00144263	0.711006	0.477081	1	0.388696	SLC15A3
ENSG00000237624	2.19274	1.26061e-06	0.00144269	0.710964	0.477106	1	1	OXCT2P1
ENSG00000112079	2042.77	-7.14093e-06	0.00144256	-0.710946	0.477117	1	1	STK38
ENSG00000106070	106.818	-4.50079e-06	0.00144264	-0.710943	0.477119	1	1.3887	GRB10
ENSG00000266913	17.9488	-2.64964e-06	0.00144268	-0.710924	0.477131	1	1	LINC01841
ENSG00000164405	522.405	-1.7758e-06	0.00144259	-0.710912	0.477139	1	1	UQCRQ
ENSG00000279202	14.3502	3.00719e-06	0.00144268	0.710815	0.477199	1	1	NA
ENSG00000225329	4.21604	2.50342	0.475844	0.71077	0.477227	1	1.3887	LHFPL3-AS2
ENSG00000101004	34.6944	-3.80092e-06	0.00144267	-0.710764	0.47723	1	1	NINL
ENSG00000198178	34.5644	-1.90428e-06	0.00144268	-0.710681	0.477282	1	1.3887	CLEC4C
ENSG00000272195	25.4579	-5.20603e-06	0.00144265	-0.710661	0.477295	1	1.3887	NA
ENSG00000273384	1.90697	-1.20232e-06	0.00144269	-0.710562	0.477356	1	1	NA
ENSG00000235150	2.43584	-1.32166e-06	0.00144269	-0.710546	0.477365	1	1	NA
ENSG00000146707	156.239	5.47738e-06	0.00144259	0.710541	0.477369	1	1	POMZP3
ENSG00000248909	5.22882	-1.5034e-06	0.00144269	-0.710067	0.477662	1	1	NA
ENSG00000251639	3.96933	5.29711e-06	0.00144269	0.709982	0.477716	1	1	NA
ENSG00000125995	222.188	7.75824e-06	0.0014426	0.709918	0.477755	1	1	ROMO1
ENSG00000124226	2240.78	9.20795e-06	0.00144248	0.7098	0.477828	1	1	RNF114
ENSG00000073350	584.564	-3.97234e-07	0.00144267	0.709754	0.477857	1	0.388696	LLGL2
ENSG00000171421	94.4026	-6.87559e-06	0.00144258	-0.709644	0.477925	1	1.36403	MRPL36
ENSG00000279901	82.3329	3.71159e-06	0.00144266	0.709594	0.477956	1	1	NA
ENSG00000111247	23.55	-3.7021e-06	0.00144266	-0.709537	0.477991	1	1	RAD51AP1
ENSG00000229124	470.562	-4.34091e-06	0.00144264	-0.709484	0.478024	1	0.364027	VIM-AS1
ENSG00000127720	319.099	-8.50477e-06	0.00144262	-0.70945	0.478045	1	1	METTL25
ENSG00000107581	7233.94	-1.08714e-05	0.00144239	-0.709436	0.478054	1	1	EIF3A
ENSG00000163638	4.70005	-1.46835e-08	0.00144269	-0.709387	0.478084	1	1.3887	ADAMTS9
ENSG00000130643	5.86881	-2.25087e-06	0.00144268	-0.709264	0.478161	1	1	CALY
ENSG00000137414	1040.21	-7.24637e-06	0.00144256	-0.709249	0.47817	1	1	FAM8A1
ENSG00000264188	3.94293	2.52715e-06	0.00144269	0.709055	0.478291	1	1.36403	NA
ENSG00000196372	176.729	4.52658e-06	0.00144264	0.708994	0.478328	1	0.364027	ASB13
ENSG00000019582	43904	5.79858e-06	0.00144261	0.708984	0.478335	1	0.364027	CD74
ENSG00000207105	5.7708	-2.33114e-06	0.00144268	-0.70895	0.478355	1	1.36403	NA
ENSG00000139641	2125.89	-5.24086e-06	0.00144262	-0.708942	0.478361	1	1	ESYT1
ENSG00000177590	2.88841	-9.77101e-07	0.00144269	-0.70893	0.478368	1	1	NA
ENSG00000229491	2.95636	1.27223e-06	0.00144269	0.70886	0.478411	1	1.3887	NA
ENSG00000153303	2.21078	-4.24881e-07	0.00144269	-0.708816	0.478439	1	1.3887	FRMD1
ENSG00000166069	3.26075	-2.64745e-07	0.00144269	-0.708747	0.478482	1	1.3887	TMCO5A
ENSG00000111145	979.268	6.05442e-06	0.00144262	0.708738	0.478487	1	0.388696	ELK3
ENSG00000268439	6.39617	2.37613e-06	0.00144268	0.708731	0.478491	1	1.36403	NA
ENSG00000226498	25.0726	2.7216e-06	0.00144268	0.708727	0.478494	1	1	NA
ENSG00000148120	135.176	6.68056e-06	0.00144261	0.708695	0.478514	1	1	AOPEP
ENSG00000107140	284.9	-6.29338e-06	0.00144259	-0.708623	0.478558	1	0.364027	TESK1
ENSG00000196975	322.212	-2.78618e-06	0.00144267	-0.708519	0.478623	1	1	ANXA4
ENSG00000185495	160.165	5.4047e-06	0.00144262	0.708445	0.478669	1	1.3887	NA
ENSG00000093167	1403.85	-1.44666e-05	0.00144261	0.708438	0.478673	1	0.388696	LRRFIP2
ENSG00000157423	9.49115	-6.30036e-07	0.00144269	-0.708177	0.478835	1	1.36403	HYDIN
ENSG00000130176	6.85875	-1.5729e-06	0.00144269	-0.708163	0.478844	1	1	CNN1
ENSG00000183520	313.376	5.51657e-06	0.00144262	0.708109	0.478878	1	1	UTP11
ENSG00000164180	594.03	5.11465e-06	0.00144263	0.708108	0.478878	1	1	TMEM161B
ENSG00000165782	1439.02	-6.2869e-06	0.00144259	-0.70801	0.478939	1	1	PIP4P1
ENSG00000130234	2.7633	-6.52154e-07	0.00144269	-0.70797	0.478964	1	1.3887	ACE2
ENSG00000182230	8.42777	-1.89608e-06	0.00144269	-0.707928	0.47899	1	1.36403	FAM153B
ENSG00000271734	3.21626	1.46505e-06	0.00144269	0.707891	0.479013	1	1	NA
ENSG00000115364	279.16	-7.22486e-06	0.00144256	-0.707873	0.479024	1	1	MRPL19
ENSG00000007402	229.097	3.13298e-06	0.00144267	0.707814	0.479061	1	0.364027	CACNA2D2
ENSG00000168256	821.055	2.08204e-05	0.00144268	0.707608	0.479189	1	0.364027	NKIRAS2
ENSG00000162613	4054.55	1.00358e-05	0.00144244	0.707593	0.479198	1	1	FUBP1
ENSG00000236946	12.7744	1.17899e-06	0.00144269	0.70754	0.479231	1	1	NA
ENSG00000215183	1.83643	-5.77018e-07	0.00144269	-0.707509	0.47925	1	1.3887	MSMP
ENSG00000235449	25.3065	3.53986e-06	0.00144266	0.707434	0.479297	1	1.3887	NA
ENSG00000161973	2.70228	-1.42154e-06	0.00144269	-0.707298	0.479381	1	1	CCDC42
ENSG00000241612	9.59447	2.63502e-06	0.00144268	0.707193	0.479447	1	1	NA
ENSG00000252034	1.61015	1.05363e-06	0.00144269	0.707174	0.479459	1	1	NA
ENSG00000270230	3.69951	-3.33493e-08	0.00144269	-0.707083	0.479515	1	1	NA
ENSG00000011083	4.88567	-1.22232e-06	0.00144269	-0.706822	0.479677	1	1.3887	SLC6A7
ENSG00000170185	2681.37	6.98798e-06	0.00144257	0.7068	0.479691	1	1	USP38
ENSG00000114698	5.42386	-2.11762e-06	0.00144268	-0.706616	0.479805	1	1.36403	PLSCR4
ENSG00000147697	3.9955	-5.14479e-07	0.00144269	-0.706548	0.479848	1	1.3887	GSDMC
ENSG00000175741	16.746	-3.63468e-06	0.00144266	-0.706502	0.479876	1	1.36403	NA
ENSG00000167302	914.776	6.0046e-06	0.00144265	0.706458	0.479903	1	1	TEPSIN
ENSG00000235481	1.86537	7.89662e-07	0.00144269	0.706417	0.479929	1	1	NA
ENSG00000144229	3.93527	-4.02898e-07	0.00144269	-0.706407	0.479935	1	1.36403	THSD7B
ENSG00000185716	87.9643	-3.20982e-06	0.00144266	-0.706349	0.479971	1	1	MOSMO
ENSG00000143153	180.64	-8.03101e-06	0.00144267	0.706323	0.479988	1	1	ATP1B1
ENSG00000229852	30.155	3.40019e-06	0.00144266	0.706181	0.480075	1	1.3887	NA
ENSG00000155307	3373	3.3207e-06	0.00144267	0.706054	0.480155	1	1	SAMSN1
ENSG00000135108	1270.54	5.57217e-06	0.00144262	0.706019	0.480177	1	1	FBXO21
ENSG00000085832	2927.15	1.00328e-05	0.00144243	0.705976	0.480203	1	0.364027	EPS15
ENSG00000178209	12495.9	3.38915e-06	0.00144266	0.705942	0.480224	1	1	PLEC
ENSG00000185432	768.81	-4.67092e-06	0.00144264	-0.705709	0.480369	1	0.364027	METTL7A
ENSG00000211867	25.9025	2.47689e-06	0.00144268	0.70546	0.480524	1	1	NA
ENSG00000144224	3136.95	8.49308e-06	0.00144251	0.705389	0.480568	1	0.364027	UBXN4
ENSG00000171476	327.481	-2.83893e-06	0.00144267	-0.705389	0.480568	1	1	HOPX
ENSG00000270781	3.00417	1.17531e-06	0.00144269	0.705384	0.480571	1	1.36403	NA
ENSG00000130517	1162.37	8.26783e-06	0.00144252	0.705354	0.48059	1	1	PGPEP1
ENSG00000282499	16.3868	-2.62085e-06	0.00144268	-0.705279	0.480637	1	1.3887	NA
ENSG00000238057	111.141	-3.50736e-06	0.00144266	-0.705226	0.48067	1	1.3887	ZEB2-AS1
ENSG00000119640	47.3712	-2.97345e-05	0.00144282	-0.705164	0.480708	1	1	ACYP1
ENSG00000223478	22.2208	-3.36702e-06	0.00144266	-0.705143	0.480721	1	1.36403	LOC100506100
ENSG00000279080	5.94594	-9.58086e-07	0.00144269	-0.705054	0.480777	1	1	NA
ENSG00000235056	2.73407	1.53133e-06	0.00144269	0.705036	0.480788	1	1	NA
ENSG00000204054	995.543	-4.91115e-06	0.00144263	-0.704866	0.480894	1	0.364027	NA
ENSG00000135972	237.015	1.02019e-06	0.00144256	0.704819	0.480923	1	1	MRPS9
ENSG00000138829	439.534	9.65051e-06	0.00144269	0.704817	0.480924	1	1	FBN2
ENSG00000125245	240.443	-7.6603e-06	0.00144267	-0.704786	0.480944	1	1	GPR18
ENSG00000112294	85.518	-1.6707e-06	0.00144266	-0.704774	0.480951	1	1	ALDH5A1
ENSG00000281376	6.15149	1.9576e-06	0.00144268	0.70475	0.480966	1	1.3887	ABALON
ENSG00000167851	885.482	-3.34775e-06	0.00144266	-0.704686	0.481006	1	1	CD300A
ENSG00000166260	364.933	-7.26317e-06	0.00144262	-0.704631	0.48104	1	1	COX11
ENSG00000037474	1162.75	5.45222e-06	0.00144254	0.704401	0.481183	1	1	NSUN2
ENSG00000131480	45.9516	2.25497e-06	0.00144265	0.704394	0.481187	1	1.3887	AOC2
ENSG00000214765	561.022	8.13116e-06	0.00144261	0.704386	0.481192	1	0.364027	SEPTIN7P2
ENSG00000105926	672.8	7.0792e-06	0.00144256	0.704313	0.481238	1	1	MPP6
ENSG00000199032	1.61236	-1.3463e-06	0.00144269	-0.704241	0.481282	1	1.36403	MIR425
ENSG00000135945	874.896	6.45277e-05	0.00144306	-0.704236	0.481286	1	1	REV1
ENSG00000176410	96.5207	-1.07508e-05	0.00144248	-0.704174	0.481324	1	1	DNAJC30
ENSG00000214655	1685.6	8.26739e-06	0.00144261	0.704128	0.481353	1	0.388696	ZSWIM8
ENSG00000150873	3.28317	-1.3808e-06	0.00144269	-0.704084	0.481381	1	1	C2orf50
ENSG00000179934	18.6249	-3.69946e-06	0.00144269	-0.704041	0.481407	1	1.3887	CCR8
ENSG00000099256	30.5321	-3.01397e-06	0.00144267	-0.703915	0.481486	1	1.36403	PRTFDC1
ENSG00000082196	33.4445	4.86995e-06	0.00144263	0.7038	0.481557	1	1	C1QTNF3
ENSG00000265452	3.67114	-1.5084e-06	0.00144269	-0.703683	0.48163	1	1.36403	MIR3682
ENSG00000100450	939.01	-1.71714e-06	0.00144269	-0.703614	0.481673	1	0.388696	GZMH
ENSG00000255819	41.4047	5.93274e-06	0.00144268	0.703561	0.481706	1	1	NA
ENSG00000087842	2.3277	-5.39901e-07	0.00144269	-0.703413	0.481799	1	1.3887	PIR
ENSG00000223466	1.9958	-1.46602e-06	0.00144269	-0.70337	0.481825	1	1.3887	NA
ENSG00000265093	9.43915	-2.05503e-06	0.00144268	-0.703369	0.481826	1	1	NA
ENSG00000188681	8.12525	9.64374e-07	0.00144269	0.703253	0.481898	1	1	TEKT4P2
ENSG00000275895	180.768	8.45489e-07	0.00144269	0.703231	0.481912	1	1	U2AF1L5
ENSG00000144645	272.35	-3.36963e-06	0.00144267	-0.703214	0.481923	1	1	OSBPL10
ENSG00000224972	19.5032	2.78822e-06	0.00144268	0.703012	0.482049	1	1.3887	NA
ENSG00000198793	1708.7	-3.311e-06	0.00144251	0.703003	0.482054	1	1	MTOR
ENSG00000211592	2109.41	3.73307e-06	0.00144266	0.702973	0.482073	1	0.388696	NA
ENSG00000062485	2227.55	8.78957e-06	0.0014425	0.702943	0.482091	1	0.388696	CS
ENSG00000261634	2.75168	-3.22043e-07	0.00144269	-0.702899	0.482119	1	1	NA
ENSG00000276570	19.7774	-3.25995e-06	0.00144267	-0.702701	0.482242	1	1.3887	NA
ENSG00000117560	95.1205	2.90154e-06	0.00144267	0.702684	0.482253	1	1	FASLG
ENSG00000085831	9.96519	-1.31096e-06	0.00144269	-0.702536	0.482345	1	1.36403	TTC39A
ENSG00000260495	7.79943	-2.29163e-06	0.00144268	-0.702469	0.482387	1	1	NA
ENSG00000147874	825.289	9.84814e-06	0.00144256	0.702467	0.482388	1	0.364027	HAUS6
ENSG00000265943	5.79313	1.74384e-06	0.00144269	0.702465	0.482389	1	1	NA
ENSG00000238723	2.0814	1.27439e-06	0.00144269	0.702414	0.482421	1	1.36403	NA
ENSG00000175471	827.622	-3.70846e-06	0.00144266	-0.702269	0.482512	1	1	MCTP1
ENSG00000162627	5.02138	7.98056e-07	0.00144269	0.702239	0.48253	1	1	SNX7
ENSG00000053501	156.305	-5.32641e-06	0.0014426	-0.702238	0.482531	1	1	USE1
ENSG00000223703	4.08932	-7.86915e-06	0.0014427	-0.702192	0.482559	1	1	NA
ENSG00000184182	446.285	8.99558e-06	0.00144258	0.70206	0.482642	1	0.388696	UBE2F
ENSG00000116396	227.546	3.57709e-06	0.00144266	0.702038	0.482655	1	1	KCNC4
ENSG00000235852	7.86639	2.29898e-06	0.00144268	0.702034	0.482658	1	1	NA
ENSG00000140990	441.887	-3.35377e-05	0.0014428	-0.701887	0.482749	1	0.364027	NDUFB10
ENSG00000272282	32.9562	3.16657e-06	0.00144268	0.701845	0.482776	1	1	NA
ENSG00000261765	3.76833	1.60975e-06	0.00144268	0.701764	0.482826	1	1.3887	NA
ENSG00000148541	2.54934	3.5156e-07	0.00144269	0.701655	0.482894	1	1	FAM13C
ENSG00000134042	3.44891	-6.77647e-07	0.00144269	-0.701566	0.48295	1	1.36403	MRO
ENSG00000155097	406.885	-5.8384e-06	0.00144265	-0.70156	0.482954	1	0.388696	ATP6V1C1
ENSG00000236472	3.11155	-2.36253e-07	0.00144269	-0.7015	0.482991	1	1	NA
ENSG00000215241	7.31929	1.55436e-06	0.00144269	0.701407	0.483049	1	1	LINC02449
ENSG00000085741	22.202	2.86838e-06	0.00144267	0.701265	0.483138	1	1	WNT11
ENSG00000136205	977.501	4.2204e-06	0.00144265	0.701252	0.483146	1	0.388696	TNS3
ENSG00000165684	258.984	5.13075e-06	0.00144263	0.701245	0.48315	1	1	SNAPC4
ENSG00000197555	2591.97	6.89947e-06	0.00144257	0.701195	0.483182	1	0.364027	SIPA1L1
ENSG00000158482	19.6382	2.45028e-05	0.00144278	-0.701117	0.48323	1	1	NA
ENSG00000011454	867.744	-9.22412e-05	0.00144384	0.701026	0.483287	1	0.364027	GPR21
ENSG00000197620	270.322	-4.19802e-06	0.00144264	-0.700955	0.483331	1	1	CXorf40A
ENSG00000176485	140.157	-4.676e-06	0.00144267	-0.700941	0.48334	1	1	PLAAT3
ENSG00000133466	145.419	-4.21527e-06	0.00144265	-0.700799	0.483428	1	1.3887	C1QTNF6
ENSG00000274290	268.836	-1.37203e-05	0.00144267	-0.700664	0.483513	1	0.388696	H2BC6
ENSG00000101751	425.864	-7.49581e-05	0.00144353	-0.70057	0.483572	1	1	POLI
ENSG00000165060	140.671	5.28308e-06	0.00144258	0.70043	0.483659	1	1	FXN
ENSG00000229474	717.534	-3.26543e-06	0.00144267	-0.700418	0.483666	1	0.388696	PATL2
ENSG00000169282	3.36741	-9.95796e-07	0.00144269	-0.700364	0.4837	1	1	KCNAB1
ENSG00000278896	13.2323	-3.00294e-06	0.00144268	-0.700304	0.483737	1	1.3887	NA
ENSG00000162896	5.43687	-1.31759e-06	0.00144269	-0.700293	0.483744	1	1	PIGR
ENSG00000170542	1522.85	4.87186e-06	0.00144263	0.700282	0.483751	1	1	SERPINB9
ENSG00000143502	58.3709	-3.92388e-06	0.00144265	-0.700108	0.48386	1	1	SUSD4
ENSG00000243772	35.7411	1.33732e-06	0.00144268	-0.700047	0.483898	1	1.36403	KIR2DL3
ENSG00000108587	873.051	-7.42928e-07	0.00144259	0.699954	0.483956	1	0.388696	GOSR1
ENSG00000204920	132.215	3.05471e-06	0.00144267	0.699914	0.483981	1	1.36403	ZNF155
ENSG00000109927	13.3706	-3.91941e-06	0.00144268	-0.699889	0.483996	1	1.3887	TECTA
ENSG00000064547	662.566	8.15965e-06	0.00144262	0.699852	0.48402	1	1	LPAR2
ENSG00000224985	2.10953	1.34267e-06	0.00144269	0.699814	0.484043	1	1.3887	NA
ENSG00000228315	3.18652	-1.20659e-06	0.00144269	-0.699612	0.48417	1	1	GUSBP11
ENSG00000185347	453.392	-2.21639e-06	0.00144268	-0.699534	0.484218	1	0.388696	TEDC1
ENSG00000011523	655.974	-5.75816e-06	0.00144261	-0.699528	0.484222	1	0.388696	CEP68
ENSG00000207973	8.8673	2.74989e-06	0.00144267	0.69945	0.484271	1	1	MIR589
ENSG00000083807	43.8414	-5.11159e-06	0.00144263	-0.69934	0.48434	1	1	SLC27A5
ENSG00000154518	980.386	-6.18374e-06	0.00144259	-0.699284	0.484375	1	0.364027	ATP5MC3
ENSG00000204666	1.94398	-9.0648e-07	0.00144269	-0.699169	0.484447	1	1	LOC400710
ENSG00000237520	1.86633	-9.74522e-07	0.00144269	-0.699133	0.484469	1	1	NA
ENSG00000184708	381.469	1.78683e-05	0.00144246	0.698998	0.484553	1	1	EIF4ENIF1
ENSG00000021826	10.1923	-1.21224e-06	0.00144269	-0.698904	0.484612	1	1.36403	CPS1
ENSG00000226121	28.0403	4.87861e-06	0.00144267	0.698896	0.484617	1	1	NA
ENSG00000137393	1227.25	-2.64492e-06	0.00144268	-0.698886	0.484623	1	0.388696	RNF144B
ENSG00000077380	427.75	-4.54811e-06	0.00144264	-0.698811	0.48467	1	1	DYNC1I2
ENSG00000128886	3.04158	-1.36538e-06	0.00144269	-0.698696	0.484742	1	1	ELL3
ENSG00000183291	1483.61	1.85678e-06	0.00144261	-0.698664	0.484762	1	0.388696	SELENOF
ENSG00000180155	64.6293	-2.91509e-06	0.00144267	-0.6983	0.48499	1	1	LYNX1
HCG23	10.7817	1.55749e-06	0.00144269	0.698271	0.485008	1	1.3887	NA
ENSG00000240591	4.97728	-1.93222e-06	0.00144269	-0.698253	0.485019	1	1	NA
ENSG00000162231	4645.21	5.65261e-06	0.00144261	0.698018	0.485166	1	1	NXF1
ENSG00000247516	15.0869	-5.10739e-06	0.00144268	-0.697952	0.485207	1	1	MIR4458HG
ENSG00000175198	247.561	6.56209e-06	0.00144258	0.697925	0.485224	1	0.388696	PCCA
ENSG00000115053	6048.03	-3.0601e-05	0.00144247	-0.697859	0.485265	1	1	NCL
ENSG00000180667	2066.7	-6.35242e-06	0.00144259	-0.697717	0.485354	1	1	YOD1
ENSG00000158406	461.894	3.74353e-05	0.00144277	-0.69763	0.485409	1	1	H4C8
ENSG00000207507	11.999	-3.6733e-06	0.00144267	-0.697615	0.485418	1	1	RNU6-9
ENSG00000116815	554.118	-1.55843e-06	0.00144266	0.697554	0.485456	1	1	CD58
ENSG00000177666	2183.24	4.77079e-06	0.00144264	0.697499	0.485491	1	1	PNPLA2
ENSG00000169554	14624.1	3.56682e-06	0.00144266	0.697487	0.485498	1	1	ZEB2
ENSG00000144635	945.075	7.46573e-06	0.00144255	0.6973	0.485615	1	1	DYNC1LI1
ENSG00000234145	2.54516	1.46537e-06	0.00144269	0.697202	0.485676	1	1	NA
ENSG00000120211	2.60052	6.76127e-07	0.00144269	0.69719	0.485684	1	1	INSL4
ENSG00000187323	4.28929	-3.92004e-07	0.00144269	-0.697174	0.485694	1	1	DCC
ENSG00000233476	387.039	-1.44849e-05	0.00144266	-0.697171	0.485696	1	1	NA
ENSG00000168970	237.627	3.69152e-06	0.00144266	0.697129	0.485722	1	1	JMJD7-PLA2G4B
ENSG00000110442	1049.11	1.84506e-05	0.00144263	0.697127	0.485723	1	1	COMMD9
ENSG00000184319	24.4397	-1.69209e-05	0.00144272	-0.696967	0.485823	1	1.3887	NA
ENSG00000252965	6.49925	2.43696e-06	0.00144268	0.696892	0.485871	1	1	NA
ENSG00000267419	41.0073	1.49288e-05	0.00144266	0.696844	0.4859	1	1	NA
ENSG00000269846	3.91526	-1.5401e-06	0.00144269	-0.696782	0.485939	1	1	NA
ENSG00000254275	9.11108	-1.38063e-06	0.00144269	-0.696663	0.486014	1	1.3887	NA
ENSG00000282863	2.06752	7.71492e-07	0.00144269	0.696647	0.486024	1	1.36403	NA
ENSG00000171067	107.289	-5.45989e-06	0.00144261	-0.696612	0.486046	1	1	C11orf24
ENSG00000145777	2.18097	5.98366e-07	0.00144269	0.69657	0.486072	1	1.36403	TSLP
ENSG00000170396	20.4412	2.80468e-06	0.00144268	0.696559	0.486079	1	1	ZNF804A
ENSG00000189014	6.55294	1.93445e-06	0.00144268	0.696467	0.486136	1	1.3887	NA
ENSG00000272086	37.7439	-4.19382e-06	0.00144264	-0.696443	0.486152	1	1.36403	NA
ENSG00000109667	167.041	3.04913e-06	0.00144267	0.696314	0.486232	1	0.388696	SLC2A9
ENSG00000225422	2.95291	1.75636e-06	0.00144269	0.696251	0.486272	1	1.36403	NA
ENSG00000243904	1.89231	1.33577e-06	0.00144269	0.696158	0.48633	1	1	NA
ENSG00000105523	18.5825	-3.21975e-06	0.00144267	-0.696156	0.486331	1	1	FAM83E
ENSG00000103534	4.58646	-6.3803e-07	0.00144269	-0.696152	0.486333	1	1.36403	TMC5
ENSG00000129292	2474.72	7.39714e-06	0.00144255	0.696135	0.486344	1	0.388696	PHF20L1
ENSG00000076650	134.576	-1.56532e-05	0.00144257	-0.69595	0.48646	1	1	GPATCH1
ENSG00000183018	9.14516	-2.56457e-06	0.00144267	-0.69589	0.486498	1	1	SPNS2
ENSG00000142634	4740.63	5.00942e-06	0.00144263	0.695824	0.486539	1	0.388696	EFHD2
ENSG00000178773	8.68651	2.31423e-06	0.00144269	0.695823	0.48654	1	1	CPNE7
ENSG00000204084	660.395	8.96969e-06	0.00144255	0.695731	0.486597	1	1	INPP5B
ENSG00000125977	913.844	-1.87521e-05	0.00144265	-0.695724	0.486602	1	1	EIF2S2
ENSG00000272255	3.85158	-1.40661e-06	0.00144269	-0.695704	0.486614	1	1.36403	NA
ENSG00000140279	7.20853	-1.16839e-06	0.00144269	-0.695644	0.486652	1	1	DUOX2
ENSG00000136982	7.32166	-2.70194e-06	0.00144268	-0.695612	0.486672	1	1	DSCC1
ENSG00000095787	6674.19	7.57506e-06	0.00144254	0.695493	0.486747	1	1	WAC
ENSG00000122873	39.0819	-3.52954e-06	0.00144266	-0.695457	0.486769	1	1	CISD1
ENSG00000273972	17.9742	3.01044e-06	0.00144267	0.695456	0.48677	1	1.3887	NA
ENSG00000196778	6.15101	-2.76644e-06	0.00144269	-0.695436	0.486782	1	1	OR52K1
ENSG00000250274	18.6792	-1.84481e-06	0.00144268	-0.695429	0.486786	1	1	LOC100128059
ENSG00000135241	2595.05	-5.79103e-06	0.0014426	-0.695294	0.486871	1	1	PNPLA8
ENSG00000197180	10.4764	-2.46949e-06	0.00144268	-0.695284	0.486877	1	1	CH17-340M24.3
ENSG00000108309	3.27697	-1.49652e-06	0.00144269	-0.695283	0.486878	1	1	RUNDC3A
ENSG00000265531	11.5874	1.02056e-06	0.00144268	0.695266	0.486889	1	1	FCGR1CP
ENSG00000245970	3.87001	1.95687e-06	0.00144269	0.695197	0.486932	1	1	NA
ENSG00000075131	57.7703	-6.15256e-06	0.00144259	-0.695074	0.487009	1	1	TIPIN
ENSG00000268510	2.55307	-1.44963e-06	0.00144269	-0.695064	0.487015	1	1	NA
ENSG00000126934	1053.54	7.29002e-06	0.0014426	0.695024	0.48704	1	0.364027	MAP2K2
ENSG00000126254	510.129	5.3943e-06	0.00144262	0.694946	0.487089	1	0.388696	RBM42
ENSG00000260874	2.32461	-1.17859e-06	0.00144269	-0.694944	0.48709	1	1	LOC105371050
ENSG00000224959	76.2679	4.00017e-06	0.00144269	0.694724	0.487229	1	1	NA
ENSG00000178381	826.031	-1.78571e-06	0.00144247	-0.69472	0.48723	1	0.364027	ZFAND2A
ENSG00000168904	189.233	-6.0271e-06	0.00144259	-0.694701	0.487243	1	1	LRRC28
ENSG00000105568	2446.7	7.93632e-06	0.00144253	0.694693	0.487248	1	1	PPP2R1A
ENSG00000086232	1631.07	-6.28613e-06	0.00144237	-0.694675	0.487259	1	0.364027	EIF2AK1
ENSG00000196569	30.5566	-1.33079e-06	0.00144268	-0.694665	0.487265	1	1.3887	LAMA2
ENSG00000233411	105.245	2.65279e-06	0.00144268	0.694653	0.487273	1	1	NA
ENSG00000230537	8.52393	-1.87591e-06	0.00144268	-0.694606	0.487303	1	1.36403	NA
ENSG00000221214	21.6941	-3.83004e-06	0.00144268	0.694499	0.487369	1	1.3887	MIR548E
ENSG00000248810	96.1724	-1.07474e-06	0.00144269	-0.694482	0.48738	1	1	LINC02432
ENSG00000186468	18445.2	-0.000354928	0.00146561	-0.694444	0.487404	1	0.388696	RPS23
ENSG00000275569	11.2409	-2.27406e-06	0.00144268	-0.69442	0.487419	1	1.36403	NA
ENSG00000285331	10.9782	2.28137e-06	0.00144268	0.694349	0.487463	1	1	LOC145783
ENSG00000156097	8.82998	-2.20964e-06	0.00144268	-0.694222	0.487543	1	1.36403	GPR61
ENSG00000162688	495.786	-7.3716e-06	0.00144255	-0.694189	0.487564	1	1	AGL
ENSG00000244748	3.84496	1.6846e-06	0.00144269	0.694156	0.487584	1	1	NA
ENSG00000110318	60.9117	-2.37605e-06	0.00144266	-0.693841	0.487782	1	1	CEP126
ENSG00000278784	70.5483	7.55455e-07	0.00144261	-0.693796	0.48781	1	1.3887	NA
ENSG00000242349	12.5675	-2.63022e-06	0.00144268	-0.693716	0.48786	1	1.3887	NA
ENSG00000269399	21.0652	2.68433e-06	0.00144268	0.693702	0.487869	1	1	NA
ENSG00000254295	4.93657	1.73028e-06	0.00144269	0.693658	0.487897	1	1	NA
ENSG00000211714	30.5979	2.19833e-06	0.00144268	0.693604	0.487931	1	1	NA
ENSG00000115850	5.0329	1.95711e-06	0.00144268	0.693559	0.487959	1	1.36403	LCT
ENSG00000110987	236.859	-5.55177e-06	0.00144264	-0.693503	0.487994	1	1	BCL7A
ENSG00000132122	182.38	-4.01058e-06	0.00144265	-0.693413	0.488051	1	0.388696	SPATA6
ENSG00000166451	133.159	2.54488e-05	0.00144269	0.693362	0.488082	1	1.3887	CENPN
ENSG00000125945	162.063	6.31149e-06	0.00144257	0.693308	0.488116	1	1	ZNF436
ENSG00000121743	2.65168	-1.16099e-06	0.00144269	-0.693297	0.488123	1	1.36403	GJA3
ENSG00000245322	3.76126	1.67173e-06	0.00144269	0.693206	0.48818	1	1.3887	NA
ENSG00000196357	88.55	-7.11086e-06	0.00144256	-0.693142	0.48822	1	1	ZNF565
ENSG00000211880	19.9812	1.03593e-06	0.00144267	0.693109	0.488241	1	1.36403	NA
ENSG00000197429	103.544	1.25028e-05	0.00144265	-0.692977	0.488324	1	1.3887	IPP
ENSG00000102893	1161.72	2.5628e-06	0.00144253	-0.692932	0.488352	1	0.388696	PHKB
ENSG00000144407	7.85247	-2.83923e-06	0.00144268	-0.692861	0.488397	1	1.36403	PTH2R
ENSG00000259918	1.73078	-1.1889e-06	0.00144269	-0.69266	0.488523	1	1.3887	NA
ENSG00000272163	3.28588	-1.78126e-06	0.00144269	-0.692652	0.488528	1	1	NA
ENSG00000231971	4.31155	9.69734e-07	0.00144269	0.692578	0.488575	1	1	CT69
ENSG00000143185	60.313	2.21713e-06	0.00144268	0.692441	0.48866	1	1	XCL2
ENSG00000213411	2.87554	1.22977e-06	0.00144269	0.692216	0.488802	1	1	NA
ENSG00000114867	4572.61	2.68869e-05	0.00144261	0.692189	0.488818	1	1	EIF4G1
ENSG00000276376	2.19821	1.00225e-06	0.00144269	0.692054	0.488904	1	1	NA
ENSG00000136840	413.65	3.29817e-06	0.00144267	0.692005	0.488934	1	1	ST6GALNAC4
ENSG00000163041	4033.62	-7.90448e-06	0.00144252	-0.692002	0.488936	1	1	H3-3A
ENSG00000262663	18.5285	1.91253e-06	0.00144269	0.691994	0.488941	1	1.36403	NA
ENSG00000276231	106.35	-6.65745e-06	0.00144266	0.691967	0.488958	1	1.3887	PIK3R6
ENSG00000255234	4.65983	-2.17847e-06	0.00144269	-0.691876	0.489015	1	1	NA
ENSG00000182872	955.02	-1.19229e-05	0.00144265	0.691845	0.489035	1	0.364027	RBM10
ENSG00000106605	600.806	1.83896e-05	0.00144268	0.691808	0.489058	1	1	BLVRA
ENSG00000126266	70.7403	-3.60695e-06	0.00144268	-0.691752	0.489093	1	1	FFAR1
ENSG00000254481	43.8235	-2.229e-06	0.00144268	-0.691701	0.489125	1	1	NA
ENSG00000124257	14.0701	2.98675e-06	0.00144267	0.691577	0.489203	1	1	NEURL2
ENSG00000076944	1325.4	4.51472e-06	0.00144264	0.691564	0.489211	1	1	STXBP2
ENSG00000171612	352.475	-4.75061e-06	0.00144263	-0.691542	0.489225	1	0.364027	SLC25A33
ENSG00000174586	5.40958	-2.14021e-06	0.00144268	-0.69154	0.489226	1	1	ZNF497
ENSG00000087448	284.888	-1.59066e-06	0.0014426	-0.691495	0.489255	1	0.388696	KLHL42
ENSG00000087087	2715.49	-5.78017e-06	0.00144263	0.691477	0.489266	1	1	SRRT
ENSG00000250848	2.40358	-1.20145e-06	0.00144269	-0.691443	0.489287	1	1.36403	NA
ENSG00000128965	4.32224	1.71187e-06	0.00144269	0.691389	0.489321	1	1.3887	CHAC1
ENSG00000234737	23.1893	2.17419e-06	0.00144268	0.691389	0.489321	1	1	NA
ENSG00000181192	354.368	-5.24627e-06	0.00144262	-0.691371	0.489333	1	1	DHTKD1
ENSG00000071462	946.534	5.98542e-06	0.0014426	0.691259	0.489403	1	1	BUD23
ENSG00000115561	799.627	-7.45252e-06	0.00144235	-0.69121	0.489433	1	1	CHMP3
ENSG00000273576	27.7855	-1.07238e-05	0.00144267	0.691203	0.489438	1	1	NA
ENSG00000099940	844.357	5.97958e-06	0.0014426	0.691202	0.489438	1	1	SNAP29
ENSG00000167186	118.134	-4.61551e-06	0.00144264	-0.691188	0.489447	1	1	COQ7
ENSG00000271795	8.58528	1.01421e-06	0.00144269	0.691068	0.489523	1	1	NA
ENSG00000231952	2.32629	1.03432e-06	0.00144269	0.69103	0.489546	1	1	NA
ENSG00000172939	1461.5	-6.79901e-06	0.00144256	-0.690983	0.489576	1	1	OXSR1
ENSG00000117868	4750.25	-5.32659e-05	0.00144283	-0.690939	0.489604	1	0.364027	ESYT2
ENSG00000168405	360.693	-8.08054e-06	0.00144252	-0.690938	0.489604	1	1	CMAHP
ENSG00000253816	16.9222	2.51176e-06	0.00144268	0.690893	0.489633	1	1	NA
ENSG00000215267	25.8955	-7.53699e-06	0.00144267	-0.690852	0.489658	1	1.36403	NA
ENSG00000206786	2.05192	1.1469e-06	0.00144269	0.690793	0.489696	1	1	NA
ENSG00000179477	2.66861	-1.28843e-06	0.00144269	-0.690788	0.489699	1	1.36403	ALOX12B
ENSG00000079785	971.441	6.51069e-06	0.00144258	0.690242	0.490042	1	0.364027	DDX1
ENSG00000104969	696.391	4.69728e-06	0.00144264	0.690212	0.490061	1	1	SGTA
ENSG00000078618	1724.54	-5.79921e-06	0.0014426	-0.690173	0.490085	1	0.364027	NRDC
ENSG00000176915	2467.11	9.898e-06	0.00144243	0.690049	0.490164	1	1	ANKLE2
ENSG00000277728	3.21186	1.7937e-06	0.00144269	0.689999	0.490195	1	1.3887	NA
ENSG00000242550	13.9687	-1.54329e-06	0.00144269	-0.68999	0.4902	1	1	SERPINB10
ENSG00000124532	180.444	-4.51633e-06	0.00144264	-0.689953	0.490224	1	1	MRS2
ENSG00000011258	919.39	9.33217e-06	0.00144246	0.689926	0.490241	1	1	MBTD1
ENSG00000216035	3.32136	1.28402e-06	0.00144269	0.689806	0.490316	1	1	MIR938
RNF5	178.235	-4.5288e-06	0.00144264	-0.689716	0.490373	1	1	NA
ENSG00000186132	43.7946	-7.40564e-06	0.00144266	-0.689682	0.490394	1	1.36403	C2orf76
ENSG00000100714	304.617	-4.46938e-06	0.00144264	-0.689679	0.490396	1	1	MTHFD1
ENSG00000115041	2.17792	-5.2682e-07	0.00144269	-0.689589	0.490453	1	1.3887	KCNIP3
ENSG00000165169	853.407	-5.40719e-06	0.00144261	-0.689453	0.490538	1	0.364027	DYNLT3
ENSG00000145103	8.93878	2.31957e-06	0.00144268	0.689436	0.490549	1	1.36403	ILDR1
ENSG00000164879	4.57709	-2.99179e-06	0.00144269	-0.689407	0.490567	1	1	CA3
ENSG00000279598	40.977	-7.57064e-06	0.00144267	0.689368	0.490592	1	1	NA
ENSG00000213876	18.5759	-2.26748e-06	0.00144268	-0.689314	0.490625	1	1	NA
ENSG00000265462	14.4031	1.93739e-06	0.00144268	0.689244	0.49067	1	1.36403	MIR3680-1
ENSG00000250742	1.93858	7.47027e-07	0.00144269	0.689208	0.490692	1	1	LINC02381
ENSG00000237054	16.4134	1.60801e-06	0.00144269	0.689148	0.49073	1	1	PRMT5-AS1
ENSG00000100906	18863.4	4.16409e-06	0.00144264	0.689132	0.49074	1	1	NFKBIA
ENSG00000237840	12.9985	-6.02273e-06	0.00144268	-0.68903	0.490804	1	1.3887	NA
ENSG00000108946	2454.86	-5.43727e-06	0.00144261	-0.689006	0.490819	1	1	PRKAR1A
ENSG00000231969	2.07177	-1.27358e-06	0.00144269	-0.689004	0.490821	1	1.3887	MMADHC-DT
ENSG00000237471	8.26556	2.08126e-06	0.00144269	0.688967	0.490844	1	1	NA
ENSG00000259692	1.89129	-6.41196e-07	0.00144269	-0.688857	0.490913	1	1	NA
ENSG00000235316	54.3684	3.44339e-06	0.00144266	0.688755	0.490978	1	1.36403	NA
ENSG00000244038	2188.73	4.60626e-06	0.00144249	0.688712	0.491004	1	0.388696	DDOST
ENSG00000176454	237.163	-2.22164e-05	0.00144269	-0.688707	0.491008	1	1	LPCAT4
ENSG00000229848	3.4515	1.71646e-06	0.00144269	0.688694	0.491016	1	1.36403	NA
ENSG00000159882	116.279	-2.54169e-05	0.00144274	-0.688615	0.491066	1	1.36403	ZNF230
ENSG00000283314	2.56101	-4.57103e-07	0.00144269	-0.688613	0.491067	1	1	LINC02357
ENSG00000138028	2.93107	-1.04205e-06	0.00144269	-0.688538	0.491114	1	1	CGREF1
ENSG00000119203	385.304	-1.0508e-05	0.00144248	-0.688447	0.491172	1	1	CPSF3
ENSG00000253133	2.09128	1.3597e-06	0.00144269	0.688428	0.491184	1	1.36403	NA
ENSG00000136273	798.071	8.41403e-06	0.00144239	0.688409	0.491196	1	1	HUS1
ENSG00000001461	499.617	7.39367e-06	0.00144261	-0.688255	0.491292	1	1	NIPAL3
ENSG00000258317	4.05699	-1.3099e-06	0.00144269	-0.688239	0.491303	1	1	NA
ENSG00000200525	2.50144	1.37265e-06	0.00144269	0.688208	0.491322	1	1	NA
ENSG00000187994	197.467	-3.43168e-06	0.00144265	-0.688187	0.491335	1	1	RINL
ENSG00000135185	961.148	-7.9377e-06	0.00144252	-0.68815	0.491358	1	1	TMEM243
ENSG00000229677	49.1482	3.02103e-06	0.00144267	0.688086	0.491399	1	1.3887	NA
ENSG00000154743	90.205	-4.77249e-05	0.00144298	-0.688045	0.491425	1	1	TSEN2
ENSG00000255135	31.3665	-4.61328e-06	0.00144264	-0.688016	0.491443	1	1	NA
ENSG00000181227	2.26509	-1.36013e-06	0.00144269	-0.687961	0.491477	1	1	NA
ENSG00000213972	2.69227	5.90899e-07	0.00144269	0.687955	0.491481	1	1	NA
ENSG00000227723	1.99709	-1.17219e-06	0.00144269	-0.687799	0.49158	1	1	NA
ENSG00000196470	983.65	6.99799e-05	0.00144344	0.687785	0.491588	1	1	SIAH1
ENSG00000236882	7.97485	-1.72558e-06	0.00144269	-0.687779	0.491592	1	1.36403	LINC01554
ENSG00000175874	4.62079	-1.40716e-06	0.00144269	-0.687773	0.491596	1	1.36403	CREG2
ENSG00000158113	20.3541	3.49412e-06	0.00144266	0.687686	0.491651	1	1.36403	LRRC43
ENSG00000107938	1129.68	8.29413e-06	0.00144251	0.687616	0.491695	1	1	EDRF1
ENSG00000153879	1043.19	-0.000585127	0.00151074	0.687592	0.49171	1	0.364027	CEBPG
ENSG00000160469	20.6701	-3.37686e-06	0.00144266	-0.687296	0.491896	1	1.3887	BRSK1
ENSG00000219545	144.668	-3.21453e-06	0.00144263	-0.687294	0.491897	1	1.3887	UMAD1
ENSG00000122386	11.0628	-2.01042e-06	0.00144268	-0.687238	0.491933	1	1	ZNF205
ENSG00000266821	2.16536	8.95256e-07	0.00144269	0.687226	0.491941	1	1	NA
ENSG00000144713	20667.8	-6.65145e-06	0.00144257	-0.687196	0.491959	1	0.388696	RPL32
ENSG00000183691	41.1103	-2.13117e-06	0.00144268	-0.687167	0.491977	1	1.36403	NOG
ENSG00000279775	5.4162	1.3602e-06	0.00144269	0.687068	0.49204	1	1	NA
ENSG00000007038	36.2716	-1.68974e-06	0.00144269	-0.687029	0.492065	1	1	PRSS21
ENSG00000100055	4983.55	4.22082e-05	0.00144289	0.687008	0.492078	1	1	CYTH4
ENSG00000112182	1647.81	-4.93591e-06	0.00144263	-0.686973	0.4921	1	1	BACH2
ENSG00000272106	149.244	-6.62509e-06	0.00144256	-0.686802	0.492208	1	1	NA
ENSG00000211870	27.8594	2.4285e-06	0.00144268	0.686789	0.492216	1	1.36403	NA
ENSG00000100170	3.85429	-3.71715e-07	0.00144269	-0.686787	0.492217	1	1.3887	SLC5A1
ENSG00000113504	870.027	3.17506e-06	0.00144267	0.686733	0.492251	1	1	SLC12A7
ENSG00000128805	30.2303	2.02501e-06	0.00144268	0.686733	0.492251	1	1.3887	ARHGAP22
ENSG00000125870	932.253	-6.36944e-06	0.00144258	-0.686662	0.492296	1	1	SNRPB2
ENSG00000237978	2.02547	-8.84837e-07	0.00144269	-0.686649	0.492304	1	1	NA
ENSG00000218996	9.89792	1.55215e-06	0.00144269	0.686567	0.492356	1	1.3887	NA
ENSG00000078061	1984.22	6.02739e-06	0.0014426	0.686334	0.492502	1	0.364027	ARAF
ENSG00000161040	25.9712	-1.07965e-05	0.00144267	-0.686303	0.492522	1	1.36403	FBXL13
ENSG00000008516	189.005	1.53347e-06	0.00144269	0.686161	0.492611	1	0.388696	MMP25
ENSG00000171223	16680.7	2.62074e-06	0.00144267	0.685963	0.492736	1	1	JUNB
ENSG00000130813	856.033	5.66348e-05	0.00144307	0.685932	0.492756	1	1	SHFL
KIFC1	17.7528	-2.47547e-06	0.00144268	-0.685909	0.492771	1	1	NA
ENSG00000241468	185.621	9.37227e-06	0.00144256	0.685793	0.492844	1	0.364027	ATP5MF
ENSG00000229622	24.9143	2.45778e-06	0.00144268	0.68571	0.492896	1	1	NA
ENSG00000164010	285.166	-5.34558e-06	0.00144262	-0.685611	0.492959	1	1	ERMAP
ENSG00000174151	390.218	6.78069e-06	0.00144259	0.685587	0.492974	1	1	CYB561D1
ENSG00000279148	7.21942	2.36735e-05	0.00144278	0.685566	0.492987	1	1	NA
ENSG00000154917	61.3707	1.17946e-05	0.0014427	-0.685564	0.492988	1	1.3887	RAB6B
ENSG00000227790	2.37172	-8.95174e-07	0.00144269	-0.685548	0.492998	1	1.36403	NA
ENSG00000148841	4246.02	-5.06064e-05	0.00144306	0.685511	0.493022	1	0.364027	ITPRIP
ENSG00000166450	6.6233	-8.05254e-07	0.00144269	-0.685461	0.493053	1	1	PRTG
ENSG00000229330	9.22711	-1.97185e-06	0.00144268	-0.685459	0.493055	1	1.36403	NA
ENSG00000144655	9561.76	3.52275e-06	0.00144266	0.685453	0.493058	1	0.364027	CSRNP1
ENSG00000252759	184.958	-4.23452e-06	0.00144265	-0.685412	0.493084	1	0.364027	NA
ENSG00000136560	2247.58	6.41407e-06	0.00144258	0.685384	0.493102	1	1	TANK
ENSG00000122986	479.063	-2.91122e-06	0.00144267	-0.685352	0.493122	1	1	HVCN1
ENSG00000087299	45.921	-3.53389e-06	0.00144262	-0.685265	0.493177	1	1	L2HGDH
ENSG00000282206	2.76782	-1.29367e-06	0.00144269	-0.68519	0.493224	1	1	NA
ENSG00000258484	1.78208	-4.28821e-07	0.00144269	-0.685122	0.493267	1	1	SPESP1
ENSG00000188525	2.33434	-4.75516e-07	0.00144269	-0.685096	0.493283	1	1.3887	NA
ENSG00000272057	2.91377	-1.21695e-06	0.00144269	-0.68505	0.493312	1	1	NA
ENSG00000267394	4.05269	-3.73553e-06	0.00144269	-0.685027	0.493327	1	1.36403	NA
ENSG00000272345	33.7039	3.75503e-06	0.00144266	0.685007	0.49334	1	1.36403	NA
ENSG00000183160	25.1046	2.57837e-06	0.00144268	0.684964	0.493367	1	1	TMEM119
ENSG00000152256	1302.23	5.32572e-06	0.00144262	0.684889	0.493414	1	1	PDK1
ENSG00000163923	13.928	2.89113e-06	0.00144267	0.684783	0.493481	1	1	RPL39L
ENSG00000116237	249.783	-3.74632e-06	0.00144268	-0.684712	0.493526	1	1	ICMT
ENSG00000261003	4.01	-1.37176e-06	0.00144269	-0.684663	0.493556	1	1	NA
ENSG00000198018	147.578	6.24538e-06	0.00144258	0.684641	0.49357	1	1	ENTPD7
ENSG00000144619	3.68806	-2.34544e-07	0.00144269	-0.684583	0.493607	1	1	CNTN4
ENSG00000270130	5.03237	2.05745e-06	0.00144268	0.68454	0.493634	1	1	NA
ENSG00000174527	2.37895	-5.73695e-07	0.00144269	-0.684532	0.493639	1	1	MYO1H
ENSG00000271754	6.00516	2.35347e-06	0.00144268	0.684481	0.493671	1	1	NA
ENSG00000177725	3.30937	1.29255e-06	0.00144269	0.684346	0.493757	1	1	NA
ENSG00000258890	2635.19	4.18228e-06	0.00144265	0.684306	0.493782	1	1	CEP95
ENSG00000178567	1335.98	-0.00011236	0.00144461	-0.684276	0.493801	1	1	EPM2AIP1
ENSG00000080608	405.059	-1.24617e-05	0.0014425	0.684273	0.493803	1	1	PUM3
ENSG00000130751	6.61998	2.28823e-06	0.00144268	0.684216	0.493839	1	1	NPAS1
ENSG00000280047	11.5611	-2.42334e-06	0.00144268	-0.684143	0.493885	1	1.3887	NA
ENSG00000187498	5.29456	-8.04581e-07	0.00144269	-0.684129	0.493894	1	1	COL4A1
ENSG00000122367	2.99526	9.38074e-07	0.00144269	0.684102	0.493911	1	1	LDB3
ENSG00000225637	17.9545	-2.43531e-06	0.00144268	-0.683987	0.493984	1	1.3887	NA
ENSG00000196167	7.75326	-1.55278e-06	0.00144269	-0.683982	0.493986	1	1.36403	COLCA1
ENSG00000257084	2.12201	-1.30653e-06	0.00144269	-0.683977	0.49399	1	1.36403	MIR200CHG
ENSG00000240790	4.31135	1.58417e-06	0.00144269	0.683954	0.494004	1	1	NA
ENSG00000160917	434.788	5.885e-06	0.00144257	0.683876	0.494054	1	1	CPSF4
ENSG00000273989	17.363	2.80082e-06	0.00144267	0.683862	0.494063	1	1.3887	NA
ENSG00000222297	2.78923	-1.43883e-06	0.00144269	-0.683743	0.494137	1	1	NA
ENSG00000125246	56.9463	-3.62045e-06	0.00144266	-0.683712	0.494157	1	1	CLYBL
ENSG00000059588	801.79	-7.89497e-06	0.00144252	-0.683656	0.494192	1	0.388696	TARBP1
ENSG00000155657	6261.67	-4.05436e-06	0.00144265	-0.683608	0.494223	1	1	TTN
ENSG00000140043	16.6945	-6.19181e-06	0.00144268	-0.683432	0.494334	1	1	PTGR2
ENSG00000171658	2.99851	-7.87277e-07	0.00144269	-0.68341	0.494348	1	1	NMRAL2P
ENSG00000073910	1341.18	2.80233e-06	0.00144263	0.683379	0.494367	1	1	FRY
ENSG00000139112	8530.86	3.03796e-06	0.00144267	0.683292	0.494422	1	1	GABARAPL1
ENSG00000108474	285.354	-2.18354e-05	0.00144265	-0.683176	0.494496	1	0.388696	PIGL
ENSG00000003756	3481.2	6.14966e-06	0.00144259	0.683169	0.4945	1	0.388696	RBM5
ENSG00000170464	130.032	-1.02129e-05	0.00144264	0.683022	0.494593	1	1	DNAJC18
ENSG00000228109	5.94758	-2.34008e-06	0.00144268	-0.682915	0.49466	1	1	MELTF-AS1
ENSG00000100220	928.909	0.000196704	0.00144917	0.682832	0.494713	1	0.364027	RTCB
ENSG00000160185	379.086	-3.92162e-06	0.00144265	-0.682649	0.494829	1	0.388696	UBASH3A
ENSG00000166794	2592.48	7.78561e-06	0.00144252	0.682492	0.494928	1	0.388696	PPIB
ENSG00000164061	8.62633	-1.14788e-05	0.0014427	-0.682435	0.494964	1	1.36403	BSN
ENSG00000119844	2312.1	4.77739e-06	0.00144263	0.682427	0.494969	1	1	AFTPH
ENSG00000178568	4.39041	-5.76422e-07	0.00144269	-0.682407	0.494981	1	1	ERBB4
ENSG00000157404	32.7378	2.9502e-06	0.00144267	0.682387	0.494994	1	1.3887	KIT
ENSG00000064999	398.427	5.49303e-06	0.00144261	0.682255	0.495078	1	0.364027	ANKS1A
ENSG00000280028	18.6743	2.42232e-06	0.00144268	0.682227	0.495096	1	1.36403	NA
ENSG00000247033	2.43546	-1.30751e-06	0.00144269	-0.682207	0.495108	1	1.36403	NA
ENSG00000232586	7.50493	1.6561e-06	0.00144269	0.682201	0.495112	1	1	KIAA1614-AS1
ENSG00000213608	1.71283	1.04673e-06	0.00144269	0.682182	0.495124	1	1.3887	NA
ENSG00000100109	1502.6	5.96939e-06	0.0014426	0.68218	0.495125	1	1	TFIP11
ENSG00000142230	601.739	-2.54525e-05	0.00144272	-0.68215	0.495144	1	1	SAE1
ENSG00000263627	3.06636	1.86731e-06	0.00144269	0.682148	0.495145	1	1.36403	PPP4R1-AS1
ENSG00000151065	98.1624	4.56702e-06	0.00144264	0.682111	0.495169	1	1	DCP1B
ENSG00000138376	347.697	-7.4376e-06	0.00144254	-0.682073	0.495193	1	0.388696	BARD1
ENSG00000081803	2.71749	4.83827e-08	0.00144269	-0.682017	0.495228	1	1	CADPS2
ENSG00000279265	20.3746	3.87891e-06	0.00144266	0.681814	0.495356	1	1	NA
ENSG00000112531	5723.83	5.62263e-06	0.00144261	0.681795	0.495369	1	0.364027	QKI
ENSG00000140968	2308.92	-5.74027e-06	0.0014426	-0.68179	0.495372	1	1	IRF8
ENSG00000258136	4.46295	-1.90895e-06	0.00144268	-0.681683	0.495439	1	1	LOC101929162
ENSG00000203950	38.5798	-5.07162e-06	0.00144262	-0.68168	0.495441	1	1	RTL8A
ENSG00000163618	6.51723	-6.16393e-07	0.00144269	-0.681433	0.495598	1	1	CADPS
ENSG00000115718	24.7548	3.77199e-06	0.00144269	0.681429	0.4956	1	1	PROC
ENSG00000249236	4.46226	-1.33264e-06	0.00144269	-0.681394	0.495622	1	1.36403	NA
ENSG00000176928	308.251	-4.16551e-06	0.00144265	-0.681394	0.495622	1	0.388696	GCNT4
ENSG00000122870	7.47929	-1.59105e-06	0.00144269	-0.681352	0.495649	1	1	BICC1
ENSG00000196123	117.337	-6.44779e-06	0.00144261	-0.6813	0.495681	1	1	KIAA0895L
ENSG00000229152	239.078	3.6142e-06	0.00144264	0.68126	0.495707	1	0.388696	NA
ENSG00000186462	126.768	-4.51893e-06	0.00144264	-0.681227	0.495728	1	1	NAP1L2
ENSG00000175895	1957.49	-5.08532e-06	0.00144262	-0.681224	0.49573	1	0.364027	PLEKHF2
ENSG00000103423	223.944	-5.59731e-06	0.00144266	-0.681148	0.495778	1	1	DNAJA3
ENSG00000237975	5.74206	-1.23605e-06	0.00144269	-0.681022	0.495858	1	1.36403	FLG-AS1
ENSG00000236577	5.43667	-2.20094e-06	0.00144268	-0.680957	0.495899	1	1	NA
ENSG00000204272	220.359	-6.29662e-06	0.00144256	-0.680543	0.496161	1	0.364027	NBDY
ENSG00000247315	542.324	3.87452e-06	0.00144243	0.680539	0.496163	1	1	ZCCHC3
ENSG00000237152	8.46698	-1.38421e-06	0.00144269	-0.680452	0.496218	1	1.36403	NA
ENSG00000137460	6.89124	-1.53523e-06	0.00144269	-0.68044	0.496226	1	1	FHDC1
ENSG00000177054	117.757	-4.47253e-06	0.00144264	-0.68038	0.496264	1	1	ZDHHC13
ENSG00000226608	61.7251	2.80347e-06	0.00144267	0.680276	0.49633	1	1	NA
ENSG00000187904	5.59289	-3.47831e-06	0.00144269	-0.680222	0.496364	1	1	NA
ENSG00000115648	4.74828	-4.9523e-07	0.00144269	-0.680221	0.496364	1	1	MLPH
ENSG00000204822	10.2467	-2.71041e-06	0.00144267	-0.680134	0.49642	1	1.3887	MRPL53
ENSG00000006468	7.35961	-1.17055e-06	0.00144269	-0.680133	0.49642	1	1	ETV1
ENSG00000244945	21.2123	3.16594e-06	0.00144267	0.680035	0.496482	1	1.36403	LOC101928445
ENSG00000153048	563.95	7.78992e-07	0.00144257	0.679919	0.496556	1	0.388696	CARHSP1
ENSG00000113638	249.193	-3.94153e-06	0.00144265	-0.679898	0.496569	1	1	TTC33
ENSG00000160050	41.9204	4.81124e-07	0.00144262	-0.679892	0.496573	1	1.3887	CCDC28B
ENSG00000099250	69.4014	-2.47629e-06	0.00144268	-0.679882	0.496579	1	1	NRP1
ENSG00000100664	10395.8	-7.65006e-06	0.00144253	-0.679799	0.496632	1	0.388696	EIF5
ENSG00000241721	8.12675	1.39904e-06	0.00144269	0.679742	0.496668	1	1.3887	NA
ENSG00000179362	5.6848	-3.95017e-06	0.00144269	0.679627	0.496741	1	1.3887	NA
ENSG00000265148	469.445	-5.90799e-06	0.00144257	-0.679523	0.496807	1	0.388696	TSPOAP1-AS1
ENSG00000256235	771.916	-3.4328e-06	0.00144266	-0.679137	0.497051	1	1	SMIM3
ENSG00000261159	2.90302	-1.63568e-06	0.00144269	-0.679113	0.497066	1	1.3887	NA
ENSG00000223225	3.20171	1.64687e-07	0.00144269	0.679099	0.497075	1	1.36403	NA
ENSG00000165752	144.792	3.31234e-06	0.00144266	0.679095	0.497078	1	1.36403	STK32C
ENSG00000230628	3.60635	-7.51948e-07	0.00144269	-0.679079	0.497088	1	1	NA
ENSG00000196756	480.025	4.61369e-06	0.00144264	0.679071	0.497093	1	0.388696	SNHG17
ENSG00000156103	3.30864	-6.21772e-07	0.00144269	-0.678927	0.497184	1	1.36403	MMP16
ENSG00000130475	761.061	4.42658e-06	0.00144264	0.678584	0.497402	1	1	FCHO1
ENSG00000167562	175.957	-6.28296e-06	0.00144263	-0.678571	0.49741	1	0.388696	ZNF701
ENSG00000212123	11.1884	2.611e-06	0.00144268	0.678488	0.497463	1	1.3887	PRR22
ENSG00000170089	98.0417	-3.38503e-06	0.00144264	-0.678392	0.497523	1	1.36403	LOC728554
ENSG00000104859	1331.51	5.17917e-06	0.00144262	0.678355	0.497547	1	0.364027	CLASRP
ENSG00000198580	4.49649	-1.42177e-06	0.00144268	-0.678347	0.497552	1	1.3887	NA
ENSG00000172292	1521.78	1.80185e-06	0.00144256	-0.678309	0.497576	1	0.364027	CERS6
ENSG00000133773	1682.85	-6.77283e-06	0.00144255	-0.678269	0.497601	1	1	CCDC59
ENSG00000099834	4.87972	1.92949e-06	0.00144269	0.678199	0.497646	1	1	CDHR5
ENSG00000152990	45.3408	2.48279e-06	0.00144267	0.678198	0.497646	1	1.36403	ADGRA3
ENSG00000275395	268.891	-1.17719e-06	0.00144268	0.678185	0.497655	1	1	FCGBP
ENSG00000171100	717.621	3.02389e-05	0.00144262	-0.678141	0.497682	1	1	MTM1
ENSG00000276182	80.3307	3.78097e-06	0.00144266	0.678047	0.497742	1	1	NA
ENSG00000260425	8.204	2.43838e-06	0.00144268	0.67803	0.497752	1	1.3887	NA
ENSG00000197153	79.4003	9.38433e-06	0.00144268	-0.677999	0.497772	1	1	H3C12
ENSG00000233266	6.17891	-2.08241e-06	0.00144268	-0.67798	0.497784	1	1	NA
ENSG00000147364	443.527	4.85495e-06	0.00144243	0.677963	0.497795	1	1	FBXO25
ENSG00000231705	21.5396	2.09316e-06	0.00144268	0.67795	0.497803	1	1	NA
ENSG00000284138	16.5641	-2.66814e-06	0.00144267	-0.677825	0.497883	1	1	NA
IFITM4P	4.24073	1.34115e-06	0.00144269	0.677789	0.497905	1	1	NA
ENSG00000167842	445.824	-7.55084e-06	0.00144254	-0.677773	0.497916	1	0.364027	MIS12
ENSG00000160791	175.662	3.19425e-06	0.00144266	0.67774	0.497937	1	1	CCR5
ENSG00000211749	53.9181	2.1579e-06	0.00144268	0.677711	0.497955	1	1.3887	NA
ENSG00000158467	232.448	-3.99626e-06	0.00144265	-0.677692	0.497967	1	0.388696	AHCYL2
ENSG00000138031	522.009	-5.26943e-06	0.00144262	-0.677668	0.497982	1	0.388696	ADCY3
ENSG00000207460	42.895	-3.90985e-06	0.00144265	-0.677602	0.498024	1	1	SNORD116-19
ENSG00000262202	235.063	1.79101e-06	0.00144269	0.677548	0.498058	1	1	NA
ENSG00000201512	42.6786	4.48621e-06	0.00144265	0.677533	0.498068	1	1.3887	SNORA71C
ENSG00000196586	170.337	2.95387e-06	0.00144267	0.67746	0.498114	1	1	MYO6
ENSG00000281358	18.0878	2.40381e-06	0.00144268	0.677458	0.498115	1	1	RASSF1-AS1
ENSG00000179532	876.441	3.12992e-06	0.00144263	0.677114	0.498333	1	0.364027	DNHD1
ENSG00000020577	140.548	-3.77782e-06	0.00144265	-0.677013	0.498397	1	1.3887	SAMD4A
ENSG00000232732	9.70391	-2.13036e-06	0.00144268	-0.676977	0.498421	1	1	NA
ENSG00000185670	85.2936	-5.03057e-06	0.00144262	-0.676919	0.498457	1	1.36403	ZBTB3
ENSG00000205022	5.43274	1.31425e-06	0.00144269	0.676719	0.498585	1	1.36403	PABPN1L
ENSG00000161277	10.7935	1.81747e-06	0.00144269	0.676709	0.49859	1	1	THAP8
ENSG00000164695	1.83639	1.29934e-06	0.00144269	0.676614	0.498651	1	1.3887	CHMP4C
ENSG00000211727	18.5573	2.63145e-06	0.00144268	0.676561	0.498685	1	1	NA
ENSG00000178585	414.274	5.66157e-06	0.00144256	0.67654	0.498698	1	1	CTNNBIP1
ENSG00000227671	1098.84	-2.8418e-05	0.00144264	-0.676534	0.498702	1	0.388696	NA
ENSG00000127511	937.928	6.59234e-06	0.00144258	0.676504	0.498721	1	0.388696	SIN3B
ENSG00000232385	11.427	2.39732e-06	0.00144268	0.676295	0.498853	1	1	NA
ENSG00000126461	521.628	3.38551e-06	0.00144266	0.676154	0.498943	1	1	SCAF1
ENSG00000064989	72.7414	7.35938e-07	0.00144267	-0.676138	0.498953	1	1	CALCRL
ENSG00000132801	16.0813	-2.68453e-06	0.00144267	-0.675922	0.49909	1	1	ZSWIM3
ENSG00000088970	430.948	1.79466e-05	0.00144255	0.675899	0.499105	1	1	KIZ
ENSG00000205903	936.418	-4.88377e-05	0.00144301	0.675855	0.499133	1	1	ZNF316
ENSG00000174231	8290.73	6.91312e-05	0.00144337	0.675823	0.499153	1	0.364027	PRPF8
ENSG00000125731	227.007	-9.75518e-06	0.00144265	-0.675746	0.499202	1	0.388696	SH2D3A
ENSG00000157426	209.507	-8.39938e-06	0.00144249	-0.675698	0.499232	1	0.364027	AASDH
ENSG00000163406	124.067	-3.83844e-06	0.00144265	-0.675683	0.499242	1	1	SLC15A2
ENSG00000240891	1321.53	4.48833e-06	0.00144264	0.675676	0.499246	1	0.364027	PLCXD2
ENSG00000159214	26.3554	-3.54054e-06	0.00144266	-0.675569	0.499314	1	1.36403	CCDC24
ENSG00000074527	11.3619	1.44259e-06	0.00144269	0.675532	0.499338	1	1	NTN4
ENSG00000163170	47.2396	2.25315e-06	0.00144266	-0.675518	0.499347	1	1	BOLA3
ENSG00000171956	3.47482	1.52142e-06	0.00144269	0.675364	0.499444	1	1	FOXB1
ENSG00000166126	26.4733	-2.73687e-06	0.00144268	-0.675362	0.499446	1	1.36403	AMN
ENSG00000106524	226.688	6.08425e-06	0.00144259	0.67522	0.499536	1	1	ANKMY2
ENSG00000124783	2890.76	5.59651e-06	0.0014426	0.675142	0.499585	1	0.388696	SSR1
ENSG00000262140	2.22476	-1.39924e-06	0.00144269	-0.675045	0.499647	1	1.36403	NA
ENSG00000276523	2.83443	1.57724e-06	0.00144269	0.675016	0.499665	1	1.36403	NA
ENSG00000205517	3.93486	-6.27819e-07	0.00144269	-0.674945	0.499711	1	1	RGL3
ENSG00000123064	1138.33	4.89535e-06	0.00144263	0.67494	0.499714	1	1	DDX54
ENSG00000072786	7197.56	0.000100931	0.0014443	0.674843	0.499776	1	1	STK10
ENSG00000227688	2.93137	-8.81556e-07	0.00144269	-0.674787	0.499811	1	1	NA
ENSG00000176177	4.24515	1.35235e-06	0.00144269	0.674697	0.499868	1	1	ENTHD1
ENSG00000148156	1.88155	1.20502e-06	0.00144269	0.674686	0.499876	1	1.36403	ACTL7B
ENSG00000141968	1922.59	6.33804e-06	0.00144258	0.674652	0.499897	1	1	VAV1
ENSG00000229587	18.8547	3.24972e-06	0.00144266	0.674538	0.49997	1	1	NA
ENSG00000268041	25.8542	-2.60059e-06	0.00144267	-0.674393	0.500062	1	1.36403	ERFL
ENSG00000105270	6.6171	-1.63343e-06	0.00144269	-0.674365	0.500079	1	1	CLIP3
ENSG00000276278	20.4212	-2.80578e-06	0.00144267	-0.674323	0.500106	1	1	NA
ENSG00000214727	9.67333	2.17164e-06	0.00144268	0.67432	0.500108	1	1	NA
ENSG00000197766	437.487	2.01174e-06	0.00144268	0.674225	0.500168	1	1	CFD
ENSG00000269533	1.76796	-1.2829e-06	0.00144269	-0.674142	0.500221	1	1	NA
ENSG00000232234	2.29439	-3.00729e-07	0.00144269	-0.674119	0.500236	1	1	NA
ENSG00000283146	2.65491	1.41576e-06	0.00144269	0.674065	0.50027	1	1	MIR548AU
ENSG00000092470	160.528	-8.02303e-06	0.00144251	-0.674032	0.500291	1	1.36403	WDR76
ENSG00000230149	17.6129	2.24632e-06	0.00144268	0.674032	0.500291	1	1	NA
ENSG00000259162	6.93118	-2.00013e-06	0.00144268	-0.673919	0.500363	1	1	NA
ENSG00000267871	12.0698	-2.94637e-06	0.00144267	-0.673908	0.50037	1	1.36403	ZNF460-AS1
ENSG00000279199	2.52783	-1.67437e-06	0.00144269	-0.673842	0.500412	1	1	NA
ENSG00000140575	7719.62	3.60521e-05	0.00144289	-0.673724	0.500487	1	1	IQGAP1
ENSG00000171262	448.931	5.02767e-06	0.00144263	0.673674	0.500518	1	0.388696	FAM98B
ENSG00000123159	185.567	-0.000197266	0.00144948	0.673637	0.500542	1	0.364027	GIPC1
ENSG00000115091	5703.36	-8.21003e-06	0.0014425	-0.673631	0.500546	1	0.364027	ACTR3
ENSG00000187953	283.421	4.434e-06	0.00144262	0.67356	0.500591	1	0.364027	PMS2CL
ENSG00000038295	2.821	-2.04676e-07	0.00144269	-0.673559	0.500592	1	1	TLL1
ENSG00000207771	16.8366	1.00612e-05	0.00144268	0.673505	0.500626	1	1.3887	MIR550A1
ENSG00000164776	93.6043	3.4564e-06	0.00144267	0.673421	0.50068	1	1	PHKG1
ENSG00000267506	2.53497	-5.0969e-07	0.00144269	-0.673346	0.500727	1	1.36403	NA
ENSG00000155229	854.615	-6.3366e-06	0.00144258	-0.673218	0.500809	1	0.388696	MMS19
ENSG00000165526	380.111	-5.55266e-05	0.00144299	-0.673212	0.500813	1	0.364027	RPUSD4
ENSG00000185046	7.97702	-9.19985e-07	0.00144269	-0.673201	0.500819	1	1.3887	ANKS1B
ENSG00000265967	4.75587	1.52474e-06	0.00144269	0.673138	0.500859	1	1.3887	NA
ENSG00000130305	361.055	4.82984e-06	0.00144263	0.673136	0.500861	1	1	NSUN5
ENSG00000116670	441.737	7.41521e-06	0.00144257	0.672955	0.500976	1	0.364027	MAD2L2
ENSG00000136856	78.9218	3.90206e-06	0.00144265	0.672936	0.500988	1	1	SLC2A8
ENSG00000262691	5.82214	-1.64049e-06	0.00144269	-0.672837	0.501051	1	1	NA
ENSG00000273682	18.3149	3.29267e-06	0.00144267	0.67275	0.501106	1	1.3887	NA
ENSG00000282772	7.15129	2.59754e-06	0.00144268	0.672709	0.501132	1	1.36403	NA
ENSG00000112306	22359.6	-6.15792e-06	0.00144258	-0.672567	0.501223	1	1	RPS12
ENSG00000166016	54.6517	2.92696e-06	0.00144267	0.672542	0.501239	1	1	ABTB2
ENSG00000068784	345.254	-5.00248e-06	0.00144266	-0.672502	0.501264	1	1	SRBD1
ENSG00000211879	23.4491	-2.78539e-06	0.00144267	-0.672453	0.501296	1	1	NA
ENSG00000148300	289.824	7.29611e-06	0.00144256	0.672379	0.501342	1	0.388696	REXO4
ENSG00000263818	2.88676	-9.23055e-07	0.00144269	-0.672372	0.501347	1	1.36403	RDM1P5
ENSG00000233493	16.481	2.34866e-06	0.00144268	0.672237	0.501433	1	1	TMEM238
ENSG00000128394	92.9173	-4.9432e-06	0.00144259	-0.672233	0.501435	1	1	APOBEC3F
ENSG00000176340	748.678	5.67151e-06	0.0014426	0.672088	0.501528	1	0.388696	COX8A
ENSG00000117242	243.994	4.88812e-06	0.00144264	0.672085	0.50153	1	0.388696	PINK1-AS
ENSG00000178075	32.5383	-3.50835e-06	0.00144265	-0.672009	0.501578	1	1	GRAMD1C
ENSG00000121892	3565.11	9.77357e-06	0.00144242	0.67195	0.501615	1	1	PDS5A
ENSG00000168061	8.45976	-1.39378e-06	0.00144269	-0.671944	0.501619	1	1	SAC3D1
ENSG00000275329	2.06813	-1.05986e-06	0.00144269	-0.671942	0.501621	1	1	NA
ENSG00000101883	2.92451	1.07552e-06	0.00144269	-0.671929	0.501629	1	1	RHOXF1
ENSG00000153922	12492.7	4.21943e-06	0.00144264	0.671828	0.501693	1	1	CHD1
ENSG00000159873	680.787	-5.57206e-05	0.00144313	0.671797	0.501713	1	0.364027	CCDC117
ENSG00000267498	1.57035	-1.19438e-06	0.00144269	-0.671793	0.501716	1	1	LOC105372352
ENSG00000211848	17.2962	2.30605e-06	0.00144268	0.671723	0.50176	1	1	NA
ENSG00000139187	333.483	-1.91055e-06	0.00144268	-0.671634	0.501817	1	0.388696	KLRG1
ENSG00000054983	784.273	-6.83108e-06	0.00144256	-0.671626	0.501822	1	0.388696	GALC
ENSG00000207340	2.04932	-1.10565e-06	0.00144269	-0.671603	0.501837	1	1	RNVU1-1
ENSG00000180211	16.4167	-2.73376e-06	0.00144267	-0.671561	0.501863	1	1	NA
ENSG00000148634	930.41	-6.58985e-06	0.00144257	-0.671545	0.501873	1	1	HERC4
ENSG00000274618	699.117	-4.7536e-06	0.00144263	-0.671501	0.501902	1	1	H4C6
ENSG00000158427	13.2009	5.46249e-06	0.00144268	0.671497	0.501904	1	1.3887	TMSB15B
ENSG00000236990	2.64336	3.91315e-07	0.00144269	-0.671315	0.50202	1	1	LOC101927964
ENSG00000176014	322.297	1.33695e-05	0.00144268	0.671296	0.502032	1	1	TUBB6
ENSG00000284902	5.42151	1.30076e-06	0.00144269	0.671205	0.50209	1	1	NA
ENSG00000174721	23.7187	-3.46401e-06	0.00144266	-0.671187	0.502102	1	1	FGFBP3
ENSG00000211776	44.6707	-6.41181e-06	0.00144265	-0.671129	0.502138	1	1	NA
ENSG00000123595	452.017	1.92932e-05	0.00144265	-0.671051	0.502188	1	1	RAB9A
ENSG00000141505	134.185	2.43701e-06	0.00144268	0.671009	0.502215	1	1.36403	ASGR1
ENSG00000151632	7.14357	-8.66812e-07	0.00144269	-0.670811	0.502341	1	1	AKR1C2
ENSG00000167900	20.8552	-2.58529e-06	0.00144268	-0.670767	0.502369	1	1	TK1
ENSG00000204160	1890.77	4.9394e-06	0.00144262	0.67072	0.502399	1	1	ZDHHC18
ENSG00000243056	5.17457	1.76525e-06	0.00144269	0.670673	0.502429	1	1	EIF4EBP3
ENSG00000170445	846.244	9.25441e-06	0.00144245	0.670671	0.50243	1	1	HARS1
ENSG00000103942	113.141	-3.52252e-06	0.00144266	-0.670503	0.502537	1	1	HOMER2
ENSG00000268006	12.1942	-2.52988e-06	0.00144268	-0.67044	0.502577	1	1.36403	PTOV1-AS1
ENSG00000111424	545.279	2.99751e-06	0.00144267	0.670399	0.502603	1	1	VDR
ENSG00000163584	644.898	-5.0533e-06	0.00144262	-0.670359	0.502629	1	0.364027	RPL22L1
ENSG00000267128	16.3839	-7.13694e-06	0.00144268	-0.670331	0.502647	1	1	RNF157-AS1
ENSG00000164867	33.1892	-2.46604e-06	0.00144268	-0.670247	0.5027	1	1	NOS3
ENSG00000020922	676.868	-1.11761e-05	0.00144253	-0.670076	0.502809	1	1	MRE11
ENSG00000211593	12.2413	7.90414e-07	0.00144268	-0.670069	0.502814	1	1.3887	NA
ENSG00000105136	132.859	-3.99642e-06	0.00144266	-0.670051	0.502825	1	1	ZNF419
ENSG00000102317	7761.37	6.78674e-05	0.00144335	-0.669993	0.502862	1	1	RBM3
ENSG00000188186	1047.79	6.34584e-05	0.0014433	0.669865	0.502944	1	1	LAMTOR4
ENSG00000145945	21.5777	-2.9697e-06	0.00144267	-0.669766	0.503007	1	1	FAM50B
ENSG00000275091	6.88713	-1.58476e-06	0.00144269	-0.669651	0.503081	1	1	NA
ENSG00000015133	5148.57	5.93517e-06	0.00144259	0.669629	0.503094	1	1	CCDC88C
ENSG00000264943	13.2922	9.26907e-07	0.00144269	0.669463	0.5032	1	1	NA
ENSG00000259511	2.16184	-1.37335e-06	0.00144269	-0.669459	0.503203	1	1	UBE2Q2L
ENSG00000255529	705.935	-7.10899e-06	0.00144255	-0.669421	0.503227	1	1	POLR2M
ENSG00000257365	50.443	3.46116e-06	0.00144266	0.669408	0.503235	1	1	FNTB
ENSG00000181023	2.94678	1.42379e-06	0.00144269	0.669394	0.503244	1	1	OR56B1
ENSG00000186188	4.82092	-1.88372e-06	0.00144269	-0.669329	0.503285	1	1.36403	FFAR4
ENSG00000229091	2.99187	1.65285e-06	0.00144269	0.66918	0.503381	1	1.36403	NA
ENSG00000111859	2646.51	3.40946e-06	0.00144266	0.669025	0.50348	1	1	NEDD9
OR2I1P	3.20713	6.42494e-07	0.00144269	0.668997	0.503498	1	1.36403	NA
ENSG00000237296	331.385	-4.50855e-06	0.00144264	-0.668978	0.503509	1	1	SMG1P1
ENSG00000283128	2.63716	1.02137e-06	0.00144269	0.668952	0.503526	1	1	NA
ENSG00000115459	323.621	-7.62162e-06	0.00144253	-0.668934	0.503538	1	1	ELMOD3
ENSG00000135931	10.8587	-1.55675e-06	0.00144269	-0.66885	0.503591	1	1	ARMC9
ENSG00000233254	4.95312	-1.81555e-06	0.00144269	-0.668789	0.50363	1	1.3887	NA
ENSG00000101181	112.358	4.90311e-06	0.00144263	0.668644	0.503723	1	1	MTG2
ENSG00000168724	1072.64	-1.12074e-05	0.00144225	0.668618	0.503739	1	0.388696	DNAJC21
ENSG00000231035	2.47053	9.80164e-07	0.00144269	0.668519	0.503802	1	1.36403	NA
ENSG00000254912	23.7538	-1.22085e-06	0.00144269	-0.668349	0.503911	1	1.3887	NA
ENSG00000270140	27.8081	-3.4013e-06	0.00144265	-0.668317	0.503932	1	1	NA
ENSG00000273727	30.3949	-8.25849e-07	0.00144268	-0.668276	0.503957	1	1	NA
ENSG00000108688	10.9379	-8.81862e-07	0.00144269	-0.668243	0.503978	1	1	CCL7
ENSG00000231244	2.53295	-1.46373e-06	0.00144269	-0.668242	0.503979	1	1	NA
ENSG00000170324	3.489	-3.35727e-07	0.00144269	-0.66822	0.503993	1	1	FRMPD2
ENSG00000251867	64.1231	6.20342e-06	0.00144258	0.668208	0.504001	1	1.36403	NA
ENSG00000110200	418.237	-1.09647e-05	0.00144248	-0.668138	0.504046	1	1	ANAPC15
ENSG00000103653	2523.58	5.33461e-06	0.00144262	0.66808	0.504083	1	1	CSK
ENSG00000115526	123.49	3.06221e-06	0.00144264	0.668067	0.504091	1	1.36403	CHST10
ENSG00000061273	1647.78	4.98444e-06	0.00144263	0.66803	0.504114	1	1	HDAC7
ENSG00000225969	3.44615	1.62455e-06	0.00144269	0.668018	0.504122	1	1	NA
ENSG00000215817	10.2733	2.61059e-06	0.00144267	0.667932	0.504177	1	1	ZC3H11B
ENSG00000177613	955.098	-1.36756e-05	0.00144248	-0.667902	0.504196	1	1	CSTF2T
ENSG00000171643	116.1	-2.51625e-06	0.00144267	-0.667733	0.504304	1	1.36403	S100Z
ENSG00000271913	13.7242	-1.41647e-06	0.00144268	-0.667725	0.504309	1	1	LOC105378083
ENSG00000113361	5.70827	-1.10951e-06	0.00144269	-0.667562	0.504413	1	1	CDH6
ENSG00000075426	21814	3.82055e-06	0.00144265	0.667554	0.504419	1	1	FOSL2
ENSG00000162148	46.1002	4.73462e-06	0.00144263	0.667475	0.504469	1	1.36403	PPP1R32
ENSG00000137710	625.581	1.44142e-05	0.00144257	0.667244	0.504616	1	0.388696	RDX
ENSG00000167969	157.803	5.02594e-06	0.00144262	0.667127	0.504691	1	1	ECI1
ENSG00000219891	4.41539	-2.04842e-06	0.00144269	-0.667065	0.504731	1	1	NA
ENSG00000153976	3.85383	-1.46517e-06	0.00144269	-0.667037	0.504748	1	1.3887	HS3ST3A1
ENSG00000270069	352.604	2.72513e-06	0.00144267	0.666964	0.504795	1	1	NA
ENSG00000166263	87.4444	-3.72838e-05	0.0014429	-0.666948	0.504805	1	1.3887	STXBP4
ENSG00000229180	525.123	6.73673e-06	0.00144256	0.66688	0.504849	1	1	GS1-124K5.11
ENSG00000072832	5.25049	-6.22808e-07	0.00144269	-0.666787	0.504908	1	1.36403	CRMP1
ENSG00000242318	1.79323	1.1276e-06	0.00144269	0.666767	0.504921	1	1.36403	NA
ENSG00000229887	2.71598	-3.21834e-07	0.00144269	-0.666729	0.504945	1	1	NA
ENSG00000272034	55.8244	1.37365e-05	0.00144267	-0.666613	0.505019	1	1.36403	SNORD14A
ENSG00000240474	50.6444	-4.02682e-07	0.00144268	0.66659	0.505034	1	1.36403	NA
ENSG00000145741	6759.2	-5.40498e-06	0.0014426	-0.666556	0.505056	1	1	BTF3
ENSG00000228305	3.38052	-1.44602e-06	0.00144269	-0.666518	0.50508	1	1	NA
ENSG00000162542	280.799	-8.11764e-07	0.00144261	0.666485	0.505101	1	0.364027	TMCO4
ENSG00000275854	12.5409	-3.37997e-07	0.00144267	-0.666425	0.50514	1	1.36403	NA
ENSG00000246792	6.08626	-1.4577e-06	0.00144269	-0.666325	0.505203	1	1	NA
ENSG00000214460	3.82668	-1.71329e-06	0.00144269	-0.666324	0.505204	1	1	NA
ENSG00000273568	8.43946	-2.3605e-06	0.00144268	-0.666301	0.505219	1	1	NA
ENSG00000138162	4.34441	-4.82329e-07	0.00144269	-0.666296	0.505222	1	1	TACC2
ENSG00000198162	3017.01	3.35828e-05	0.00144264	0.666277	0.505234	1	0.364027	MAN1A2
ENSG00000268173	3.51066	1.48563e-06	0.00144269	0.666238	0.505259	1	1	NA
ENSG00000220583	14.3552	2.99394e-06	0.00144267	0.666128	0.505329	1	1.36403	NA
ENSG00000280071	29.8485	2.64254e-06	0.00144267	0.666074	0.505364	1	1.36403	GATD3B
ENSG00000205809	43.229	1.37605e-06	0.00144269	0.666074	0.505364	1	1	KLRC2
ENSG00000243264	7.97473	-4.17219e-06	0.00144268	-0.666025	0.505395	1	1	NA
ENSG00000259768	28.5616	-3.52212e-06	0.00144266	-0.666007	0.505407	1	1	NA
ENSG00000187609	124.066	8.80339e-06	0.00144265	0.666004	0.505409	1	1.36403	EXD3
ENSG00000145358	3.01627	1.23359e-06	0.00144269	0.665987	0.505419	1	1	DDIT4L
ENSG00000187954	534.154	-6.64717e-06	0.00144264	0.665901	0.505475	1	1	CYHR1
ENSG00000271155	3.09203	-1.69989e-06	0.00144269	-0.665707	0.505598	1	1	NA
ENSG00000260062	4.35347	-5.05126e-07	0.00144269	-0.665421	0.505781	1	1	NA
ENSG00000263316	3.98836	-1.34609e-06	0.00144269	-0.665362	0.505819	1	1.36403	NA
ENSG00000117335	3669.53	-9.53875e-06	0.00144243	-0.665292	0.505864	1	1	CD46
ENSG00000172354	2576.85	-3.19957e-06	0.00144263	0.66529	0.505865	1	0.388696	GNB2
ENSG00000164300	2215.7	-5.02485e-06	0.00144262	-0.665267	0.50588	1	0.364027	SERINC5
ENSG00000172456	152.572	4.90621e-06	0.00144263	0.665204	0.50592	1	1	FGGY
ENSG00000279261	1.98102	7.29499e-07	0.00144269	0.665158	0.505949	1	1.3887	PP2672
ENSG00000139668	1644.9	1.02483e-05	0.00144262	0.664661	0.506267	1	1	WDFY2
ENSG00000116977	3561.8	7.03105e-06	0.00144255	0.66451	0.506364	1	1	LGALS8
HCG14	4.99397	1.42721e-06	0.00144269	0.66439	0.506441	1	1.3887	NA
ENSG00000100324	272.224	5.48577e-06	0.00144261	0.664341	0.506472	1	1	TAB1
ENSG00000146243	28.251	3.21106e-06	0.00144267	-0.664235	0.50654	1	1	IRAK1BP1
ENSG00000129083	2592.13	5.78906e-06	0.0014426	0.664139	0.506601	1	1	COPB1
ENSG00000139269	2.00815	7.55084e-07	0.00144269	0.664085	0.506636	1	1	INHBE
ENSG00000253981	32.3343	2.56635e-06	0.00144267	0.664018	0.506679	1	1.3887	NA
ENSG00000247708	47.3875	5.51572e-06	0.00144262	0.663933	0.506733	1	1	STX18-AS1
ENSG00000267102	14.8254	-3.21255e-06	0.00144266	-0.663923	0.506739	1	1	NA
ENSG00000211448	4.10671	-5.14525e-07	0.00144269	-0.663885	0.506764	1	1.3887	DIO2
ENSG00000175073	3237.53	-8.33719e-06	0.00144254	0.663868	0.506775	1	1	VCPIP1
ENSG00000104660	3287.03	-5.01539e-06	0.00144262	-0.663837	0.506795	1	1	LEPROTL1
ENSG00000185418	314.409	-1.00784e-05	0.00144255	-0.663754	0.506848	1	1	TARS3
ENSG00000220323	3.29696	-1.52952e-06	0.00144269	-0.663694	0.506886	1	1	NA
ENSG00000197381	525.262	-4.49798e-06	0.00144263	-0.663557	0.506974	1	0.388696	ADARB1
ENSG00000199366	18.838	2.90171e-06	0.00144268	0.663402	0.507073	1	1.36403	NA
ENSG00000158163	12.1826	1.96018e-06	0.00144268	0.663356	0.507103	1	1.36403	DZIP1L
ENSG00000079134	1243.78	4.77523e-06	0.00144263	0.66332	0.507125	1	1	THOC1
ENSG00000270137	13.1356	4.37598e-06	0.00144268	0.66327	0.507157	1	1	NA
ENSG00000160633	2074.09	6.19079e-06	0.00144258	0.663075	0.507283	1	0.388696	SAFB
ENSG00000261586	2.6109	-7.93339e-07	0.00144269	-0.66292	0.507382	1	1	NA
ENSG00000188229	1662.77	-4.67279e-06	0.00144263	-0.662762	0.507483	1	0.364027	TUBB4B
ENSG00000181826	723.295	7.57553e-06	0.00144252	0.662593	0.507591	1	0.364027	RELL1
ENSG00000212195	352.133	-2.34046e-06	0.00144268	-0.662496	0.507653	1	1	NA
ENSG00000125846	72.7689	-3.61351e-06	0.00144266	-0.662467	0.507672	1	1	ZNF133
ENSG00000264343	73.8607	-1.94191e-06	0.00144267	0.662374	0.507731	1	1	NOTCH2NLA
ENSG00000205090	1.90627	-1.16885e-06	0.00144269	-0.662184	0.507853	1	1	TMEM240
ENSG00000234141	2.50569	-8.64154e-07	0.00144269	-0.662047	0.507941	1	1	NA
ENSG00000124343	3.21353	-1.16503e-06	0.00144269	-0.66201	0.507965	1	1	XG
ENSG00000134574	596.154	-5.66304e-06	0.0014426	-0.662002	0.50797	1	0.388696	DDB2
ENSG00000107669	649.217	-6.05861e-06	0.00144259	-0.661967	0.507993	1	1	ATE1
ENSG00000006744	791.631	0.000927662	0.00165389	0.661931	0.508015	1	1	ELAC2
ENSG00000182578	1851.05	-2.56147e-06	0.00144268	-0.661922	0.508021	1	1	CSF1R
HCG20	5.76027	1.96209e-06	0.00144269	0.661896	0.508038	1	1	NA
ENSG00000266378	28.3377	2.21781e-06	0.00144268	0.661866	0.508057	1	1	NA
ENSG00000280143	40.8759	2.99813e-06	0.00144267	0.661848	0.508069	1	1	NA
ENSG00000243725	18.2169	3.465e-06	0.00144266	0.661764	0.508122	1	1	TTC4
ENSG00000176248	1089.22	4.23393e-06	0.00144264	0.66174	0.508138	1	0.388696	ANAPC2
ENSG00000132849	991.448	-3.31459e-05	0.00144281	-0.66174	0.508138	1	1	PATJ
ENSG00000216307	2.27722	6.86666e-07	0.00144269	0.661688	0.508171	1	1	NA
ENSG00000181074	9.52608	-2.91673e-06	0.00144267	-0.661465	0.508314	1	1	OR52N4
ENSG00000227543	96.5524	4.83338e-06	0.00144265	0.661463	0.508315	1	1	NA
ENSG00000143951	238.134	1.57022e-05	0.0014425	0.66142	0.508343	1	1	WDPCP
ENSG00000168071	3001.93	3.56991e-06	0.00144266	0.661351	0.508387	1	0.364027	CCDC88B
ENSG00000104904	6632.28	-4.9872e-06	0.00144262	-0.661304	0.508417	1	0.388696	OAZ1
ENSG00000245112	2.28646	1.1861e-06	0.00144269	0.66129	0.508426	1	1	SMARCA5-AS1
ENSG00000111087	10.518	-2.18923e-06	0.00144268	-0.661279	0.508433	1	1.36403	GLI1
ENSG00000207789	5.41384	2.09038e-06	0.00144268	0.661241	0.508458	1	1.36403	MIR26A2
ENSG00000185433	2.96298	7.79714e-07	0.00144269	0.661232	0.508463	1	1.36403	LINC00158
ENSG00000080007	16.6405	-1.87705e-06	0.00144269	-0.66115	0.508516	1	1	DDX43
ENSG00000187045	6.11507	1.83333e-06	0.00144268	0.661096	0.508551	1	1	TMPRSS6
ENSG00000226982	3.61283	-3.93765e-06	0.00144269	-0.661038	0.508588	1	1	NA
ENSG00000258733	111.172	-4.99323e-06	0.00144262	-0.661028	0.508594	1	1	LINC02328
ENSG00000125944	2853.15	0.00019681	0.00144902	0.66101	0.508606	1	0.388696	HNRNPR
ENSG00000269303	3.18017	1.59924e-06	0.00144269	0.660972	0.50863	1	1.3887	NA
ENSG00000279250	2.19431	-1.26878e-06	0.00144269	-0.660953	0.508643	1	1	NA
ENSG00000247925	2.0554	-1.08074e-06	0.00144269	-0.660898	0.508678	1	1.3887	NA
ENSG00000166321	27.3286	-3.46499e-06	0.00144267	-0.660664	0.508828	1	1	NUDT13
ENSG00000133142	139.632	5.40683e-06	0.0014426	0.660599	0.50887	1	1.3887	TCEAL4
ENSG00000172915	173.885	-4.57344e-06	0.00144264	-0.660588	0.508877	1	1	NBEA
ENSG00000206687	10.7436	4.39519e-06	0.00144269	0.660562	0.508893	1	1	NA
ENSG00000095777	6.20446	-9.0857e-07	0.00144269	-0.660541	0.508907	1	1	MYO3A
ENSG00000164556	24.5494	1.37128e-06	0.00144268	0.66053	0.508914	1	1	FAM183BP
ENSG00000178795	2.58166	-4.07879e-07	0.00144269	-0.660425	0.508981	1	1	GDPD4
ENSG00000246090	42.2722	-2.9081e-06	0.00144267	-0.660421	0.508983	1	1	LOC100507053
ENSG00000262454	4.11275	-4.06287e-06	0.00144269	-0.660413	0.508989	1	1.36403	NA
ENSG00000186352	67.7505	5.43872e-06	0.00144261	0.660344	0.509033	1	1.36403	ANKRD37
ENSG00000103152	233.272	3.96658e-06	0.00144265	0.660277	0.509076	1	1	MPG
ENSG00000076924	2054.86	3.54591e-06	0.00144266	0.660268	0.509082	1	1	XAB2
ENSG00000259476	2.74551	-2.03851e-07	0.00144269	-0.660212	0.509118	1	1.3887	NA
ENSG00000250826	2.95533	-3.08969e-07	0.00144269	-0.660193	0.50913	1	1.36403	NA
ENSG00000114744	619.19	2.13517e-05	0.00144258	0.659899	0.509318	1	1	COMMD2
ENSG00000180884	305.474	4.32588e-06	0.00144263	0.659816	0.509372	1	0.364027	ZNF792
ENSG00000151465	746.565	8.11706e-06	0.00144257	0.659769	0.509402	1	1	CDC123
ENSG00000134830	338.701	-3.71816e-06	0.00144265	-0.659685	0.509456	1	0.388696	C5AR2
ENSG00000242580	1.93242	-9.59689e-07	0.00144269	-0.659678	0.509461	1	1	NA
ENSG00000049246	151.9	-4.56609e-06	0.00144263	-0.659601	0.50951	1	1	PER3
ENSG00000110315	1104.38	-5.42106e-06	0.0014426	-0.659579	0.509524	1	0.364027	RNF141
ENSG00000078589	1278.18	-5.02916e-06	0.00144262	-0.659465	0.509597	1	0.364027	P2RY10
ENSG00000183087	79.3033	3.19261e-06	0.00144266	0.659452	0.509606	1	1	GAS6
ENSG00000188690	280.968	-8.96621e-06	0.00144252	-0.659448	0.509608	1	0.364027	UROS
ENSG00000026652	407.354	-4.1437e-06	0.00144264	-0.659408	0.509634	1	1	AGPAT4
ENSG00000277449	30.8046	5.63736e-06	0.00144263	0.659381	0.509651	1	1	CEBPB-AS1
ENSG00000130244	246.089	6.22388e-06	0.00144258	0.659313	0.509695	1	0.388696	FAM98C
ENSG00000143093	1348.72	6.53055e-06	0.00144257	0.658925	0.509944	1	0.364027	STRIP1
ENSG00000116685	550.472	4.67876e-06	0.00144263	0.658832	0.510004	1	1	KIAA2013
ENSG00000216937	899.689	-5.02688e-06	0.00144264	-0.658824	0.510009	1	1	CCDC7
ENSG00000213236	12.1944	-1.5397e-06	0.00144267	-0.658783	0.510035	1	1.36403	NA
ENSG00000020256	80.0544	3.53656e-06	0.00144266	0.658757	0.510052	1	1	ZFP64
ENSG00000163599	523.453	-4.40205e-06	0.00144264	-0.65875	0.510056	1	0.388696	CTLA4
ENSG00000131871	600.534	8.72798e-06	0.00144246	0.658537	0.510193	1	1	SELENOS
ENSG00000221886	4.60549	-1.8419e-06	0.00144268	-0.658513	0.510208	1	1	ZBED8
ENSG00000108406	1497.75	2.35626e-05	0.00144262	-0.658427	0.510264	1	1	DHX40
ENSG00000226645	2.07893	1.32175e-06	0.00144269	0.658413	0.510273	1	1.36403	NA
ENSG00000269954	5.71498	1.67646e-06	0.00144269	0.658388	0.510289	1	1	NA
ENSG00000235411	3.17241	-1.62428e-06	0.00144269	-0.65838	0.510294	1	1.36403	NA
ENSG00000101452	414.988	-1.1824e-05	0.00144259	0.658362	0.510306	1	1	DHX35
ENSG00000144895	2663.5	-5.66508e-06	0.0014426	-0.658306	0.510341	1	0.388696	EIF2A
ENSG00000229299	14.6556	2.51243e-06	0.00144268	0.658261	0.51037	1	1	NA
ENSG00000013441	10135.9	-5.51401e-06	0.0014426	-0.658134	0.510452	1	1	CLK1
ENSG00000279235	57.6033	3.03551e-06	0.00144267	0.658132	0.510454	1	1	NA
ENSG00000122490	1142.74	3.89163e-06	0.00144265	0.658054	0.510504	1	1	SLC66A2
ENSG00000070367	877.439	6.58457e-06	0.00144257	0.658007	0.510534	1	1	EXOC5
ENSG00000122034	2037.16	-2.33363e-05	0.00144267	-0.657888	0.51061	1	1	GTF3A
ENSG00000125772	10328	3.52304e-06	0.00144266	0.657776	0.510682	1	1	GPCPD1
ENSG00000143850	15.6248	1.9259e-06	0.00144268	0.657681	0.510743	1	1	PLEKHA6
ENSG00000164849	54.664	-4.68665e-06	0.00144262	-0.65764	0.510769	1	1.36403	GPR146
ENSG00000213326	18.714	3.38614e-06	0.00144267	0.657565	0.510817	1	1.36403	NA
ENSG00000279430	53.3741	3.33058e-06	0.00144266	0.657427	0.510906	1	1.36403	NA
ENSG00000180481	5.02656	1.55234e-06	0.00144269	0.657413	0.510915	1	1	GLIPR1L2
ENSG00000101846	298.156	4.46399e-06	0.00144263	0.65741	0.510917	1	0.364027	STS
ENSG00000260420	2.08997	1.38431e-06	0.00144269	0.657376	0.510939	1	1	LINC02182
ENSG00000101542	4.69275	1.22143e-06	0.00144269	0.657332	0.510968	1	1	CDH20
ENSG00000139168	297.911	5.96006e-06	0.00144253	0.657289	0.510995	1	1	ZCRB1
ENSG00000187626	44.9809	2.7883e-06	0.00144267	0.657231	0.511033	1	1.36403	ZKSCAN4
ENSG00000102401	640.84	-7.74812e-06	0.00144256	-0.657199	0.511053	1	0.364027	ARMCX3
ENSG00000142303	529.549	3.01338e-06	0.00144267	0.657198	0.511054	1	1	ADAMTS10
ENSG00000279489	5.59105	-1.20626e-06	0.00144269	-0.657036	0.511157	1	1	NA
ENSG00000106290	352.735	-3.49776e-06	0.00144259	-0.657026	0.511164	1	1	TAF6
ENSG00000268849	75.8082	3.36379e-06	0.00144266	0.656995	0.511184	1	1	NA
ENSG00000208308	6.80398	1.97569e-06	0.00144268	0.656872	0.511263	1	1	SNORA40B
ENSG00000229140	18.4268	-1.19567e-06	0.00144269	-0.656852	0.511276	1	1	CCDC26
ENSG00000262468	12.9351	-3.2902e-06	0.00144267	-0.656831	0.51129	1	1.3887	NA
ENSG00000168214	3016.74	4.18435e-06	0.00144264	0.656645	0.511409	1	0.364027	RBPJ
ENSG00000227502	2.06283	1.12143e-06	0.00144269	0.656634	0.511416	1	1	MROCKI
ENSG00000218730	19.8019	-2.06775e-06	0.00144268	-0.656622	0.511424	1	1.36403	NA
ENSG00000005001	11.7906	-1.58587e-06	0.00144268	-0.656561	0.511463	1	1.3887	PRSS22
ENSG00000215386	5.88458	-6.45481e-07	0.00144269	-0.656504	0.5115	1	1	MIR99AHG
ENSG00000135912	343.04	-1.21975e-05	0.00144267	-0.656483	0.511513	1	0.388696	TTLL4
ENSG00000108010	592.474	9.93146e-06	0.00144245	0.656478	0.511517	1	0.388696	GLRX3
ENSG00000143179	109.097	6.9578e-06	0.00144262	0.65642	0.511554	1	1	UCK2
ENSG00000266017	4.6778	-1.30238e-06	0.00144269	-0.656393	0.511571	1	1	MIR4477B
ENSG00000114988	49.1107	-6.28441e-06	0.00144268	-0.656323	0.511616	1	1	LMAN2L
ENSG00000122778	7.31588	-1.6954e-06	0.00144269	-0.656233	0.511674	1	1	KIAA1549
ENSG00000215568	2.54983	-7.6671e-07	0.00144269	-0.65606	0.511785	1	1	GAB4
ENSG00000280079	3.98037	-1.52647e-06	0.00144269	-0.656036	0.511801	1	1	NA
ENSG00000249574	2.58938	-7.37553e-07	0.00144269	-0.655997	0.511826	1	1.3887	LOC442497
ENSG00000237773	32.1855	-6.45808e-06	0.00144262	-0.655986	0.511833	1	1.36403	NA
ENSG00000204684	2.55062	-2.70718e-07	0.00144269	-0.655907	0.511884	1	1	LOC284788
ENSG00000060140	15.6609	-1.93349e-06	0.00144269	-0.655904	0.511886	1	1	STYK1
ENSG00000235288	5.8242	-1.31472e-06	0.00144269	-0.655903	0.511886	1	1	NA
ENSG00000102119	944.669	-5.94048e-06	0.00144262	-0.655901	0.511888	1	1	EMD
ENSG00000279519	50.6327	3.5815e-06	0.00144266	0.655888	0.511896	1	1	NA
ENSG00000109771	74.0003	-4.18211e-06	0.00144264	-0.655866	0.51191	1	1	LRP2BP
ENSG00000269397	3.65125	-1.54663e-06	0.00144269	-0.655842	0.511926	1	1.36403	NA
ENSG00000256742	21.8673	3.61498e-06	0.00144266	0.655824	0.511937	1	1	NA
ENSG00000224846	7.80394	-1.94834e-06	0.00144268	-0.655649	0.51205	1	1	NA
ENSG00000066629	3.84011	4.98229e-07	0.00144269	0.655554	0.512111	1	1	EML1
ENSG00000243943	185.132	-3.98892e-06	0.00144265	-0.655483	0.512157	1	1	ZNF512
ENSG00000232648	2.34223	-9.16856e-07	0.00144269	-0.655326	0.512258	1	1	NA
ENSG00000235106	92.0901	-3.65933e-06	0.00144265	-0.655306	0.512271	1	1.36403	BRD3OS
ENSG00000123610	13.2293	-1.1134e-06	0.00144269	-0.654974	0.512484	1	1.36403	TNFAIP6
ENSG00000167131	1.67384	-1.29633e-06	0.00144269	-0.654936	0.512509	1	1.3887	CCDC103
ENSG00000184787	1767.85	-4.25502e-05	0.00144259	-0.654821	0.512583	1	0.364027	UBE2G2
ENSG00000163904	963.104	7.38681e-06	0.00144253	0.654756	0.512625	1	0.388696	SENP2
ENSG00000277368	7.95171	-2.72017e-06	0.00144267	-0.654708	0.512656	1	1	NA
ENSG00000070785	113.576	-6.05789e-06	0.00144265	-0.654693	0.512665	1	1.3887	EIF2B3
ENSG00000131475	348.811	1.11036e-05	0.00144243	0.654691	0.512666	1	0.364027	VPS25
ENSG00000186260	244.85	-4.94943e-06	0.00144262	-0.654659	0.512688	1	0.364027	MRTFB
ENSG00000186409	47.133	-8.01842e-06	0.00144267	-0.654573	0.512743	1	1	CCDC30
ENSG00000137574	879.405	6.55878e-06	0.00144258	0.654457	0.512818	1	1	TGS1
ENSG00000242100	13.2498	-2.64951e-06	0.00144267	-0.654356	0.512883	1	1	NA
ENSG00000177697	759.409	-2.54882e-05	0.00144277	-0.654336	0.512895	1	1	CD151
ENSG00000140396	3124.81	3.09075e-06	0.00144228	0.654324	0.512903	1	0.388696	NCOA2
ENSG00000124383	556.06	1.27391e-05	0.00144258	0.654317	0.512908	1	0.364027	MPHOSPH10
ENSG00000159459	1545.58	9.05735e-06	0.00144245	0.654273	0.512936	1	1	UBR1
ENSG00000163918	142.442	-4.01878e-06	0.00144258	-0.654208	0.512978	1	1.3887	RFC4
ENSG00000196979	2.14211	-8.72306e-07	0.00144269	-0.654207	0.512978	1	1	GPRACR
ENSG00000275092	40.4538	-5.98044e-05	0.00144328	-0.654138	0.513023	1	1	NA
ENSG00000145375	363.101	-5.59788e-06	0.0014426	-0.654051	0.513079	1	1	SPATA5
ENSG00000273106	7.36413	1.58844e-06	0.00144269	0.653987	0.51312	1	1	NA
ENSG00000142224	4.83909	-1.47253e-06	0.00144269	-0.653926	0.513159	1	1	IL19
ENSG00000228917	6.47748	1.18293e-06	0.00144269	0.653795	0.513244	1	1.3887	NA
ENSG00000080561	170.819	4.7198e-06	0.00144263	0.653688	0.513313	1	0.364027	MID2
ENSG00000273153	5.22582	-3.28758e-06	0.00144269	-0.653655	0.513334	1	1	NA
ENSG00000206557	7.21879	-8.65707e-07	0.00144269	-0.653587	0.513378	1	1.3887	TRIM71
ENSG00000158869	2138.44	-2.92712e-06	0.00144267	-0.653562	0.513394	1	1	FCER1G
ENSG00000261476	37.5274	3.64229e-06	0.00144265	0.653488	0.513442	1	1	NA
ENSG00000164047	7.32751	-1.75585	0.477324	0.653486	0.513443	1	1	CAMP
ENSG00000116120	309.042	7.64122e-06	0.00144252	0.653479	0.513448	1	0.388696	FARSB
ENSG00000178429	67.1354	2.65298e-06	0.00144267	0.653462	0.513458	1	1	NA
ENSG00000142549	4.10093	-1.52274e-06	0.00144269	-0.653399	0.513499	1	1	IGLON5
ENSG00000180071	35.4687	6.7868e-07	0.00144268	-0.653387	0.513507	1	1.3887	ANKRD18A
ENSG00000244357	10.5113	-1.76136e-06	0.00144267	-0.653359	0.513525	1	1	NA
ENSG00000253239	4.6839	-1.646e-06	0.00144269	-0.653336	0.513539	1	1	NA
ENSG00000141522	3224.45	3.81595e-06	0.00144265	0.653281	0.513575	1	1	ARHGDIA
ENSG00000172878	66.5816	-1.41001e-05	0.00144266	-0.653004	0.513753	1	1	METAP1D
ENSG00000099800	160.707	-4.08321e-06	0.00144264	-0.652993	0.513761	1	1	TIMM13
ENSG00000230483	10.4314	-2.67538e-06	0.00144267	-0.652959	0.513783	1	1.36403	NA
ENSG00000132205	3300.43	4.55237e-06	0.00144263	0.652925	0.513805	1	1	EMILIN2
ENSG00000227775	3.28015	1.4585e-06	0.00144269	0.652907	0.513817	1	1	NA
ENSG00000280202	68.9241	4.42471e-07	0.00144264	-0.652897	0.513823	1	1.3887	NA
ENSG00000141040	63.3908	-1.32605e-05	0.00144268	-0.652827	0.513868	1	1	ZNF287
ENSG00000079102	7.30733	-6.0737e-07	0.00144269	-0.652823	0.513871	1	1	RUNX1T1
ENSG00000108932	957.331	2.50049e-06	0.00144267	0.652693	0.513954	1	0.388696	SLC16A6
ENSG00000198890	142.928	4.889e-06	0.00144262	0.652689	0.513956	1	1	PRMT6
ENSG00000198015	680.769	-5.8394e-06	0.00144257	-0.652672	0.513968	1	1	MRPL42
ENSG00000220305	2.75869	-9.94491e-07	0.00144269	-0.652625	0.513998	1	1	NA
ENSG00000021645	5.29419	-3.80247e-07	0.00144269	-0.652592	0.51402	1	1.36403	NRXN3
ENSG00000170222	456.346	-5.42504e-06	0.00144261	-0.652583	0.514025	1	1	ADPRM
ENSG00000106628	269.002	-5.12755e-06	0.00144261	-0.652512	0.514071	1	0.364027	POLD2
ENSG00000183150	13.8545	-3.698e-06	0.00144267	-0.652493	0.514083	1	1.3887	GPR19
ENSG00000074966	853.765	-6.38003e-06	0.00144262	-0.652492	0.514084	1	0.388696	TXK
ENSG00000164610	223.511	5.83789e-06	0.00144259	0.65249	0.514085	1	1	RP9
ENSG00000165650	3275.04	4.99036e-06	0.00144262	0.652481	0.514091	1	1	PDZD8
ENSG00000231329	3.97809	-9.44433e-07	0.00144269	-0.652457	0.514106	1	1.3887	NA
ENSG00000131355	113.414	-1.82505e-06	0.00144268	-0.652406	0.514139	1	1	ADGRE3
ENSG00000100934	1331.56	-8.64979e-07	0.00144245	0.652389	0.51415	1	0.388696	SEC23A
ENSG00000227517	2.44117	6.68863e-07	0.00144269	0.652365	0.514166	1	1	LINC01483
ENSG00000132773	730.845	-6.47977e-06	0.00144257	-0.652255	0.514237	1	0.388696	TOE1
ENSG00000270959	20.5835	1.86653e-06	0.00144268	-0.652225	0.514256	1	1	LPP-AS2
ENSG00000132141	92.2474	-1.97573e-07	0.00144261	0.652144	0.514308	1	1	CCT6B
ENSG00000188873	11.3432	-2.56002e-06	0.00144267	-0.652124	0.514321	1	1	NA
ENSG00000114383	312.477	5.81333e-06	0.00144254	0.652063	0.51436	1	1	TUSC2
ENSG00000130175	2522.67	6.74621e-06	0.00144256	0.651992	0.514406	1	1	PRKCSH
ENSG00000085382	258.409	-8.79859e-06	0.00144252	-0.651991	0.514407	1	0.388696	HACE1
ENSG00000152193	244.819	2.3252e-06	0.00144268	0.651947	0.514435	1	0.364027	OBI1
ENSG00000260886	2.65435	-9.46216e-07	0.00144269	-0.651907	0.514461	1	1	TAT-AS1
ENSG00000134686	1777.44	4.20459e-05	0.00144294	0.651724	0.514579	1	0.388696	PHC2
ENSG00000115183	17.6122	1.08161e-06	0.00144268	0.651687	0.514603	1	1.36403	TANC1
ENSG00000211725	15.0658	-2.0849e-06	0.00144267	-0.65167	0.514614	1	1.3887	NA
ENSG00000100023	818.681	5.27065e-06	0.00144261	0.651657	0.514623	1	1	PPIL2
ENSG00000207821	21.5745	2.07997e-06	0.00144268	0.651575	0.514676	1	1.3887	MIR640
ENSG00000049239	1262.77	4.48663e-06	0.00144264	0.651571	0.514678	1	1	H6PD
ENSG00000039537	2.96872	-4.32652e-07	0.00144269	-0.651456	0.514752	1	1.36403	C6
ENSG00000060069	1571.12	3.07023e-06	0.00144267	0.651451	0.514755	1	0.364027	CTDP1
ENSG00000171155	93.233	-1.57975e-06	0.00144264	-0.651448	0.514757	1	1	C1GALT1C1
ENSG00000215012	554.896	3.58848e-06	0.00144265	0.651448	0.514757	1	1	RTL10
ENSG00000160781	70.3341	3.55575e-06	0.00144266	0.65142	0.514775	1	1	PAQR6
SLC44A4	5.15836	9.72394e-07	0.00144269	0.651364	0.514812	1	1	NA
ENSG00000177294	5.30593	1.64112e-06	0.00144269	0.651141	0.514955	1	1	FBXO39
ENSG00000273466	15.5223	3.54502e-06	0.00144266	0.651101	0.514982	1	1	NA
ENSG00000244097	11.0884	9.92378e-07	0.00144268	0.650943	0.515083	1	1.36403	NA
ENSG00000211962	25.5225	2.72225e-06	0.00144267	0.650936	0.515088	1	1.3887	NA
ENSG00000170340	1564.78	-2.4869e-05	0.00144269	0.650917	0.5151	1	1	B3GNT2
ENSG00000134571	71.4475	-1.61291e-06	0.00144267	0.6509	0.515111	1	1	MYBPC3
ENSG00000165929	2617.33	2.27777e-05	0.00144267	-0.650879	0.515125	1	0.364027	TC2N
ENSG00000064309	23.994	-2.08943e-06	0.00144267	-0.650633	0.515283	1	1	CDON
ENSG00000196204	424.681	5.54754e-06	0.0014426	0.650559	0.515331	1	0.364027	RNF216P1
ENSG00000270820	40.537	-1.53416e-06	0.00144263	0.650467	0.515391	1	1.36403	NA
ENSG00000075618	82.485	2.77317e-06	0.00144267	0.650346	0.515468	1	1.36403	FSCN1
ENSG00000260083	54.9148	2.96878e-06	0.00144259	-0.650323	0.515484	1	1	MIR762HG
ENSG00000237436	6.24538	2.53127e-06	0.00144269	0.65025	0.515531	1	1	NA
ENSG00000183111	6.63736	-1.5138e-06	0.00144269	-0.650234	0.515541	1	1	ARHGEF37
ENSG00000163683	390.006	-6.53957e-06	0.00144269	-0.650138	0.515603	1	1	SMIM14
ENSG00000184545	1041.17	2.95523e-06	0.00144267	0.65013	0.515608	1	0.364027	DUSP8
ENSG00000196455	779.581	1.3015e-06	0.00144258	0.650057	0.515655	1	1	PIK3R4
ENSG00000246174	10.1995	2.26278e-06	0.00144268	0.650041	0.515666	1	1.36403	KCTD21-AS1
ENSG00000200783	108.041	3.08679e-06	0.00144267	0.650011	0.515685	1	1	NA
ENSG00000224536	13.5516	-2.48679e-06	0.00144268	-0.649972	0.51571	1	1.3887	LOC107985246
ENSG00000149256	62.7996	-2.17277e-06	0.00144269	-0.64982	0.515809	1	1	TENM4
ENSG00000226243	2.20006	1.05614e-06	0.00144269	0.649796	0.515824	1	1	NA
ENSG00000272382	6.67633	2.17632e-06	0.00144268	0.649761	0.515847	1	1	NA
ENSG00000171425	394.976	1.18913e-05	0.0014426	0.649751	0.515853	1	0.388696	ZNF581
ENSG00000117399	5.47052	-2.48483e-06	0.00144268	-0.649742	0.515859	1	1.3887	CDC20
ENSG00000199568	288.34	-2.70424e-06	0.00144267	-0.64953	0.515996	1	1	RNU5A-1
ENSG00000159640	35.1049	2.27916e-06	0.00144267	0.649382	0.516092	1	1	ACE
ENSG00000234513	1.63751	1.07904e-06	0.00144269	0.649253	0.516175	1	1	NA
ENSG00000207631	10.6198	2.2384e-06	0.00144268	0.649249	0.516177	1	1	MIR641
ENSG00000211886	22.0814	-2.63739e-06	0.00144268	-0.649247	0.516179	1	1.36403	NA
ENSG00000119396	2295.2	7.68417e-06	0.00144251	0.649242	0.516182	1	1	RAB14
ENSG00000215301	26503.5	-0.000100247	0.00144422	-0.649183	0.51622	1	0.364027	DDX3X
ENSG00000273000	1.76783	1.298e-06	0.00144269	0.649101	0.516273	1	1	NA
ENSG00000284830	13.0745	3.00524e-06	0.00144267	0.649018	0.516327	1	1.3887	LOC101928718
ENSG00000235587	6.72031	1.93335e-06	0.00144268	0.648921	0.516389	1	1	NA
ENSG00000280351	15.0734	-2.15712e-06	0.00144266	-0.648862	0.516428	1	1.3887	LOC100129503
ENSG00000237510	3.54272	-1.0085e-06	0.00144269	-0.648823	0.516453	1	1	NA
ENSG00000162576	7.79567	-1.56808e-06	0.00144269	-0.648571	0.516616	1	1	MXRA8
ENSG00000188765	10.0902	-2.86723e-06	0.00144268	-0.64855	0.516629	1	1.3887	NA
ENSG00000163673	3.95069	-8.91866e-07	0.00144269	-0.648509	0.516656	1	1	DCLK3
ENSG00000028116	565.66	4.93476e-06	0.00144259	0.648499	0.516662	1	1	VRK2
ENSG00000109762	363.246	-3.5094e-06	0.00144262	-0.648498	0.516663	1	1	SNX25
ENSG00000239828	6.91944	-1.16744e-06	0.00144269	-0.648423	0.516712	1	1	NA
ENSG00000186577	237.666	4.88544e-06	0.00144262	0.648419	0.516714	1	1	SMIM29
ENSG00000158473	794.25	-3.56144e-06	0.00144266	-0.648414	0.516717	1	0.388696	CD1D
ENSG00000238083	235.105	-3.95036e-06	0.00144264	-0.648337	0.516767	1	0.388696	LRRC37A2
ENSG00000272129	5.83637	1.59064e-06	0.00144269	0.648307	0.516786	1	1.3887	NA
ENSG00000259917	12.0789	5.08493e-06	0.00144268	0.648287	0.516799	1	1	NA
ENSG00000251934	9.5659	2.69218e-06	0.00144268	0.648274	0.516808	1	1.3887	NA
ENSG00000146085	216.854	-7.57775e-06	0.00144253	-0.648267	0.516812	1	0.388696	MMUT
ENSG00000114503	791.348	-4.55386e-06	0.00144255	-0.648141	0.516894	1	0.388696	NCBP2
ENSG00000218336	4.42359	-3.83622e-07	0.00144269	-0.648087	0.516929	1	1	TENM3
ENSG00000119559	207.779	4.63116e-06	0.00144263	0.647936	0.517026	1	1	C19orf25
ENSG00000259677	6.08774	-1.86469e-06	0.00144269	-0.647868	0.51707	1	1.3887	NA
ENSG00000224464	24.0959	4.14856e-06	0.00144267	0.647808	0.517109	1	1	NA
ENSG00000124092	2.23795	2.86274e-07	0.00144269	0.647647	0.517213	1	1.36403	CTCFL
ENSG00000211581	2.3801	9.52402e-07	0.00144269	0.6475	0.517308	1	1	MIR765
ENSG00000197275	13.1197	-2.13902e-06	0.00144268	-0.64749	0.517315	1	1.36403	RAD54B
ENSG00000176105	948.507	3.23663e-06	0.00144266	0.64744	0.517347	1	0.364027	YES1
ENSG00000240509	12.3625	2.8031e-06	0.00144267	0.647436	0.517349	1	1.36403	NA
ENSG00000280387	33.248	2.8923e-06	0.00144267	0.647302	0.517436	1	1.36403	NA
ENSG00000232381	5.82274	-2.10752e-06	0.00144268	-0.647245	0.517473	1	1.3887	NA
ENSG00000274471	23.8192	-2.86628e-06	0.00144268	-0.647223	0.517488	1	1	NA
ENSG00000100354	4545.02	1.45716e-05	0.00144259	0.647186	0.517512	1	0.364027	TNRC6B
ENSG00000177842	35.7921	5.39768e-06	0.00144264	0.647164	0.517526	1	1	ZNF620
ENSG00000234851	141.673	3.19007e-06	0.00144261	-0.64712	0.517554	1	1.3887	NA
ENSG00000152192	6.23039	-3.31902e-05	0.00144288	-0.647082	0.517579	1	1.36403	POU4F1
ENSG00000131697	208.321	4.71897e-06	0.00144262	0.646996	0.517634	1	1	NPHP4
ENSG00000274758	3.69692	1.6248e-06	0.00144269	0.646993	0.517636	1	1.3887	NA
ENSG00000005059	1358.33	-4.51846e-06	0.00144252	-0.64674	0.5178	1	0.388696	MCUB
ENSG00000125912	918.846	3.17352e-06	0.00144265	0.646593	0.517895	1	1	NCLN
ENSG00000158552	668.379	-8.898e-06	0.00144245	-0.646562	0.517916	1	1	ZFAND2B
ENSG00000217835	3.40154	-1.44762e-06	0.00144269	-0.646366	0.518042	1	1	NA
ENSG00000163882	190.509	-7.6361e-06	0.00144253	-0.646344	0.518056	1	0.388696	POLR2H
ENSG00000234772	2.78322	-1.50763e-06	0.00144269	-0.646324	0.51807	1	1.36403	NA
ENSG00000107282	28.4089	-2.9357e-06	0.00144267	-0.646304	0.518082	1	1	APBA1
ENSG00000092098	474.826	4.94755e-06	0.00144262	0.6463	0.518085	1	0.364027	RNF31
ENSG00000105197	440.9	6.77378e-06	0.0014425	0.646299	0.518086	1	0.364027	TIMM50
ENSG00000100897	1024.68	-6.94727e-06	0.00144257	-0.646207	0.518145	1	1	DCAF11
ENSG00000060709	6.03147	-6.77218e-07	0.00144269	-0.646179	0.518164	1	1.36403	RIMBP2
ENSG00000244405	21.3694	-1.64528e-06	0.00144267	-0.646092	0.51822	1	1	ETV5
ENSG00000145916	255.422	4.41908e-06	0.00144262	0.646064	0.518238	1	0.388696	RMND5B
ENSG00000158545	1152.21	4.66255e-06	0.00144263	0.646039	0.518254	1	0.388696	ZC3H18
ENSG00000123091	3460.86	-4.43376e-06	0.00144263	-0.646016	0.518269	1	0.364027	RNF11
ENSG00000164161	2.9998	-7.53078e-07	0.00144269	-0.645982	0.518291	1	1	HHIP
ENSG00000078795	2.65995	-2.95108e-06	0.00144269	-0.645968	0.5183	1	1.36403	PKD2L2
ENSG00000125037	1140.73	-7.46773e-06	0.00144252	-0.645902	0.518343	1	0.388696	EMC3
ENSG00000155966	126.11	-3.44078e-06	0.00144266	-0.645889	0.518351	1	1	AFF2
ENSG00000258230	56.4332	2.75069e-06	0.00144267	0.645888	0.518352	1	1	NA
ENSG00000279384	9.11103	1.61387e-06	0.00144269	0.645851	0.518376	1	1.3887	NA
ENSG00000173214	168.207	6.87772e-06	0.00144255	0.645823	0.518394	1	0.388696	MFSD4B
ENSG00000250950	29.3511	-2.98738e-06	0.00144267	-0.645766	0.518431	1	1	NA
ENSG00000211972	7.58221	1.78491e-06	0.00144268	0.645745	0.518445	1	1.3887	NA
ENSG00000142186	1043.16	3.58784e-06	0.00144262	0.645717	0.518463	1	1	SCYL1
ENSG00000070759	206.19	-4.56243e-07	0.00144258	-0.645707	0.518469	1	0.388696	TESK2
ENSG00000121350	813.657	7.4826e-06	0.00144249	0.645649	0.518507	1	0.388696	PYROXD1
ENSG00000247137	87.6156	-4.82312e-06	0.00144262	-0.645603	0.518537	1	1.3887	LOC100506282
ENSG00000102055	7.17453	-1.59416e-06	0.00144269	-0.64554	0.518577	1	1.36403	PPP1R2C
ENSG00000235098	2.17218	-1.25145e-06	0.00144269	-0.645519	0.518591	1	1.36403	ANKRD65
ENSG00000152402	5.08415	-8.89582e-07	0.00144269	-0.645364	0.518692	1	1.36403	GUCY1A2
ENSG00000228444	3.50996	-1.56781e-06	0.00144269	-0.645353	0.518699	1	1	NA
ENSG00000256751	20.0539	1.97854e-06	0.00144268	0.645338	0.518708	1	1.36403	PLBD1-AS1
ENSG00000279766	47.9407	-2.14051e-06	0.00144268	-0.645332	0.518712	1	1	NA
ENSG00000224977	7.01242	1.19739e-06	0.00144269	0.64531	0.518726	1	1	LINC02776
ENSG00000178338	141.266	-2.64924e-06	0.00144259	-0.645278	0.518747	1	1	ZNF354B
ENSG00000204116	255.296	-4.58854e-06	0.00144264	-0.645204	0.518795	1	1	CHIC1
ENSG00000123243	4.45863	-3.48805e-07	0.00144269	-0.645116	0.518852	1	1.3887	ITIH5
ENSG00000014138	192.345	7.04068e-06	0.0014426	0.645114	0.518853	1	1	POLA2
ENSG00000179523	72.5761	-5.70132e-06	0.00144261	-0.645058	0.518889	1	1.36403	EIF3J-DT
ENSG00000125971	497.573	3.30331e-06	0.00144247	-0.644947	0.518961	1	1	DYNLRB1
ENSG00000089220	1445.04	-8.96303e-06	0.00144244	-0.644937	0.518968	1	1	PEBP1
ENSG00000200731	5.15438	-1.83995e-06	0.00144269	-0.644925	0.518976	1	1	NA
ENSG00000173334	3625.09	2.65166e-06	0.00144267	0.644907	0.518987	1	0.388696	TRIB1
ENSG00000153246	5.90446	-3.23368e-07	0.00144269	-0.644879	0.519005	1	1	PLA2R1
ENSG00000163155	13.7665	-2.44442e-06	0.00144268	-0.644845	0.519027	1	1	LYSMD1
ENSG00000226696	80.7726	-7.10215e-06	0.00144263	-0.644769	0.519077	1	1	LENG8-AS1
ENSG00000176393	1071.29	6.20906e-06	0.00144261	0.644702	0.51912	1	1	RNPEP
ENSG00000114391	9185.65	6.68942e-06	0.0014426	-0.644698	0.519123	1	1	RPL24
ENSG00000271128	2.12624	9.82735e-07	0.00144269	0.644643	0.519158	1	1.3887	NA
ENSG00000215256	52.98	-2.48649e-06	0.00144267	-0.644599	0.519187	1	1	DHRS4-AS1
ENSG00000279236	77.0416	-6.93826e-06	0.00144267	0.644586	0.519196	1	1.36403	NA
ENSG00000261448	6.88921	1.88522e-06	0.00144268	0.644582	0.519198	1	1	LOC102723692
ENSG00000177663	2980.41	4.20756e-06	0.00144264	0.644534	0.519229	1	1	IL17RA
ENSG00000147059	3.24508	-1.06226e-07	0.00144269	-0.644492	0.519257	1	1	SPIN2A
ENSG00000196632	8.79731	-7.37081e-07	0.00144269	-0.644472	0.51927	1	1	WNK3
ENSG00000237438	27.1096	-2.58685e-06	0.00144267	-0.644398	0.519317	1	1.3887	NA
ENSG00000123329	2936.95	1.55591e-06	0.00144262	-0.64439	0.519323	1	1	ARHGAP9
ENSG00000263069	6.9491	1.39168e-06	0.00144269	0.644385	0.519325	1	1.36403	RNF213-AS1
ENSG00000117153	474.905	-6.179e-06	0.00144245	-0.644368	0.519337	1	1	KLHL12
ENSG00000154316	4.70775	-1.32531e-06	0.00144269	-0.644366	0.519338	1	1.3887	TDH
ENSG00000224905	3.73687	1.63259e-06	0.00144269	0.644331	0.519361	1	1.36403	NA
ENSG00000263584	8.32924	-7.8439e-06	0.0014427	0.64432	0.519368	1	1	MIR4480
ENSG00000179958	109.434	-4.62377e-06	0.00144263	-0.644204	0.519443	1	1	DCTPP1
ENSG00000100154	91.6594	2.76276e-06	0.00144267	0.644141	0.519484	1	1	TTC28
ENSG00000101544	2632.67	5.21889e-06	0.00144261	0.644104	0.519508	1	0.388696	ADNP2
ENSG00000174171	258.949	-3.04636e-06	0.00144267	-0.644057	0.519539	1	1	LOC105370792
ENSG00000080031	5.93219	-1.23202e-06	0.00144269	-0.644048	0.519544	1	1.36403	PTPRH
ENSG00000101945	234.999	5.36728e-06	0.00144261	0.643986	0.519585	1	0.388696	SUV39H1
ENSG00000164604	2.24826	-2.37218e-07	0.00144269	-0.643949	0.519608	1	1	GPR85
ENSG00000185920	272.662	4.10767e-06	0.00144264	0.643929	0.519622	1	0.388696	PTCH1
ENSG00000089063	876.229	-3.6398e-06	0.00144265	-0.643904	0.519638	1	0.364027	TMEM230
ENSG00000125354	3914.67	-8.80509e-06	0.00144245	-0.643856	0.519669	1	0.388696	SEPTIN6
ENSG00000259305	8.54349	-2.59646e-06	0.00144267	-0.64385	0.519673	1	1	ZHX1-C8orf76
ENSG00000166136	230.34	-6.36979e-06	0.00144253	-0.643848	0.519674	1	1	NDUFB8
ENSG00000169155	3286.23	3.14089e-06	0.00144266	0.643709	0.519764	1	1	ZBTB43
ENSG00000205129	4.39386	-1.55065e-06	0.00144269	-0.643685	0.51978	1	1	C4orf47
ENSG00000072042	710.296	1.56964e-05	0.0014426	-0.643605	0.519831	1	1	RDH11
ENSG00000176182	42.5973	4.14721e-06	0.00144265	0.643578	0.519849	1	1.3887	MYPOP
ENSG00000230417	5.35006	-1.11015e-06	0.00144269	-0.643541	0.519873	1	1	LINC00595
ENSG00000230448	2.3704	4.00255e-07	0.00144269	0.643539	0.519874	1	1.36403	LINC00276
ENSG00000207041	9.10838	-7.85493e-06	0.00144269	-0.643536	0.519877	1	1	NA
ENSG00000279457	145.812	-4.43948e-06	0.00144266	-0.643437	0.519941	1	1	NA
ENSG00000105404	131.322	9.36121e-06	0.00144266	0.643406	0.519961	1	1	RABAC1
ENSG00000149548	53.9379	-4.09918e-06	0.00144264	-0.643394	0.519968	1	1	CCDC15
ENSG00000151240	97.3627	-3.2842e-06	0.00144265	-0.643377	0.519979	1	1	DIP2C
ENSG00000258315	84.2361	-1.04035e-06	0.00144264	-0.643309	0.520023	1	1	C17orf49
ENSG00000186446	15.7604	-1.81177e-06	0.00144268	-0.643292	0.520035	1	1.36403	ZNF501
ENSG00000130822	6.76966	1.44898e-06	0.00144269	0.643276	0.520045	1	1	PNCK
ENSG00000146731	1528.13	-9.78345e-06	0.00144261	-0.643113	0.520151	1	0.388696	CCT6A
ENSG00000107625	758.639	1.11996e-05	0.00144238	-0.643095	0.520162	1	1	DDX50
ENSG00000013392	84.9442	4.5012e-06	0.00144263	0.64307	0.520179	1	1	RWDD2A
ENSG00000129103	1266.83	-4.39968e-06	0.00144235	-0.643025	0.520208	1	1	SUMF2
ENSG00000141232	2710.45	-3.33805e-06	0.00144266	-0.642865	0.520312	1	0.388696	TOB1
ENSG00000216809	53.9764	3.8424e-06	0.00144265	0.642796	0.520357	1	1	NA
ENSG00000196169	49.837	1.7786e-06	0.00144269	0.642694	0.520423	1	1.36403	KIF19
ENSG00000182134	57.9717	-5.2645e-06	0.00144267	-0.642661	0.520444	1	1	TDRKH
ENSG00000155545	1367.11	5.21011e-06	0.00144261	0.642659	0.520446	1	0.388696	MIER3
ENSG00000068366	2478.26	3.47986e-06	0.00144266	0.642653	0.520449	1	0.364027	ACSL4
ENSG00000140941	3024.5	5.95095e-06	0.00144263	0.64263	0.520464	1	1	MAP1LC3B
ENSG00000050344	95.8797	-1.7149e-06	0.00144268	-0.642623	0.520469	1	1.36403	NFE2L3
ENSG00000275791	34.5248	-2.98604e-06	0.00144266	-0.642595	0.520487	1	1.3887	NA
ENSG00000188234	74.962	1.55018e-05	0.00144269	0.642577	0.520498	1	1.36403	AGAP4
ENSG00000259642	121.559	-4.86024e-06	0.00144265	-0.642553	0.520514	1	1	NA
ENSG00000083290	537.184	-3.86339e-06	0.00144265	-0.641995	0.520877	1	0.364027	ULK2
ENSG00000244026	51.1846	2.38902e-06	0.00144268	0.641963	0.520897	1	1	FAM86DP
ENSG00000167962	959.076	3.53956e-06	0.00144266	0.64196	0.520899	1	0.388696	ZNF598
ENSG00000196862	9.85323	1.70945e-06	0.00144269	0.641929	0.520919	1	1.3887	RGPD4
ENSG00000242049	11.7182	2.23373e-06	0.00144268	0.641838	0.520978	1	1.36403	DNAJB8-AS1
ENSG00000174776	122.493	-3.0869e-06	0.00144266	-0.641763	0.521027	1	1.36403	WDR49
ENSG00000103051	504.373	-4.02759e-06	0.00144264	-0.641709	0.521062	1	0.364027	COG4
ENSG00000185262	1557.91	4.67555e-06	0.00144262	0.641696	0.521071	1	1	UBALD2
ENSG00000169213	4.06	-5.88381e-07	0.00144269	-0.641556	0.521161	1	1.3887	RAB3B
ENSG00000181019	18.0744	-9.18295e-07	0.00144268	-0.641555	0.521162	1	1	NQO1
ENSG00000153395	1313.94	-2.64367e-05	0.00144273	0.641404	0.521261	1	0.364027	LPCAT1
ENSG00000043093	1700.11	5.39383e-06	0.0014426	0.641393	0.521267	1	1	DCUN1D1
ENSG00000189369	148.769	-5.89515e-06	0.00144258	-0.641364	0.521286	1	1.36403	GSPT2
ENSG00000068323	1343.79	-6.52639e-06	0.00144258	0.641354	0.521293	1	0.364027	TFE3
ENSG00000272686	54.287	-4.27327e-06	0.00144264	-0.641261	0.521353	1	1	NA
ENSG00000244230	5.54983	1.48052e-06	0.00144269	0.641214	0.521384	1	1	NA
ENSG00000009844	476.278	5.8913e-06	0.00144257	0.641084	0.521468	1	1	VTA1
ENSG00000178252	1521.18	-4.46539e-06	0.00144263	-0.640992	0.521528	1	1	WDR6
ENSG00000214160	157.846	5.5819e-06	0.0014426	0.640925	0.521571	1	1	ALG3
ENSG00000181109	4.13238	8.94556e-07	0.00144269	0.640868	0.521608	1	1	NA
ENSG00000255422	21.3893	1.75483e-06	0.00144268	0.640833	0.521631	1	1	LOC105369519
ENSG00000018408	11.1447	2.26894e-06	0.00144268	0.640797	0.521655	1	1.3887	WWTR1
ENSG00000274986	17.2653	2.22188e-06	0.00144268	0.640785	0.521662	1	1	MIR6750
ENSG00000187950	3.91037	4.21832e-07	0.00144269	0.640763	0.521677	1	1	OVCH1
ENSG00000279716	3.76372	1.24518e-06	0.00144269	0.640692	0.521723	1	1	NA
ENSG00000280321	2.83683	-8.98971e-07	0.00144269	-0.64067	0.521737	1	1	NA
ENSG00000282386	4.8067	1.66582e-06	0.00144269	0.640473	0.521865	1	1.3887	NA
ENSG00000185753	1335.03	-6.11593e-05	0.00144322	-0.640343	0.521949	1	1	CXorf38
ENSG00000133256	80.7913	-4.28744e-06	0.00144263	-0.640291	0.521983	1	1	PDE6B
ENSG00000259915	6.02394	1.06946e-06	0.00144268	-0.640203	0.522041	1	1.36403	NA
ENSG00000071967	371.568	-2.4952e-06	0.00144267	-0.640192	0.522048	1	0.388696	CYBRD1
ENSG00000124575	6580.41	-2.98037e-06	0.00144266	-0.64016	0.522069	1	1	H1-3
ENSG00000142185	220.446	2.66859e-06	0.00144267	0.64013	0.522088	1	0.364027	TRPM2
ENSG00000284976	228.054	-6.54616e-06	0.00144266	0.640119	0.522095	1	0.364027	NA
ENSG00000221241	9.46236	2.20414e-06	0.00144268	0.640112	0.5221	1	1	SNORD88A
ENSG00000269106	3.77513	-1.7883e-06	0.00144268	-0.64004	0.522146	1	1.3887	NA
ENSG00000275405	95.0234	-3.37128e-06	0.00144266	-0.639982	0.522184	1	1.3887	NA
ENSG00000099840	81.1029	-3.48658e-06	0.00144266	-0.63991	0.522231	1	1.3887	IZUMO4
ENSG00000163607	244.932	7.58675e-06	0.00144259	0.639895	0.522241	1	1	GTPBP8
ENSG00000155858	65.4054	2.40578e-06	0.00144264	0.639834	0.522281	1	1	LSM11
ENSG00000169245	8.46482	-9.85606e-07	0.00144269	-0.639827	0.522285	1	1.36403	CXCL10
ENSG00000078399	9.40847	1.80979e-06	0.00144268	0.639693	0.522372	1	1	HOXA9
ENSG00000072274	4243.41	1.30671e-05	0.00144266	-0.639686	0.522376	1	0.364027	TFRC
ENSG00000092758	18.9463	1.56303e-06	0.00144269	0.639668	0.522389	1	1.3887	COL9A3
ENSG00000137218	67.7572	2.99605e-06	0.00144262	0.639658	0.522395	1	1.3887	FRS3
ENSG00000177398	17.6491	-5.10308e-06	0.00144267	-0.6396	0.522433	1	1.36403	UMODL1
ENSG00000132846	45.1576	1.21991e-05	0.00144268	0.639586	0.522442	1	1	ZBED3
ENSG00000240857	143.761	-5.00977e-06	0.00144262	-0.639567	0.522454	1	1.3887	RDH14
ENSG00000198883	6.87585	-2.03812e-06	0.00144269	-0.639558	0.52246	1	1	PNMA5
ENSG00000265981	5.96199	1.79861e-06	0.00144269	0.639518	0.522486	1	1.3887	MIR544B
ENSG00000144182	120.55	4.83525e-06	0.00144262	0.639507	0.522493	1	1	LIPT1
ENSG00000064763	117.836	-2.26951e-06	0.00144268	-0.639485	0.522507	1	1	FAR2
ENSG00000228502	155.786	-4.32005e-06	0.00144263	-0.639451	0.522529	1	1	NA
ENSG00000273402	10.7371	-1.95699e-06	0.00144268	-0.639267	0.522649	1	1	NA
ENSG00000129990	4.78162	-1.20526e-06	0.00144269	-0.639266	0.52265	1	1.3887	SYT5
ENSG00000172139	3.71452	-1.17012e-06	0.00144269	-0.63922	0.52268	1	1	SLC9C1
ENSG00000275401	8.85345	2.03221e-06	0.00144268	0.63905	0.52279	1	1.3887	NA
ENSG00000170315	6862.37	-5.60086e-06	0.00144259	-0.639016	0.522813	1	1	UBB
ENSG00000189045	12.4454	5.45453e-06	0.00144268	0.638994	0.522827	1	1.3887	ANKDD1B
ENSG00000196419	4589.51	-7.14977e-06	0.00144253	-0.638987	0.522831	1	0.364027	XRCC6
ENSG00000178234	803.586	4.77088e-06	0.00144249	0.638835	0.522931	1	1	GALNT11
ENSG00000205464	18.2863	-4.13759e-06	0.00144269	-0.638817	0.522942	1	1	ATP6AP1L
ENSG00000256453	15.9299	2.38118e-06	0.00144267	0.638743	0.52299	1	1.3887	DND1
ENSG00000138166	1964.94	-0.000137916	0.00144598	-0.638681	0.523031	1	1	DUSP5
ENSG00000271828	4.99869	1.73824e-06	0.00144269	0.638584	0.523093	1	1.36403	NA
ENSG00000189043	1530.26	-7.0261e-06	0.00144256	-0.63855	0.523116	1	0.364027	NDUFA4
ENSG00000110906	999.123	6.37816e-06	0.00144257	0.63852	0.523135	1	1	KCTD10
ENSG00000118971	4134.75	7.64237e-06	0.0014425	0.638507	0.523144	1	1	CCND2
ENSG00000082996	1385.34	0.000152094	0.00144667	-0.638431	0.523193	1	1	RNF13
ENSG00000124391	3.42214	1.46298e-06	0.00144269	0.63836	0.52324	1	1	IL17C
ENSG00000145040	3.43345	-1.20861e-06	0.00144269	-0.638349	0.523246	1	1	UCN2
ENSG00000143515	1916.12	-3.91839e-06	0.00144265	-0.638276	0.523294	1	0.364027	ATP8B2
ENSG00000279098	17.9829	4.26323e-06	0.00144266	0.638225	0.523327	1	1	NA
ENSG00000268081	11.8534	-2.00595e-06	0.00144268	-0.638221	0.52333	1	1.36403	NA
ENSG00000166200	3401.42	-5.48492e-06	0.0014426	-0.638179	0.523357	1	0.364027	COPS2
ENSG00000224016	1.84148	-1.22868e-06	0.00144269	-0.638117	0.523397	1	1	NA
ENSG00000140534	6.44005	-1.40448e-06	0.00144269	-0.637998	0.523475	1	1	TICRR
ENSG00000260641	7.50316	-1.54754e-06	0.00144269	-0.637981	0.523486	1	1	NA
ENSG00000124772	188.024	-3.66879e-06	0.00144265	-0.637941	0.523512	1	0.364027	CPNE5
ENSG00000156531	383.272	-5.29792e-06	0.0014426	-0.637913	0.52353	1	1	PHF6
ENSG00000109670	3184.08	-2.07794e-05	0.00144255	-0.637813	0.523595	1	1	FBXW7
ENSG00000134247	48.3215	-2.31224e-06	0.00144268	-0.637772	0.523622	1	1.3887	PTGFRN
ENSG00000143376	1171.61	3.55472e-06	0.00144265	0.6377	0.523669	1	1	SNX27
ENSG00000063244	2101.11	6.21323e-06	0.00144257	0.637588	0.523742	1	0.388696	U2AF2
ENSG00000108578	563.615	6.39285e-06	0.00144259	0.637583	0.523745	1	1	BLMH
ENSG00000105281	316.274	3.46595e-06	0.00144266	0.637577	0.523749	1	1	SLC1A5
ENSG00000113812	394.042	-7.38687e-06	0.00144261	-0.637248	0.523963	1	0.364027	ACTR8
ENSG00000229899	2.30782	9.64564e-07	0.00144269	0.637186	0.524004	1	1.36403	NA
ENSG00000196209	458.976	4.81113e-07	0.00144267	0.637132	0.524039	1	1	SIRPB2
ENSG00000238286	9.38177	2.14431e-06	0.00144268	0.637013	0.524117	1	1	NA
ENSG00000173451	234.019	-4.30479e-06	0.00144263	-0.636803	0.524253	1	0.364027	THAP2
ENSG00000128512	287.611	-5.89369e-06	0.00144268	0.636677	0.524335	1	1	DOCK4
ENSG00000268987	10.5427	2.66797e-06	0.00144268	0.636572	0.524404	1	1	NA
ENSG00000206149	217.805	2.36366e-05	0.00144269	0.636566	0.524408	1	0.364027	HERC2P9
ENSG00000261056	6.23031	2.23035e-06	0.00144268	0.636511	0.524444	1	1	NA
ENSG00000161944	322.65	2.9836e-06	0.00144267	0.636504	0.524448	1	0.364027	ASGR2
ENSG00000173702	7.01555	-2.23906e-06	0.00144269	-0.6365	0.52445	1	1	MUC13
ENSG00000174197	2070.67	-5.093e-05	0.0014428	0.636492	0.524456	1	0.388696	MGA
ENSG00000142065	126.597	-5.93384e-06	0.00144261	-0.636432	0.524495	1	1	ZFP14
ENSG00000125755	1394.01	4.21416e-06	0.00144264	0.636207	0.524642	1	1	SYMPK
ENSG00000214188	31.7315	2.60505e-06	0.00144267	0.636033	0.524755	1	1	ST7-OT4
ENSG00000200502	22.0176	3.15719e-06	0.00144266	0.635718	0.52496	1	1	NA
ENSG00000111405	5.79526	-1.16217e-06	0.00144269	-0.635671	0.524991	1	1	ENDOU
ENSG00000077157	628.815	6.38879e-06	0.00144258	0.635616	0.525026	1	1	PPP1R12B
ENSG00000234290	909.151	2.86488e-06	0.00144267	0.635577	0.525052	1	1	NA
ENSG00000157617	178.578	1.54655e-05	0.00144258	0.635544	0.525074	1	1	C2CD2
ENSG00000174516	179.612	-5.35535e-06	0.00144262	-0.635514	0.525093	1	1	PELI3
ENSG00000266258	6.03942	1.50753e-06	0.00144269	0.635361	0.525193	1	1	LINC01909
ENSG00000228594	41.5895	2.6898e-06	0.00144267	0.63533	0.525213	1	1	FNDC10
ENSG00000271931	8.65367	1.88111e-06	0.00144268	0.635303	0.525231	1	1.36403	NA
ENSG00000236565	4.68643	-2.01477e-06	0.00144269	-0.635265	0.525255	1	1.3887	NA
ENSG00000229663	3.17228	9.38363e-07	0.00144269	0.635265	0.525256	1	1.3887	NA
ENSG00000265435	2.41439	1.43842e-06	0.00144269	0.635229	0.525279	1	1	MIR3121
ENSG00000260278	19.378	-2.35916e-06	0.00144268	-0.635219	0.525286	1	1.36403	NA
ENSG00000233646	2.03895	-2.09011e-06	0.00144269	-0.635152	0.525329	1	1.36403	NA
ENSG00000273951	66.7806	-2.27963e-06	0.00144267	0.635073	0.525381	1	1.36403	NA
ENSG00000073282	10.8996	-1.53426e-06	0.00144268	-0.635062	0.525388	1	1	TP63
ENSG00000275014	15.9289	2.47281e-06	0.00144267	0.635036	0.525405	1	1.3887	NA
ENSG00000118508	593.894	-3.28253e-06	0.00144266	-0.634879	0.525507	1	1	RAB32
ENSG00000117593	73.0443	-2.82413e-06	0.00144267	-0.63482	0.525546	1	1	DARS2
ENSG00000247728	13.8511	2.95886e-06	0.00144266	0.63481	0.525552	1	1.3887	NA
ENSG00000130821	47.2785	-1.4003e-05	0.00144271	-0.634745	0.525594	1	1	SLC6A8
ENSG00000279355	15.5181	-2.8566e-06	0.00144267	-0.634714	0.525615	1	1.3887	AGPAT4-IT1
ENSG00000166435	267.744	1.68419e-06	0.00144269	0.63449	0.525761	1	0.388696	XRRA1
ENSG00000163913	292.953	5.87017e-06	0.00144258	0.634448	0.525789	1	0.364027	IFT122
ENSG00000135549	11.2648	1.7476e-06	0.00144268	0.634283	0.525896	1	1.3887	PKIB
ENSG00000179428	4.43998	-2.11213e-06	0.00144269	-0.634254	0.525915	1	1	IL6-AS1
ENSG00000154319	54.073	-2.92039e-06	0.00144267	-0.634249	0.525918	1	1	FAM167A
ENSG00000108423	81.9792	4.33132e-06	0.00144263	0.634136	0.525992	1	1	TUBD1
ENSG00000141564	1037.29	3.38229e-06	0.00144263	0.634089	0.526023	1	0.364027	RPTOR
ENSG00000038358	1614.55	4.02881e-06	0.00144264	0.634068	0.526036	1	1	EDC4
ENSG00000031003	2042.26	-4.23624e-05	0.00144265	0.634064	0.526039	1	1	FAM13B
ENSG00000139684	814.093	-4.61473e-06	0.00144262	-0.634035	0.526058	1	1	ESD
ENSG00000274667	17.9055	-1.87288e-06	0.00144266	-0.634028	0.526062	1	1.36403	NA
ENSG00000197808	149.028	1.48149e-05	0.00144267	0.633942	0.526119	1	1	ZNF461
ENSG00000265112	3.43183	-1.46654e-06	0.00144269	-0.633927	0.526128	1	1	MIR3153
ENSG00000059769	189.537	5.70036e-06	0.00144259	0.633924	0.52613	1	1	DNAJC25
ENSG00000110713	5013.31	4.44218e-06	0.00144263	0.633906	0.526142	1	1	NUP98
ENSG00000201121	8.1167	1.41257e-06	0.00144269	0.633891	0.526152	1	1	NA
ENSG00000256060	75.1093	-4.64218e-06	0.00144264	-0.633856	0.526175	1	1.36403	TRAPPC2B
ENSG00000163900	437.371	6.0553e-06	0.00144254	0.633644	0.526313	1	1	TMEM41A
ENSG00000227627	31.5954	-4.00376e-06	0.00144264	-0.633636	0.526319	1	1	NA
ENSG00000173230	3561.99	1.15426e-05	0.00144259	0.63361	0.526335	1	0.388696	GOLGB1
ENSG00000271270	9.56168	-1.57637e-06	0.00144269	-0.633592	0.526347	1	1	TMCC1-AS1
ENSG00000169919	1360.72	7.0805e-06	0.00144253	0.633569	0.526362	1	1	GUSB
ENSG00000246334	3.05038	1.63349e-06	0.00144269	0.633462	0.526432	1	1.3887	NA
ENSG00000099958	100.478	-3.42602e-06	0.00144266	-0.633441	0.526446	1	1	DERL3
ENSG00000186654	171.045	2.78027e-06	0.00144267	0.633416	0.526462	1	1	PRR5
ENSG00000103254	57.9343	2.64488e-06	0.00144267	0.633275	0.526554	1	1	ANTKMT
ENSG00000239951	175.078	2.83256e-06	0.00144267	0.633233	0.526581	1	1	NA
ENSG00000230910	25.5159	-1.77538e-06	0.00144269	-0.633233	0.526581	1	1.3887	NA
ABCF1	1602.69	5.27922e-06	0.0014426	0.633178	0.526618	1	1	NA
ENSG00000104805	1811.78	5.68857e-06	0.00144259	0.633166	0.526625	1	1	NUCB1
ENSG00000222430	2.68462	1.35331e-06	0.00144269	0.633096	0.526671	1	1.36403	NA
ENSG00000148356	303.273	1.62174e-05	0.00144262	0.633051	0.526701	1	1	LRSAM1
ENSG00000212657	6.30986	-2.18651e-06	0.00144268	-0.632956	0.526762	1	1	KRTAP16-1
ENSG00000278897	15.364	1.96831e-06	0.00144267	-0.632866	0.526821	1	1.36403	NA
ENSG00000234807	16.5562	-2.32618e-06	0.00144268	-0.632684	0.52694	1	1.36403	NA
ENSG00000196670	253.887	-5.4923e-06	0.0014426	-0.63266	0.526956	1	1	ZFP62
ENSG00000162396	3.97665	-1.69716e-06	0.00144269	-0.632658	0.526957	1	1.36403	PARS2
ENSG00000164040	759.833	7.42438e-06	0.00144253	0.632608	0.526989	1	0.364027	PGRMC2
ENSG00000279342	81.8494	2.90863e-06	0.00144262	0.632589	0.527002	1	1	NA
ENSG00000160392	148.01	-6.99198e-06	0.0014426	-0.632435	0.527103	1	1	C19orf47
ENSG00000133704	665.792	6.65191e-06	0.0014426	0.632308	0.527186	1	0.364027	IPO8
ENSG00000164048	466.699	1.89079e-07	0.00144256	-0.632299	0.527192	1	0.364027	ZNF589
ENSG00000153495	8.87043	1.92651e-06	0.00144268	0.632292	0.527196	1	1.36403	TEX29
ENSG00000147601	615.23	2.26448e-06	0.00144254	0.632245	0.527227	1	1	TERF1
ENSG00000182923	366.723	1.52413e-06	0.00144253	-0.632207	0.527252	1	1	CEP63
ENSG00000100711	94.861	-1.27101e-05	0.00144265	-0.63215	0.527289	1	1	ZFYVE21
ENSG00000263264	789.716	-3.50026e-06	0.00144266	-0.632144	0.527293	1	1	NA
ENSG00000273451	4.6413	1.95027e-06	0.00144269	0.63205	0.527354	1	1.3887	NA
ENSG00000270704	26.5597	5.39682e-06	0.00144267	-0.631916	0.527441	1	1	NA
ENSG00000188984	2.86781	2.61505e-07	0.00144269	0.631843	0.527489	1	1.36403	AADACL3
ENSG00000255794	2.33189	-3.42305e-07	0.00144269	-0.631705	0.52758	1	1.3887	RMST
ENSG00000148671	2.18757	1.17843e-06	0.00144269	0.631633	0.527627	1	1.36403	ADIRF
ENSG00000156886	21.1222	1.23983e-06	0.00144269	0.631631	0.527628	1	1	ITGAD
ENSG00000223727	3.29315	-1.404e-06	0.00144269	-0.631543	0.527686	1	1	NA
ENSG00000141577	200.388	3.35804e-06	0.00144266	0.631528	0.527695	1	1	CEP131
ENSG00000156603	106.99	7.15679e-06	0.00144261	0.631343	0.527816	1	1	MED19
ENSG00000171943	237.587	-3.32404e-06	0.00144261	0.631297	0.527846	1	0.364027	SRGAP2C
ENSG00000211802	14.2357	-2.24847e-06	0.00144268	-0.631278	0.527859	1	1	NA
ENSG00000235831	11.5551	2.71578e-06	0.00144269	0.63126	0.527871	1	1.36403	BHLHE40-AS1
ENSG00000234699	1.99756	1.19089e-06	0.00144269	0.631141	0.527949	1	1	NA
ENSG00000276043	20.9471	-2.93028e-06	0.00144267	-0.631079	0.527989	1	1	UHRF1
ENSG00000275198	39.8159	-3.34307e-06	0.00144266	-0.630981	0.528053	1	1	NA
ENSG00000180015	10.368	-1.99266e-06	0.00144268	-0.630968	0.528061	1	1.3887	NA
ENSG00000249471	53.0043	-6.88466e-06	0.00144265	-0.630896	0.528108	1	1	ZNF324B
ENSG00000160207	8.02972	-2.46748e-06	0.00144267	-0.630872	0.528124	1	1	HSF2BP
ENSG00000272030	9.84503	-2.5314e-06	0.00144267	-0.630837	0.528147	1	1.36403	NA
ENSG00000122966	46.1826	-3.32705e-06	0.00144265	-0.630712	0.528229	1	1.3887	CIT
ENSG00000198959	99.8477	2.2566e-06	0.00144268	0.630712	0.528229	1	1	TGM2
ENSG00000173120	8160.5	6.57668e-06	0.00144255	0.630676	0.528252	1	1	KDM2A
ENSG00000104529	8801.78	5.89036e-06	0.00144258	0.630631	0.528282	1	1	EEF1D
ENSG00000186806	15.7964	2.77074e-06	0.00144267	0.630611	0.528295	1	1.36403	VSIG10L
ENSG00000165675	178.746	-2.78833e-06	0.00144267	-0.630391	0.528438	1	1	ENOX2
ENSG00000182004	515.535	-5.78002e-06	0.00144261	-0.630339	0.528473	1	0.364027	SNRPE
ENSG00000162694	44.4468	-2.76183e-06	0.00144267	-0.630318	0.528486	1	1	EXTL2
ENSG00000113273	670.225	4.1751e-06	0.00144264	0.630212	0.528556	1	0.388696	ARSB
ENSG00000201342	3.74439	1.37845e-06	0.00144269	0.630106	0.528625	1	1	NA
ENSG00000285106	328.091	2.77772e-06	0.00144267	0.63007	0.528648	1	0.364027	NA
ENSG00000167130	76.3285	-5.18697e-06	0.0014426	-0.630041	0.528668	1	1	DOLPP1
ENSG00000214185	2.26881	-8.4698e-07	0.00144269	-0.629953	0.528725	1	1.36403	NA
ENSG00000109881	12.4027	-2.26272e-06	0.00144268	-0.629938	0.528735	1	1	CCDC34
ENSG00000073905	1.99691	-1.23555e-06	0.00144269	-0.629764	0.528849	1	1	NA
ENSG00000214407	11.2902	6.73482e-07	0.00144268	0.629721	0.528877	1	1	LINC02085
ENSG00000224083	8.44176	1.47914e-06	0.00144269	0.629716	0.528881	1	1	NA
ENSG00000171084	3.82216	-1.54915e-06	0.00144269	-0.629563	0.52898	1	1.3887	FAM86JP
ENSG00000169252	425.155	-1.02178e-06	0.00144266	0.629558	0.528984	1	1	ADRB2
ENSG00000179922	96.7587	-3.77713e-06	0.00144256	-0.629474	0.529039	1	1.3887	ZNF784
ENSG00000223929	4.7392	-1.77778e-06	0.00144269	-0.629463	0.529046	1	1.3887	NA
ENSG00000159905	6.62164	-2.46125e-06	0.00144269	-0.629335	0.52913	1	1	ZNF221
ENSG00000250959	71.7695	4.69682e-06	0.00144262	0.629322	0.529138	1	1.36403	GLUD1P3
ENSG00000159131	323.968	-5.61732e-06	0.00144259	-0.629307	0.529148	1	0.388696	GART
ENSG00000196440	189.447	-4.70531e-06	0.00144262	-0.629302	0.529151	1	0.364027	ARMCX4
ENSG00000279692	4.31967	-1.62423e-06	0.00144269	-0.629243	0.52919	1	1	NA
ENSG00000256361	48.9889	3.06695e-06	0.00144267	0.629221	0.529204	1	1.3887	NA
ENSG00000253966	1.67189	-1.02779e-06	0.00144269	-0.629191	0.529224	1	1.3887	NA
ENSG00000183891	396.05	-5.76017e-06	0.00144259	-0.629169	0.529238	1	1	TTC32
ENSG00000244671	3.0826	1.61864e-06	0.00144269	0.629141	0.529257	1	1.3887	NA
ENSG00000256603	2.97414	-1.73094e-06	0.00144269	-0.629097	0.529286	1	1	NA
ENSG00000174482	20.9405	3.34914e-06	0.00144269	0.628888	0.529423	1	1	LINGO2
ENSG00000250896	5.11644	-2.09711e-06	0.00144268	-0.628869	0.529435	1	1	NA
ENSG00000064687	1290.64	3.32026e-06	0.00144266	0.628834	0.529458	1	1	ABCA7
ENSG00000115233	536.981	7.0382e-06	0.00144247	0.628832	0.529459	1	0.364027	PSMD14
ENSG00000280219	3.62539	-1.92605e-07	0.00144269	-0.628796	0.529483	1	1	NA
ENSG00000165392	552.389	-2.87012e-05	0.00144275	0.628696	0.529548	1	1	WRN
ENSG00000271882	2.81371	-1.18298e-06	0.00144269	-0.628641	0.529584	1	1.36403	NA
ENSG00000180209	9.90694	-2.07709e-06	0.00144268	-0.62864	0.529585	1	1	MYLPF
ENSG00000279138	3.12375	1.3251e-06	0.00144269	0.628585	0.529621	1	1.3887	NA
ENSG00000164073	359.48	-2.45292e-05	0.00144264	0.628576	0.529627	1	0.364027	MFSD8
ENSG00000158941	2663.1	6.03392e-05	0.00144326	0.628554	0.529641	1	1	CCAR2
ENSG00000114948	50.1059	-2.83482e-06	0.00144268	-0.628471	0.529696	1	1.36403	ADAM23
ENSG00000119335	6436.95	-5.34636e-06	0.0014426	-0.628358	0.52977	1	1	SET
ENSG00000158517	466.346	1.95238e-06	0.00144268	0.628346	0.529777	1	1	NCF1
ENSG00000100503	5785.45	7.93978e-06	0.00144249	0.628327	0.52979	1	1	NIN
ENSG00000120820	2.45828	-7.29655e-07	0.00144269	-0.628327	0.52979	1	1.3887	GLT8D2
ENSG00000229719	35.9009	2.27173e-06	0.00144267	0.628315	0.529798	1	1.3887	NA
ENSG00000233705	3.23711	-6.58142e-07	0.00144269	-0.628277	0.529823	1	1	NA
ENSG00000145428	23.3416	-5.18565e-06	0.00144268	-0.628233	0.529851	1	1.36403	RNF175
ENSG00000138834	4333.51	-1.04749e-05	0.00144268	0.628217	0.529862	1	1	MAPK8IP3
ENSG00000186340	2.90319	-6.06109e-07	0.00144269	-0.628104	0.529936	1	1.3887	THBS2
ENSG00000167863	762.699	-1.07965e-06	0.00144263	-0.628032	0.529983	1	1	ATP5PD
ENSG00000261338	119.723	5.68502e-06	0.00144259	0.628003	0.530002	1	1.3887	NA
ENSG00000255031	313.534	4.98531e-06	0.00144262	0.62797	0.530024	1	0.364027	NA
ENSG00000267554	102.899	1.04076e-05	0.00144264	0.62794	0.530043	1	1	NA
ENSG00000197021	391.585	4.40993e-06	0.00144263	0.627889	0.530077	1	0.388696	CXorf40B
ENSG00000143514	3007.23	-5.04474e-06	0.00144261	-0.627864	0.530093	1	1	TP53BP2
ENSG00000228753	4.17284	-1.26865e-06	0.00144269	-0.627858	0.530097	1	1	NA
ENSG00000227615	95.9733	2.73777e-06	0.00144266	0.62784	0.530108	1	1	NA
ENSG00000182481	1109.99	-4.57219e-06	0.00144262	-0.627784	0.530145	1	1	KPNA2
ENSG00000138382	142.137	-4.38916e-06	0.00144261	-0.6277	0.5302	1	1.3887	METTL5
ENSG00000278447	2.93934	1.19497e-06	0.00144269	0.62768	0.530214	1	1.36403	MIR6781
ENSG00000203867	9.75726	-1.73378e-06	0.00144268	-0.627579	0.53028	1	1	RBM20
ENSG00000013288	1252.15	-8.31242e-06	0.00144257	0.627573	0.530284	1	0.364027	MAN2B2
ENSG00000279789	39.3654	3.06863e-06	0.00144267	0.627506	0.530327	1	1	NA
ENSG00000136929	183.079	-2.02133e-06	0.00144268	-0.627484	0.530342	1	1	HEMGN
ENSG00000205054	5.31443	-2.53504e-07	0.00144269	-0.627388	0.530405	1	1	LINC01121
ENSG00000225265	4.41656	1.65078e-06	0.00144268	0.627363	0.530421	1	1.36403	TAF1A-AS1
ENSG00000131943	221.299	4.24979e-06	0.00144264	0.627355	0.530427	1	1	C19orf12
ENSG00000267454	10.5788	-1.99929e-06	0.00144268	-0.627287	0.530471	1	1.36403	ZNF582-AS1
ENSG00000171492	662.065	-4.91583e-06	0.00144261	-0.627238	0.530503	1	1	LRRC8D
ENSG00000177380	39.0299	-2.98939e-06	0.00144266	-0.627237	0.530504	1	1	PPFIA3
ENSG00000269947	2.15988	-1.32529e-06	0.00144269	-0.627178	0.530542	1	1.36403	NA
ENSG00000010017	1878.67	6.63591e-06	0.00144255	0.627166	0.53055	1	1	RANBP9
ENSG00000174501	1199.07	4.66168e-06	0.00144262	0.627116	0.530583	1	1	ANKRD36C
ENSG00000226499	9.85725	-2.36493e-06	0.00144268	-0.627073	0.530611	1	1.36403	NA
ENSG00000139219	7.24963	7.84167e-07	0.00144269	0.627036	0.530635	1	1	COL2A1
ENSG00000231434	2.40226	-8.65939e-07	0.00144269	-0.626955	0.530689	1	1.36403	NA
ENSG00000196562	3360.36	2.87872e-06	0.00144265	0.626943	0.530697	1	1	SULF2
ENSG00000184110	93.7321	-5.37803e-06	0.00144257	-0.626925	0.530708	1	1	EIF3C
ENSG00000243181	8.67445	-2.47212e-06	0.00144267	-0.626896	0.530727	1	1	NA
ENSG00000142188	652.35	-9.35302e-06	0.00144258	0.626887	0.530734	1	0.364027	TMEM50B
ENSG00000105464	4.85535	7.09654e-06	0.00144269	0.626789	0.530798	1	1.36403	GRIN2D
ENSG00000035862	1477.03	8.42014e-06	0.00144265	0.626751	0.530823	1	0.388696	TIMP2
ENSG00000242697	3.42903	1.42947e-06	0.00144269	0.626696	0.530859	1	1	NA
ENSG00000132740	450.389	5.11921e-06	0.00144261	0.626652	0.530888	1	0.364027	IGHMBP2
ENSG00000276728	45.618	3.80207e-06	0.00144266	0.626612	0.530913	1	1	NA
ENSG00000166106	3.33541	-1.07118e-06	0.00144269	-0.626486	0.530996	1	1	ADAMTS15
ENSG00000235897	8.88894	-1.99599e-06	0.00144268	-0.626467	0.531009	1	1	TM4SF19-AS1
ENSG00000135925	45.7066	2.71146e-06	0.00144267	0.626419	0.53104	1	1.36403	WNT10A
ENSG00000225008	6.2692	1.07429e-06	0.00144268	0.626323	0.531103	1	1	NA
ENSG00000100632	691.637	-6.97289e-06	0.0014426	-0.626212	0.531176	1	1	ERH
ENSG00000136689	436.667	2.62219e-06	0.00144267	0.626211	0.531177	1	0.388696	IL1RN
ENSG00000106799	1800.01	4.47731e-06	0.00144263	0.62621	0.531177	1	1	TGFBR1
ENSG00000136720	296.097	4.51765e-06	0.00144263	0.626146	0.531219	1	1	HS6ST1
ENSG00000223509	639.83	-1.05489e-05	0.00144265	0.626139	0.531224	1	1	NA
ENSG00000276410	297.627	-7.4948e-06	0.00144265	-0.626104	0.531247	1	0.388696	H2BC3
ENSG00000250568	17.2923	-3.33416e-06	0.00144266	-0.626071	0.531268	1	1.3887	NA
ENSG00000104331	1717.22	4.83461e-06	0.00144262	0.625994	0.531319	1	0.388696	IMPAD1
ENSG00000244607	14.6663	-2.62555e-06	0.00144267	-0.625965	0.531338	1	1	CCDC13
ENSG00000151849	104.426	-3.60823e-06	0.00144265	-0.625965	0.531338	1	1	CENPJ
ENSG00000188483	143.261	1.91548e-07	0.00144268	0.625898	0.531382	1	1	IER5L
ENSG00000186185	4.50517	-1.50463e-06	0.00144269	-0.625672	0.53153	1	1.3887	KIF18B
ENSG00000165934	618.991	-3.74445e-06	0.00144263	-0.625649	0.531546	1	1	CPSF2
ENSG00000256771	128.338	-4.5977e-06	0.00144264	-0.625623	0.531562	1	1.36403	ZNF253
ENSG00000266668	7.15749	1.95923e-06	0.00144268	0.625588	0.531585	1	1.36403	MIR5692C2
ENSG00000228252	12.698	-1.698e-06	0.00144268	-0.625566	0.5316	1	1	NA
ENSG00000158164	1.76364	-1.08987e-06	0.00144269	-0.625548	0.531612	1	1	TMSB15A
ENSG00000188827	216.566	6.4454e-06	0.00144257	0.625542	0.531615	1	1	SLX4
ENSG00000254877	5.00345	-1.27575e-06	0.00144269	-0.625427	0.531691	1	1	NA
ENSG00000259659	34.9999	5.50252e-06	0.00144268	0.625308	0.531769	1	1.3887	NA
ENSG00000176933	4.29418	-1.74487e-06	0.00144268	-0.625293	0.531779	1	1	NA
ENSG00000100372	71.2983	-2.27792e-06	0.00144264	-0.625199	0.531841	1	1	SLC25A17
ENSG00000131591	170.568	2.13703e-05	0.00144274	0.624952	0.532002	1	1	C1orf159
ENSG00000106246	73.9214	2.65374e-06	0.00144258	0.624924	0.532021	1	1	PTCD1
ENSG00000198169	255.839	-1.77801e-06	0.00144259	-0.624918	0.532025	1	1	ZNF251
ENSG00000229638	136.182	-3.89088e-06	0.00144264	-0.624873	0.532054	1	1	NA
ENSG00000266648	4.12762	1.44472e-06	0.00144269	0.624869	0.532057	1	1.36403	NA
ENSG00000160007	1119.11	5.69589e-06	0.00144259	0.624866	0.532059	1	0.364027	ARHGAP35
ENSG00000196839	473.527	5.53957e-06	0.00144262	0.624811	0.532095	1	0.388696	ADA
ENSG00000166946	1744.89	-7.04561e-06	0.00144243	-0.624787	0.532111	1	0.364027	CCNDBP1
ENSG00000134900	5056.53	5.63615e-06	0.00144259	0.624697	0.53217	1	1	TPP2
ENSG00000224950	13.0557	-2.8126e-06	0.00144268	-0.624671	0.532187	1	1	NA
ENSG00000179869	38.0358	-7.17912e-06	0.0014427	-0.62456	0.53226	1	1	ABCA13
ENSG00000079335	2030.15	-4.38904e-06	0.00144263	-0.624557	0.532262	1	0.388696	CDC14A
ENSG00000277481	4.64399	-1.29568e-06	0.00144269	-0.624554	0.532264	1	1.3887	PKD1L3
ENSG00000134480	3825.13	4.94605e-06	0.00144261	0.624541	0.532272	1	1	CCNH
ENSG00000002016	92.4986	-8.52456e-06	0.00144265	-0.624536	0.532276	1	1	RAD52
ENSG00000121577	36.7242	7.70218e-06	0.00144264	0.624519	0.532287	1	1	POPDC2
ENSG00000258092	3.01956	1.16844e-06	0.00144269	0.624488	0.532307	1	1.3887	NA
ENSG00000173715	90.7886	-4.2732e-06	0.00144262	-0.624329	0.532412	1	1	C11orf80
ENSG00000197472	14.1406	-1.65738e-06	0.00144269	-0.624314	0.532421	1	1	ZNF695
ENSG00000127561	100.262	2.0299e-06	0.00144268	0.624277	0.532446	1	1	SYNGR3
ENSG00000167281	5.48426	8.8239e-07	0.00144269	0.624231	0.532476	1	1	RBFOX3
ENSG00000271605	284.074	2.94696e-06	0.00144266	0.624151	0.532529	1	0.388696	MILR1
ENSG00000161048	40.2196	-3.27824e-06	0.00144266	-0.624096	0.532564	1	1.3887	NAPEPLD
ENSG00000179562	1093.46	0.000166051	0.00144727	0.623969	0.532648	1	1	GCC1
ENSG00000267123	25.8614	1.70182e-06	0.00144268	0.623928	0.532675	1	1.3887	SCAT1
ENSG00000212124	12.4536	1.93609e-06	0.00144268	0.623909	0.532687	1	1	TAS2R19
ENSG00000174943	190.513	2.77184e-06	0.00144264	0.623886	0.532702	1	1	KCTD13
ENSG00000226824	21.9457	2.94972e-06	0.00144267	0.623872	0.532711	1	1.36403	NA
ENSG00000104953	3.59797	6.86199e-07	0.00144269	0.623771	0.532778	1	1.36403	TLE6
ENSG00000169607	15.514	2.9892e-06	0.00144267	0.623738	0.5328	1	1.36403	CKAP2L
ENSG00000105808	51.2779	-3.59659e-06	0.00144265	-0.623679	0.532839	1	1	RASA4
ENSG00000280157	5.63796	2.00948e-06	0.00144268	0.623672	0.532843	1	1	NA
ENSG00000127249	40.9112	-2.30306e-06	0.00144268	-0.62363	0.532871	1	1.36403	ATP13A4
ENSG00000131143	5587.19	8.25728e-06	0.00144246	0.623603	0.532888	1	1	COX4I1
ENSG00000221044	2.20098	-1.19012e-06	0.00144269	-0.623578	0.532905	1	1	NA
ENSG00000228606	22.6094	2.70609e-06	0.00144267	0.623533	0.532934	1	1.36403	LOC100287049
ENSG00000137876	3812.21	-5.11294e-06	0.0014426	-0.623525	0.53294	1	1	RSL24D1
ENSG00000142751	615.999	2.69157e-05	0.00144266	0.623452	0.532987	1	0.388696	GPN2
ENSG00000198851	1834.86	-5.85329e-06	0.00144258	-0.623427	0.533004	1	1	CD3E
ENSG00000124356	345.401	-3.43283e-06	0.0014426	-0.623275	0.533104	1	1	STAMBP
ENSG00000249459	63.3597	6.15863e-06	0.00144267	0.62327	0.533107	1	1	ZNF286B
ENSG00000248015	20.1525	2.8836e-06	0.00144267	0.623237	0.533129	1	1	NA
ENSG00000172379	3.53172	-5.65166e-07	0.00144269	-0.623216	0.533143	1	1	ARNT2
ENSG00000070526	36.0919	-2.70316e-06	0.00144267	-0.623212	0.533145	1	1	ST6GALNAC1
ENSG00000266698	16.399	-1.6062e-06	0.00144268	-0.623194	0.533157	1	1.3887	MIR3945
ENSG00000157184	224.57	1.44367e-05	0.00144266	0.623159	0.53318	1	1	CPT2
ENSG00000103723	8.77771	-1.00098e-06	0.00144269	-0.623026	0.533267	1	1	AP3B2
ENSG00000254500	2.87843	1.49047e-06	0.00144269	0.623011	0.533277	1	1	NA
ENSG00000120659	7.64789	-2.0783e-06	0.00144268	-0.623004	0.533282	1	1	TNFSF11
ENSG00000249859	233.385	-1.58252e-05	0.00144267	-0.622947	0.533319	1	1	PVT1
ENSG00000108511	3.33459	-1.23846e-06	0.00144269	-0.622669	0.533502	1	1	HOXB6
ENSG00000173801	613.781	-2.43316e-06	0.00144268	-0.622589	0.533555	1	0.388696	JUP
ENSG00000279107	7.87682	1.39447e-06	0.00144269	0.622518	0.533601	1	1.36403	NA
ENSG00000224114	206.55	-6.13633e-06	0.0014427	-0.622395	0.533682	1	1	NA
ENSG00000200651	7.68184	5.74077e-07	0.00144268	0.622313	0.533736	1	1	NA
ENSG00000149599	3.22238	1.22334e-06	0.00144269	0.622307	0.53374	1	1	DUSP15
MICD	2.6776	1.32423e-06	0.00144269	0.62227	0.533764	1	1.3887	NA
ENSG00000164406	12.1703	-1.94545e-06	0.00144268	-0.62226	0.533771	1	1.3887	LEAP2
ENSG00000146776	332.375	-5.21183e-06	0.0014426	-0.62225	0.533778	1	0.388696	ATXN7L1
ENSG00000223224	42.4858	-7.2228e-06	0.00144266	0.622228	0.533792	1	1.3887	SNORD71
ENSG00000004864	360.637	-1.88257e-10	0.00144254	0.62215	0.533843	1	1	SLC25A13
ENSG00000183955	859.512	1.31664e-05	0.00144259	0.621977	0.533957	1	0.388696	KMT5A
ENSG00000100626	2.73365	4.74161e-07	0.00144269	0.621883	0.534019	1	1.3887	GALNT16
ENSG00000196363	385.952	-1.34238e-06	0.00144249	-0.621859	0.534034	1	1	WDR5
ENSG00000214654	19.4231	-4.67513e-06	0.00144267	-0.621822	0.534059	1	1	NA
ENSG00000280828	46.1426	-4.64563e-07	0.00144262	0.621814	0.534064	1	1.36403	NA
ENSG00000107954	170.165	-1.63215e-06	0.00144266	-0.621789	0.534081	1	0.364027	NEURL1
ENSG00000230457	6.42978	1.83456e-06	0.00144268	0.621786	0.534083	1	1	NA
ENSG00000211750	25.1571	-1.36158e-07	0.00144269	-0.621689	0.534146	1	1	NA
ENSG00000146350	184.769	-5.62783e-06	0.0014426	-0.621684	0.53415	1	0.388696	TBC1D32
ENSG00000245275	10.101	-2.65591e-06	0.00144267	-0.62159	0.534212	1	1	SAP30L-AS1
ENSG00000076356	148.106	7.7388e-06	0.00144262	0.621536	0.534247	1	1	PLXNA2
ENSG00000265018	7.30479	-1.04148e-06	0.00144269	-0.621523	0.534255	1	1	AGAP12P
ENSG00000279699	8.55655	1.7484e-07	0.00144269	0.621478	0.534285	1	1	NA
ENSG00000125503	1529.5	4.05575e-06	0.00144264	0.621306	0.534399	1	1	PPP1R12C
ENSG00000271857	19.4161	-4.12008e-06	0.00144266	-0.621213	0.534459	1	1	NA
ENSG00000135747	2.36338	6.77015e-07	0.00144269	0.621181	0.534481	1	1.36403	ZNF670-ZNF695
ENSG00000095906	334.658	3.08647e-06	0.00144266	0.621088	0.534542	1	1	NUBP2
ENSG00000089248	2424.81	-6.07555e-06	0.00144256	-0.62105	0.534567	1	0.388696	ERP29
ENSG00000078814	8.88758	-2.66947e-06	0.00144268	-0.621024	0.534584	1	1	MYH7B
ENSG00000135597	1373.79	0.000272662	0.00145572	0.621002	0.534598	1	0.388696	REPS1
ENSG00000171490	3403.11	-1.67085e-06	0.00144256	-0.620976	0.534615	1	0.388696	RSL1D1
ENSG00000163541	660.345	8.20217e-06	0.00144247	0.620869	0.534686	1	1	SUCLG1
ENSG00000279179	3.33958	2.03229e-07	0.00144269	0.620841	0.534704	1	1	NA
ENSG00000160691	904.882	6.57968e-06	0.00144255	0.620832	0.53471	1	0.364027	SHC1
ENSG00000256628	77.3984	4.94294e-06	0.0014426	0.620811	0.534724	1	1	ZBTB11-AS1
ENSG00000259479	3.84986	-1.4994e-06	0.00144269	-0.620686	0.534806	1	1	SORD2P
ENSG00000197992	13.4898	-1.60471e-06	0.00144268	-0.620685	0.534807	1	1	CLEC9A
ENSG00000228878	35.5863	4.99175e-07	0.00144265	-0.620579	0.534877	1	1	NA
ENSG00000260392	1.94375	5.85132e-07	0.00144269	0.620533	0.534907	1	1	NA
ENSG00000100811	4371.71	-1.90581e-05	0.0014426	0.620388	0.535002	1	1	YY1
ENSG00000075826	801.363	-4.78889e-06	0.00144262	-0.620381	0.535007	1	1	SEC31B
ENSG00000260100	1.72961	1.09657e-06	0.00144269	0.620362	0.535019	1	1.3887	NA
ENSG00000259865	162.659	3.66387e-06	0.00144265	0.620299	0.535061	1	1	NA
ENSG00000213754	8.43867	2.05395e-06	0.00144268	0.620239	0.5351	1	1	NA
ENSG00000139182	610.531	2.84162e-06	0.00144265	0.620162	0.535151	1	1	CLSTN3
ENSG00000111358	229.707	1.39376e-05	0.00144264	-0.620103	0.53519	1	0.388696	GTF2H3
ENSG00000245937	124.667	-3.69569e-06	0.00144265	-0.620089	0.535199	1	1	LINC01184
ENSG00000135835	7.11598	-1.21912e-06	0.00144269	-0.620065	0.535215	1	1.36403	KIAA1614
ENSG00000168434	187.026	5.33027e-06	0.0014426	0.619916	0.535313	1	1	COG7
ENSG00000136156	9988.72	-4.26516e-06	0.00144263	-0.619905	0.535321	1	0.364027	ITM2B
ENSG00000188419	217.777	-2.66022e-06	0.00144267	-0.619885	0.535334	1	0.364027	CHM
ENSG00000177947	2.49869	-1.04335e-06	0.00144269	-0.619871	0.535343	1	1	ODF3
ENSG00000144644	4.92592	-6.63303e-07	0.00144269	-0.619849	0.535357	1	1.3887	GADL1
ENSG00000172146	2.51677	3.10761e-07	0.00144269	0.619837	0.535365	1	1.3887	OR1A1
ENSG00000257681	4.23692	-1.26456e-06	0.00144269	-0.619836	0.535366	1	1.3887	NA
ENSG00000171700	719.35	3.05827e-06	0.00144266	0.619768	0.535411	1	1	RGS19
ENSG00000267309	11.734	-3.01591e-06	0.00144266	-0.619734	0.535433	1	1.3887	LOC728752
ENSG00000211845	19.9993	2.27776e-06	0.00144268	0.619647	0.53549	1	1.36403	NA
ENSG00000116514	1649.15	9.0135e-06	0.00144265	0.619534	0.535565	1	0.388696	RNF19B
ENSG00000138772	15.7222	-6.28702e-06	0.00144269	-0.619466	0.535609	1	1	ANXA3
ENSG00000279834	2.22322	-1.14122e-06	0.00144269	-0.619432	0.535632	1	1.3887	NA
ENSG00000130119	538.025	5.51827e-06	0.00144259	0.619332	0.535698	1	1	GNL3L
ENSG00000175536	32.1877	-3.69481e-06	0.00144265	-0.619329	0.535699	1	1.3887	LIPT2
ENSG00000243179	3.41601	1.43189e-06	0.00144269	0.619308	0.535714	1	1	NA
ENSG00000105607	201.126	-7.01601e-06	0.00144265	-0.619307	0.535714	1	0.388696	GCDH
ENSG00000273416	3.36267	-1.40028e-06	0.00144269	-0.619205	0.535781	1	1.3887	NA
ENSG00000172922	303.526	-3.75118e-06	0.00144261	-0.61916	0.535811	1	1	RNASEH2C
ENSG00000280384	13.2258	8.37189e-07	0.00144267	0.619152	0.535816	1	1.3887	NA
ENSG00000260233	29.5862	9.80893e-07	0.00144266	0.619087	0.535859	1	1.3887	NA
ENSG00000100104	523.591	5.80598e-06	0.00144258	0.619085	0.535861	1	1	SRRD
ENSG00000161610	1.72056	1.11851e-06	0.00144269	0.619072	0.535869	1	1.36403	HCRT
ENSG00000102786	1852.02	5.93099e-06	0.00144258	0.619028	0.535898	1	0.388696	INTS6
ENSG00000266111	17.4615	2.62889e-06	0.00144267	0.619016	0.535906	1	1	NA
ENSG00000278879	40.8958	1.74575e-06	0.00144269	0.618985	0.535926	1	1	NA
ENSG00000270722	79.5106	6.63905e-06	0.00144268	-0.618905	0.535979	1	1.36403	RNVU1-31
ENSG00000153250	2049.84	-3.43839e-06	0.00144248	-0.618807	0.536044	1	0.364027	RBMS1
ENSG00000181656	2.36087	-1.1662e-06	0.00144269	-0.618792	0.536053	1	1.36403	GPR88
ENSG00000198546	179.19	4.81183e-06	0.00144251	0.618739	0.536089	1	0.388696	ZNF511
ENSG00000185436	124.372	3.40147e-06	0.00144265	0.618733	0.536092	1	1.36403	IFNLR1
ENSG00000063438	10.2179	-1.22511e-06	0.00144269	-0.618702	0.536113	1	1.36403	NA
ENSG00000157064	4.25222	2.38569e-07	0.00144269	-0.618659	0.536141	1	1.3887	NMNAT2
ENSG00000150712	926.203	-1.36015e-05	0.00144251	-0.618658	0.536142	1	0.364027	MTMR12
ENSG00000144746	3155.47	-4.46766e-06	0.00144262	-0.618417	0.5363	1	0.364027	ARL6IP5
ENSG00000121989	381.475	-4.87032e-06	0.00144261	-0.61837	0.536331	1	0.388696	ACVR2A
ENSG00000164104	2092.72	-2.00823e-06	0.00144258	-0.618359	0.536338	1	1	HMGB2
ENSG00000068912	684.1	4.4637e-06	0.00144263	0.618181	0.536456	1	0.388696	ERLEC1
ENSG00000174840	1646.99	7.40263e-06	0.00144251	0.618131	0.536489	1	0.388696	PDE12
ENSG00000108370	102.03	-3.38709e-06	0.00144266	-0.618053	0.53654	1	1.3887	RGS9
ENSG00000141452	1163.17	7.31488e-06	0.00144251	0.618007	0.536571	1	0.364027	RMC1
ENSG00000019186	3.56969	-8.91041e-07	0.00144269	-0.617678	0.536788	1	1	CYP24A1
ENSG00000227456	3.11335	1.29725e-06	0.00144269	0.617654	0.536803	1	1.36403	LINC00310
ENSG00000241244	3.113	1.09721e-06	0.00144269	0.617175	0.53712	1	1.3887	NA
ENSG00000115828	485.706	2.43324e-06	0.00144267	0.617162	0.537128	1	1	QPCT
ENSG00000249565	5.74475	2.24895e-06	0.00144268	0.617138	0.537143	1	1	NA
ENSG00000251532	1.91142	1.00231e-06	0.00144269	0.617104	0.537166	1	1	NA
ENSG00000107021	522.223	4.70581e-06	0.00144262	0.617097	0.537171	1	1	TBC1D13
ENSG00000267749	8.30171	9.58673e-07	0.00144269	0.616956	0.537264	1	1	NA
ENSG00000177853	685.398	-3.40463e-06	0.00144265	-0.61693	0.537281	1	1	ZNF518A
ENSG00000254602	3.94886	6.99274e-07	0.00144269	0.616912	0.537292	1	1	NA
ENSG00000211594	9.91839	-1.92078e-06	0.00144268	-0.616905	0.537297	1	1	NA
ENSG00000272906	34.382	-3.70468e-06	0.00144267	0.616894	0.537305	1	1.3887	NA
ENSG00000211677	309.052	2.92344e-06	0.00144267	0.616794	0.537371	1	1	NA
ENSG00000274267	172.968	-4.19946e-06	0.00144263	-0.61674	0.537406	1	1	NA
ENSG00000227009	2.12758	-1.11869e-06	0.00144269	-0.616705	0.537429	1	1.3887	NA
ENSG00000115806	1047.33	5.86713e-06	0.00144258	0.616697	0.537435	1	1	GORASP2
ENSG00000234604	5.3351	-1.11709e-06	0.00144269	-0.61667	0.537453	1	1	NA
ENSG00000270689	3.17588	4.86639e-06	0.00144269	-0.61661	0.537492	1	1.3887	NA
ENSG00000133789	1423.77	3.12882e-05	0.00144277	0.616585	0.537509	1	1	SWAP70
ENSG00000019995	1953.97	4.90535e-06	0.00144261	0.616469	0.537585	1	0.388696	ZRANB1
ENSG00000212176	1.96202	8.66808e-07	0.00144269	0.616441	0.537603	1	1	NA
ENSG00000113048	614.161	-8.16686e-06	0.00144235	-0.616401	0.53763	1	1	MRPS27
ENSG00000213995	591.067	-5.7953e-05	0.00144321	0.616347	0.537666	1	1	NAXD
ENSG00000182566	27.4537	-2.5993e-06	0.00144267	-0.616283	0.537708	1	1.36403	CLEC4G
ENSG00000237864	3.27662	-1.04515e-06	0.00144269	-0.61625	0.53773	1	1.36403	NA
ENSG00000140403	387.678	4.09433e-06	0.00144264	0.616245	0.537733	1	1	DNAJA4
ENSG00000266097	11.2806	1.82879e-06	0.00144268	0.616239	0.537737	1	1.36403	MIR5192
ENSG00000168439	738.844	-3.96023e-06	0.00144245	-0.616166	0.537785	1	1	STIP1
ENSG00000234899	4.33986	-4.19727e-07	0.00144269	-0.616044	0.537866	1	1	SOX9-AS1
ENSG00000279394	24.0153	2.10177e-06	0.00144268	0.616008	0.53789	1	1.36403	NA
ENSG00000104936	170.225	3.22373e-06	0.00144266	0.615904	0.537958	1	1	DMPK
ENSG00000185507	715.469	2.3576e-06	0.00144267	0.615893	0.537965	1	0.388696	IRF7
ENSG00000180479	233.071	-7.76391e-06	0.00144261	-0.615732	0.538071	1	1	ZNF571
XXbac-BPG181B23	2.35235	-1.13692e-06	0.00144269	-0.615711	0.538085	1	1	NA
ENSG00000100836	1087.51	-7.6425e-06	0.00144249	-0.615657	0.538121	1	0.364027	PABPN1
ENSG00000142661	3.45336	1.92733e-07	0.00144269	0.615484	0.538235	1	1.3887	MYOM3
ENSG00000101049	6.10384	-1.56244e-06	0.00144269	-0.615358	0.538318	1	1	SGK2
ENSG00000179715	362.888	-5.24906e-06	0.0014426	-0.615317	0.538345	1	1	PCED1B
ENSG00000136802	1080.73	1.14409e-05	0.00144257	0.615305	0.538353	1	1	LRRC8A
ENSG00000112425	126.201	-5.12577e-06	0.0014426	-0.615205	0.538419	1	1	EPM2A
ENSG00000176978	1804.48	2.87456e-06	0.00144267	0.615092	0.538494	1	1	DPP7
ENSG00000110917	795.205	9.2186e-06	0.00144239	0.615054	0.538519	1	0.364027	MLEC
ENSG00000268403	89.6527	-3.79272e-06	0.00144264	-0.614967	0.538577	1	1.36403	LOC644656
ENSG00000143224	183.15	-4.61714e-06	0.00144262	-0.614939	0.538595	1	1	PPOX
ENSG00000106415	376.175	4.44243e-06	0.00144263	0.614917	0.538609	1	1	GLCCI1
ENSG00000271086	4.58737	-3.63779e-07	0.00144269	-0.614885	0.538631	1	1	NAMA
ENSG00000241556	9.03437	-2.50239e-06	0.00144267	-0.614801	0.538686	1	1	NA
ENSG00000211597	6.6606	1.70306e-06	0.00144269	0.614573	0.538837	1	1	NA
ENSG00000064726	1452.31	5.40588e-06	0.00144259	0.61446	0.538911	1	1	BTBD1
ENSG00000172175	3857.53	9.16981e-06	0.00144256	-0.614395	0.538954	1	0.388696	MALT1
ENSG00000260188	6.26227	-2.27736e-07	0.00144269	-0.614371	0.53897	1	1.36403	NA
ENSG00000170469	18.4771	3.49185e-06	0.00144265	0.614338	0.538992	1	1	SPATA24
ENSG00000227495	7.66141	-3.58193e-06	0.00144268	-0.614315	0.539007	1	1	KIF1C-AS1
ENSG00000102387	3.98738	-1.06749e-06	0.00144269	-0.614308	0.539012	1	1.36403	TAF7L
ENSG00000231249	12.4098	1.54135e-06	0.00144268	0.614221	0.53907	1	1.36403	NA
ENSG00000163631	2.06874	-6.49227e-07	0.00144269	-0.614218	0.539071	1	1	ALB
ENSG00000258727	365.92	5.78801e-06	0.00144258	0.61392	0.539268	1	0.388696	LOC102724814
ENSG00000151778	2.58756	-1.15735e-06	0.00144269	-0.613853	0.539313	1	1.3887	SERP2
ENSG00000227925	1.73891	6.99025e-07	0.00144269	0.613831	0.539327	1	1	NA
ENSG00000214465	2.46178	-1.21357e-06	0.00144269	-0.613781	0.53936	1	1	NA
ENSG00000103275	2146.7	5.92172e-06	0.00144258	0.613752	0.539379	1	1	UBE2I
ENSG00000273983	43.122	-2.27375e-07	0.00144266	-0.613674	0.539431	1	1.3887	H3C8
ENSG00000260401	46.6308	2.235e-06	0.00144268	0.613595	0.539483	1	1	NA
XXbac-BPG254B15	3.0917	1.13887e-06	0.00144269	0.613531	0.539525	1	1	NA
ENSG00000245910	1439.96	-5.04612e-05	0.00144303	-0.613514	0.539537	1	0.364027	SNHG6
ENSG00000170954	11.4029	2.35327e-06	0.00144267	0.613249	0.539712	1	1.3887	ZNF415
ENSG00000186908	1268.05	8.16625e-06	0.00144246	0.613242	0.539716	1	1	ZDHHC17
ENSG00000171793	662.16	-9.59546e-06	0.00144263	0.613206	0.53974	1	0.388696	CTPS1
ENSG00000236609	99.4034	5.5678e-06	0.00144264	0.613179	0.539758	1	1.36403	ZNF853
ENSG00000143882	3.08721	-9.53678e-07	0.00144269	-0.613179	0.539758	1	1.3887	ATP6V1C2
ENSG00000101439	5149.43	3.38527e-06	0.00144265	0.612995	0.53988	1	1	CST3
ENSG00000073969	315.848	-3.9618e-06	0.00144261	-0.612953	0.539907	1	0.388696	NSF
ENSG00000140939	30.3999	-8.23997e-06	0.00144267	-0.61292	0.539929	1	1.3887	NOL3
ENSG00000104894	3369.2	6.26997e-06	0.00144256	0.612861	0.539968	1	0.388696	CD37
ENSG00000223861	7.58796	-6.36077e-07	0.00144269	-0.612783	0.54002	1	1	NA
ENSG00000230306	5.00446	8.83061e-07	0.00144269	0.612766	0.540031	1	1.36403	NA
ENSG00000174373	1786.48	6.47114e-05	0.00144311	0.612684	0.540086	1	0.388696	RALGAPA1
ENSG00000222043	14.753	3.56559e-06	0.00144267	0.612623	0.540126	1	1.36403	NA
ENSG00000172465	53.2109	1.52998e-05	0.00144267	-0.612557	0.540169	1	1.3887	TCEAL1
ENSG00000213846	18.6875	-2.56655e-06	0.00144267	-0.612483	0.540218	1	1	NA
ENSG00000106351	109.889	-2.59216e-06	0.00144267	-0.61246	0.540233	1	1.3887	AGFG2
ENSG00000101040	775.882	-4.67494e-06	0.00144262	-0.612448	0.540241	1	1	ZMYND8
ENSG00000265393	4.93386	-1.8368e-06	0.00144268	-0.61239	0.54028	1	1	NA
ENSG00000276317	13.6334	2.66461e-06	0.00144267	0.612335	0.540316	1	1	NA
ENSG00000109445	821.287	-1.21204e-05	0.00144258	-0.612279	0.540353	1	0.388696	ZNF330
ENSG00000224969	2.91693	1.31101e-06	0.00144269	0.612265	0.540362	1	1.36403	NA
ENSG00000242247	1019.92	5.2379e-06	0.00144252	0.612227	0.540388	1	1	ARFGAP3
ENSG00000159461	3624.76	5.32976e-06	0.0014426	0.612133	0.54045	1	1	AMFR
ENSG00000153982	30.2139	3.15723e-06	0.00144266	0.612056	0.5405	1	1	GDPD1
ENSG00000149451	2.53039	-1.09758e-06	0.00144269	-0.612038	0.540513	1	1	ADAM33
ENSG00000138375	152.369	1.72388e-05	0.00144272	-0.612027	0.54052	1	1.36403	SMARCAL1
ENSG00000186298	3692.69	-1.99389e-06	0.00144256	-0.611862	0.540629	1	1	PPP1CC
ENSG00000157036	250.344	-1.03756e-05	0.00144259	0.611859	0.540631	1	1	EXOG
ENSG00000267904	41.2952	4.04065e-06	0.00144264	0.611786	0.54068	1	1.36403	NA
ENSG00000228863	12.9477	-1.96523e-06	0.00144268	-0.611641	0.540776	1	1	NA
ENSG00000134030	264.346	2.14656e-06	0.00144263	0.611586	0.540811	1	1	CTIF
ENSG00000183666	137.976	4.43664e-06	0.00144263	0.611546	0.540838	1	1	GUSBP1
ENSG00000226479	210.82	8.3394e-06	0.00144246	0.611403	0.540933	1	0.388696	TMEM185B
ENSG00000226571	6.13247	-1.74184e-06	0.00144268	-0.611289	0.541008	1	1.36403	NA
ENSG00000022840	3588.47	6.23575e-06	0.00144256	0.611267	0.541023	1	1	RNF10
ENSG00000205339	1763.64	-1.4206e-05	0.00144234	-0.611119	0.541121	1	1	IPO7
ENSG00000162928	670.058	4.72584e-06	0.00144262	0.611078	0.541148	1	1	PEX13
ENSG00000248980	7.93073	2.24313e-06	0.00144268	0.610939	0.54124	1	1	NA
ENSG00000258768	16.9301	2.64608e-06	0.00144267	0.610927	0.541248	1	1	NA
ENSG00000143457	77.8993	-1.86483e-06	0.00144265	-0.610874	0.541283	1	1	GOLPH3L
ENSG00000105556	295.152	5.17245e-06	0.0014426	0.610849	0.541299	1	1	MIER2
ENSG00000186369	2.07993	-5.79408e-07	0.00144269	-0.610674	0.541416	1	1	NA
ENSG00000259736	8.57829	-9.72888e-07	0.00144267	-0.610659	0.541425	1	1.36403	CRTC3-AS1
ENSG00000109381	2540.78	-0.000181325	0.00144826	0.610625	0.541448	1	0.364027	ELF2
LY6G6C	3.39465	9.38709e-07	0.00144269	0.610625	0.541448	1	1	NA
ENSG00000196235	4830.83	9.12779e-07	0.00144263	0.610561	0.54149	1	1	SUPT5H
ENSG00000253307	31.131	2.01201e-06	0.00144268	0.610493	0.541535	1	1	NA
ENSG00000273173	30.1006	3.08084e-06	0.00144267	0.610482	0.541542	1	1.36403	SNURF
ENSG00000265929	1.50364	-8.82365e-07	0.00144269	-0.610454	0.541561	1	1.36403	MIR5195
ENSG00000163507	126.199	5.1766e-06	0.0014426	0.610443	0.541569	1	1	CIP2A
ENSG00000167083	73.5606	-3.84193e-06	0.00144265	-0.610368	0.541618	1	1	GNGT2
ENSG00000258572	5.355	-1.46662e-06	0.00144269	-0.610213	0.541721	1	1.36403	NA
ENSG00000280122	8.42804	-1.62623e-06	0.00144269	-0.610211	0.541722	1	1.36403	NA
ENSG00000105953	1257.22	-2.84065e-06	0.00144267	-0.610148	0.541764	1	0.388696	OGDH
ENSG00000232645	15.5931	3.20997e-06	0.00144267	0.610111	0.541788	1	1.36403	LINC01431
ENSG00000189298	36.1737	-2.42062e-06	0.00144267	-0.610066	0.541818	1	1	ZKSCAN3
ENSG00000108961	207.967	2.36676e-05	0.00144263	0.609933	0.541906	1	0.388696	RANGRF
ENSG00000240401	5.15852	-1.36729e-06	0.00144269	-0.609894	0.541932	1	1.3887	NA
ENSG00000251323	42.0615	-5.1592e-06	0.00144264	-0.609841	0.541967	1	1	LINC02728
ENSG00000137168	63.679	3.09781e-06	0.00144266	0.609741	0.542033	1	1	PPIL1
ENSG00000141219	91.5132	-3.87008e-06	0.00144264	-0.609696	0.542063	1	1	C17orf80
ENSG00000171858	4304.47	-3.51857e-05	0.00144276	-0.609668	0.542082	1	0.364027	RPS21
ENSG00000243064	7.68265	-4.48662e-07	0.00144269	-0.609626	0.54211	1	1	ABCC13
ENSG00000110042	341.351	3.28826e-06	0.00144266	0.60937	0.542279	1	1	DTX4
ENSG00000229954	3.8658	-1.34472e-06	0.00144269	-0.609266	0.542348	1	1	NA
ENSG00000106789	324.049	9.82209e-06	0.00144249	0.609203	0.54239	1	0.364027	CORO2A
ENSG00000154655	116.055	2.63603e-06	0.00144265	0.609194	0.542396	1	1	L3MBTL4
ENSG00000104237	3.90625	-2.77428e-07	0.00144269	-0.60913	0.542438	1	1.3887	RP1
ENSG00000117114	2.53205	4.01697e-07	0.00144269	0.609123	0.542443	1	1.36403	ADGRL2
ENSG00000240342	1755.49	2.99499e-06	0.00144266	0.608944	0.542561	1	1	NA
ENSG00000100473	35.8285	-2.07976e-06	0.00144268	-0.608862	0.542616	1	1.36403	COCH
ENSG00000007392	1541.89	5.67471e-06	0.00144258	0.608806	0.542653	1	1	LUC7L
ENSG00000197982	146.238	5.17942e-08	0.00144258	-0.608766	0.542679	1	1.36403	C1orf122
ENSG00000257103	4270.65	1.65934e-05	0.00144254	0.608754	0.542688	1	1	LSM14A
ENSG00000151748	383.359	-5.35287e-06	0.00144259	-0.608647	0.542758	1	1	SAV1
ENSG00000177335	12.5752	1.36849e-06	0.00144269	0.608644	0.54276	1	1.3887	C8orf31
ENSG00000257178	6.15459	1.60009e-06	0.00144269	0.608621	0.542776	1	1.36403	NA
ENSG00000224626	2.16973	1.12903e-06	0.00144269	0.608508	0.542851	1	1.36403	NA
ENSG00000118473	5.27446	-9.71199e-07	0.00144269	-0.608444	0.542893	1	1.36403	SGIP1
ENSG00000175567	1220.43	-2.90087e-06	0.00144266	-0.608414	0.542913	1	0.388696	UCP2
ENSG00000129493	94.1284	-2.95137e-06	0.00144266	-0.608389	0.54293	1	1.3887	HEATR5A
ENSG00000127824	2749.11	-4.80552e-06	0.00144261	-0.608371	0.542941	1	1	TUBA4A
ENSG00000198040	409.591	-6.01168e-06	0.00144258	-0.608306	0.542985	1	0.388696	ZNF84
ENSG00000116151	61.2553	-3.515e-06	0.00144265	-0.608217	0.543043	1	1	MORN1
ENSG00000075785	1635.38	7.09575e-06	0.00144255	0.608164	0.543079	1	1	RAB7A
ENSG00000248578	2.73588	-4.94213e-07	0.00144269	-0.608147	0.54309	1	1.3887	NA
ENSG00000176049	75.4387	-1.85745e-06	0.00144268	-0.608075	0.543138	1	1.36403	JAKMIP2
ENSG00000108448	32.9457	-3.94834e-06	0.00144264	-0.608029	0.543168	1	1.36403	TRIM16L
ENSG00000235271	7.29964	-1.86384e-06	0.00144268	-0.607922	0.543239	1	1.3887	NA
ENSG00000101888	258.754	-4.07492e-06	0.00144263	-0.607917	0.543242	1	0.388696	NXT2
ENSG00000066933	1115.46	-4.92887e-06	0.00144261	-0.607755	0.54335	1	0.388696	MYO9A
ENSG00000167799	13.1584	2.36965e-06	0.00144268	0.607727	0.543369	1	1.3887	NUDT8
ENSG00000198917	416.143	4.35742e-05	0.00144295	0.607653	0.543418	1	1	SPOUT1
ENSG00000160229	55.15	-2.20249e-06	0.00144262	-0.607595	0.543456	1	1	ZNF66
ENSG00000106723	1123.71	6.05117e-06	0.00144263	0.607594	0.543457	1	0.388696	SPIN1
ENSG00000226419	91.5858	-5.20535e-06	0.0014426	-0.607546	0.543488	1	1.3887	SLC16A1-AS1
ENSG00000189046	71.1276	-4.79984e-06	0.00144261	-0.607531	0.543499	1	1	ALKBH2
ENSG00000253696	6.67908	-1.25662e-06	0.00144269	-0.607475	0.543535	1	1	KBTBD11-OT1
ENSG00000170889	13734.2	5.15327e-06	0.0014426	0.607401	0.543585	1	0.364027	RPS9
ENSG00000101199	1406.04	3.82677e-06	0.00144264	0.607274	0.543669	1	0.364027	ARFGAP1
ENSG00000152234	4849.3	-1.7802e-05	0.00144258	-0.607254	0.543682	1	1	ATP5F1A
ENSG00000285417	18.8085	-2.32297e-06	0.00144268	-0.607227	0.5437	1	1	NA
ENSG00000156787	454.129	4.92363e-06	0.00144261	0.607135	0.543761	1	0.364027	TBC1D31
ENSG00000159714	45.3211	-2.56098e-06	0.00144267	-0.607124	0.543769	1	1	ZDHHC1
ENSG00000235072	29.9162	3.55441e-06	0.00144267	0.606994	0.543855	1	1	NA
ENSG00000168769	4365.96	5.59027e-06	0.00144258	0.606969	0.543872	1	1	TET2
ENSG00000071909	24.98	-1.28001e-06	0.00144269	-0.606951	0.543884	1	1	MYO3B
ENSG00000107897	1240.25	5.55272e-06	0.00144258	0.606948	0.543885	1	1	ACBD5
ENSG00000094841	564.571	6.92642e-06	0.00144253	0.606836	0.54396	1	1	UPRT
ENSG00000155016	148.963	4.13152e-06	0.00144263	0.606764	0.544008	1	1	CYP2U1
ENSG00000062370	2.73215	-1.81522e-06	0.00144269	-0.606639	0.54409	1	1.3887	ZNF112
ENSG00000196365	932.181	3.24138e-06	0.00144266	0.606602	0.544115	1	1	LONP1
ENSG00000207116	1.68954	1.15562e-06	0.00144269	0.606523	0.544168	1	1.3887	NA
ENSG00000128045	4.20987	1.46785e-06	0.00144269	0.606465	0.544206	1	1.36403	RASL11B
ENSG00000171566	702.855	-9.97744e-06	0.00144257	-0.606455	0.544213	1	1	PLRG1
ENSG00000213782	263.85	-4.0949e-06	0.00144265	-0.606427	0.544231	1	1	DDX47
ENSG00000272707	5.34467	1.94132e-06	0.00144268	0.606361	0.544275	1	1.36403	NA
ENSG00000179933	150.802	-3.30379e-06	0.00144265	-0.60618	0.544395	1	1.3887	C14orf119
ENSG00000112576	2779.84	-4.83379e-06	0.00144261	-0.60617	0.544402	1	1	CCND3
ENSG00000177707	100.66	2.30413e-06	0.00144267	0.606167	0.544404	1	1	NECTIN3
ENSG00000156958	230.638	-3.55499e-06	0.00144265	-0.606135	0.544425	1	0.388696	GALK2
ENSG00000121089	14.1175	-2.19026e-06	0.00144268	-0.606121	0.544434	1	1	NA
ENSG00000206560	1732.3	-3.25825e-05	0.00144278	-0.606087	0.544457	1	1	ANKRD28
ENSG00000189403	7690.59	-2.59752e-05	0.00144267	-0.606018	0.544503	1	1	HMGB1
ENSG00000280425	2.33283	-1.93042e-07	0.00144269	-0.605999	0.544515	1	1.36403	NA
ENSG00000166813	10.0118	1.71128e-06	0.00144268	0.605951	0.544547	1	1	KIF7
ENSG00000178458	14.0852	3.54648e-06	0.00144267	0.605856	0.54461	1	1.36403	NA
ENSG00000013561	279.616	7.40646e-06	0.0014426	0.605837	0.544623	1	0.364027	RNF14
ENSG00000167286	1117.36	-0.000145948	0.00144632	-0.605799	0.544648	1	0.364027	CD3D
ENSG00000132170	58.5312	5.49849e-06	0.00144269	0.605796	0.544651	1	1.36403	PPARG
ENSG00000263155	37.8451	-2.47653e-06	0.00144269	-0.605761	0.544674	1	1.3887	MYZAP
ENSG00000073712	13.6383	1.62074e-06	0.00144268	0.605667	0.544736	1	1	FERMT2
ENSG00000008869	1212.16	-5.59375e-06	0.00144258	-0.605652	0.544746	1	1	HEATR5B
ENSG00000078808	1324.39	4.95386e-06	0.00144261	0.60559	0.544787	1	0.388696	SDF4
ENSG00000182054	1062.76	7.6682e-06	0.00144246	0.605569	0.544801	1	0.364027	IDH2
ENSG00000111249	17.6353	1.72124e-06	0.00144268	0.605568	0.544802	1	1.3887	CUX2
ENSG00000130768	7.69947	-1.56993e-06	0.00144268	-0.60556	0.544807	1	1	SMPDL3B
ENSG00000125630	249.037	8.01335e-05	0.00144371	0.605525	0.544831	1	1	POLR1B
ENSG00000271321	2.48638	-1.23192e-06	0.00144269	-0.605515	0.544837	1	1	CTAGE6
ENSG00000196504	4642.87	5.62167e-06	0.00144258	0.605456	0.544876	1	1	PRPF40A
ENSG00000063761	71.6552	2.72205e-06	0.00144267	0.605405	0.54491	1	1	ADCK1
ENSG00000122687	211.22	-3.74022e-06	0.00144262	0.605365	0.544936	1	1	MRM2
ENSG00000274114	33.8029	-2.50775e-06	0.00144266	-0.605328	0.544961	1	1	NA
ENSG00000168710	717.303	-3.94748e-06	0.00144264	-0.605318	0.544967	1	0.364027	AHCYL1
ENSG00000225854	1.95867	1.1073e-06	0.00144269	0.605212	0.545038	1	1.3887	NA
ENSG00000273611	634.406	-7.31428e-05	0.00144346	0.605108	0.545107	1	0.388696	ZNHIT3
ENSG00000219481	128.323	-3.62979e-06	0.00144264	-0.605073	0.54513	1	1.36403	NBPF1
ENSG00000105993	4001.06	2.65092e-05	0.00144264	0.60505	0.545146	1	1	DNAJB6
ENSG00000110801	130.874	3.83265e-06	0.00144259	0.605045	0.545149	1	1.3887	PSMD9
ENSG00000217702	2.35839	-1.00751e-06	0.00144269	-0.605038	0.545154	1	1	NA
ENSG00000159231	29.8157	-3.02061e-06	0.00144266	-0.604978	0.545194	1	1.36403	CBR3
ENSG00000235111	71.0749	8.07384e-06	0.00144269	0.604959	0.545206	1	1	NA
ENSG00000247131	3.22591	-8.5596e-07	0.00144269	-0.604797	0.545314	1	1	LOC101928002
ENSG00000184840	807.702	5.83654e-06	0.00144257	0.604704	0.545376	1	0.364027	TMED9
ENSG00000196335	10.4136	-1.98504e-06	0.00144268	-0.604668	0.5454	1	1.36403	STK31
ENSG00000151151	333.953	-2.49295e-06	0.00144267	-0.604658	0.545406	1	0.388696	IPMK
ENSG00000254094	11.9535	1.88242e-06	0.00144268	0.604534	0.545489	1	1.36403	NA
ENSG00000105135	419.213	4.09808e-06	0.00144261	0.604516	0.545501	1	0.364027	ILVBL
ENSG00000124006	7.58547	-1.50882e-06	0.00144269	-0.604431	0.545557	1	1.3887	OBSL1
ENSG00000221944	312.267	1.90638e-05	0.00144266	-0.604417	0.545566	1	0.388696	TIGD1
ENSG00000255836	3.79573	8.63604e-07	0.00144269	0.604409	0.545572	1	1.36403	NA
ENSG00000269482	5.72926	-2.00862e-06	0.00144268	-0.604389	0.545585	1	1	NA
ENSG00000281990	1.79399	-5.90814e-07	0.00144269	-0.604372	0.545596	1	1	NA
ENSG00000082126	3.26174	-7.3391e-07	0.00144269	-0.604364	0.545602	1	1.36403	MPP4
ENSG00000257341	69.7342	-1.78451e-06	0.00144268	-0.604361	0.545604	1	1.36403	NA
ENSG00000116752	1298.95	-5.45368e-06	0.00144258	-0.6043	0.545644	1	0.364027	BCAS2
DXO	233.983	-4.55912e-06	0.00144262	-0.60427	0.545664	1	1	NA
ENSG00000168621	2.23661	2.94025e-07	0.00144269	0.604166	0.545733	1	1	GDNF
ENSG00000248508	29.8127	-2.44579e-06	0.00144267	-0.604086	0.545786	1	1.3887	SRP14-AS1
ENSG00000197860	2513.67	1.96661e-06	0.00144263	-0.603986	0.545853	1	1	SGTB
ENSG00000228981	5.63846	-1.64645e-06	0.00144269	-0.603901	0.545909	1	1.36403	NA
ENSG00000183625	5.68971	-9.91027e-07	0.00144269	-0.603846	0.545946	1	1.36403	CCR3
ENSG00000276997	4.8161	1.02524e-06	0.00144269	0.603813	0.545968	1	1	NA
ENSG00000276136	49.2728	9.14886e-06	0.00144263	0.603784	0.545987	1	1.36403	NA
ENSG00000127554	287.083	4.60642e-06	0.00144262	0.603752	0.546008	1	1	GFER
ENSG00000230555	10.3957	2.79448e-06	0.00144267	0.603591	0.546116	1	1.36403	NA
ENSG00000167065	141.991	-2.50942e-05	0.00144273	-0.603529	0.546157	1	1	DUSP18
ENSG00000099949	201.212	9.23568e-06	0.00144265	-0.603493	0.546181	1	0.388696	LZTR1
ENSG00000134245	25.072	2.14437e-06	0.00144268	0.603128	0.546424	1	1	WNT2B
ENSG00000070756	27164.3	-5.69357e-05	0.00144303	0.603072	0.546461	1	0.388696	PABPC1
ENSG00000232053	7.01334	-1.66473e-06	0.00144268	-0.603064	0.546466	1	1	NA
ENSG00000170791	640.9	8.99412e-05	0.00144397	-0.603044	0.546479	1	0.364027	CHCHD7
ENSG00000124562	696.055	1.12693e-05	0.0014425	0.602931	0.546555	1	0.388696	SNRPC
ENSG00000151704	3.01436	7.20052e-07	0.00144269	0.602721	0.546694	1	1	KCNJ1
ENSG00000279757	5.04448	1.69988e-06	0.00144268	0.602658	0.546736	1	1	NA
ENSG00000222005	2.47751	1.10085e-06	0.00144269	-0.602633	0.546753	1	1.36403	LINC01118
ENSG00000104313	4.24294	-1.67515e-07	0.00144269	-0.602452	0.546873	1	1	EYA1
ENSG00000258704	61.9646	9.56262e-06	0.00144264	0.602436	0.546884	1	1	NA
ENSG00000105369	1170.38	-3.19571e-06	0.00144266	-0.602294	0.546979	1	1	CD79A
ENSG00000135617	73.7823	-1.7474e-06	0.00144265	-0.602271	0.546994	1	1.3887	PRADC1
ENSG00000276715	2.7404	-9.24096e-07	0.00144269	-0.602194	0.547045	1	1.36403	YWHAEP7
ENSG00000163930	2454.48	5.44481e-06	0.00144262	0.602118	0.547096	1	0.388696	BAP1
LY6G6F	12.3862	-1.97528e-06	0.00144268	-0.60206	0.547134	1	1	NA
ENSG00000272688	77.0994	-3.14437e-06	0.00144265	-0.601982	0.547186	1	1.36403	NA
ENSG00000272248	1.84098	-1.16144e-06	0.00144269	-0.601763	0.547332	1	1	NA
ENSG00000165630	241.647	7.4123e-06	0.00144241	0.601594	0.547444	1	1	PRPF18
ENSG00000188921	1759.92	-5.23244e-06	0.00144264	-0.601571	0.54746	1	0.364027	HACD4
ENSG00000101421	1791.16	4.15679e-06	0.00144263	0.601541	0.54748	1	1	CHMP4B
ENSG00000137843	9.43522	-2.09627e-06	0.00144268	-0.601505	0.547504	1	1	PAK6
ENSG00000279502	6.82791	-1.61741e-06	0.00144269	-0.601492	0.547512	1	1.36403	NA
ENSG00000208892	208.146	3.52896e-06	0.00144264	0.601316	0.54763	1	0.388696	SNORA49
ENSG00000100522	161.401	7.54619e-06	0.00144252	0.601314	0.547631	1	0.388696	GNPNAT1
ENSG00000036549	1004.78	1.54554e-05	0.00144251	0.601287	0.547649	1	1	ZZZ3
ENSG00000103811	2351.38	3.12726e-06	0.00144266	0.601211	0.547699	1	1	CTSH
ENSG00000087206	1412.59	5.79777e-06	0.00144257	0.601154	0.547737	1	1	UIMC1
ENSG00000105722	776.955	2.95664e-06	0.00144266	0.601093	0.547778	1	1	ERF
ENSG00000196876	31.9726	-1.38285e-06	0.00144268	-0.601077	0.547789	1	1	SCN8A
ENSG00000237765	268.81	-5.08559e-06	0.0014426	-0.601047	0.547809	1	0.364027	FAM200B
ENSG00000279140	2.88635	1.2418e-06	0.00144269	0.601037	0.547815	1	1	NA
ENSG00000091157	1024.37	6.61329e-06	0.00144254	0.601004	0.547837	1	0.388696	WDR7
ENSG00000092969	14.1942	-1.75656e-06	0.00144268	-0.600927	0.547888	1	1.36403	TGFB2
ENSG00000161509	3.67548	-7.15562e-07	0.00144269	-0.600893	0.547911	1	1	GRIN2C
ENSG00000174607	45.1165	-3.00369e-06	0.00144266	-0.600857	0.547935	1	1	UGT8
ENSG00000110429	2507.82	3.98164e-06	0.00144264	0.600842	0.547945	1	0.364027	FBXO3
ENSG00000240823	9.74024	2.62974e-06	0.00144268	0.600829	0.547954	1	1	NA
ENSG00000145388	560.04	8.02804e-06	0.00144258	0.600723	0.548025	1	0.388696	METTL14
ENSG00000149792	727.006	6.84966e-06	0.00144253	0.6006	0.548106	1	0.364027	MRPL49
ENSG00000266305	2.2019	1.076e-06	0.00144269	0.600594	0.548111	1	1.36403	MIR4518
ENSG00000179218	5735.8	-5.19966e-06	0.00144259	-0.600531	0.548153	1	0.364027	CALR
ENSG00000096968	1325.02	-3.35864e-06	0.00144265	-0.600514	0.548163	1	0.364027	JAK2
ENSG00000243238	18.0063	-1.96552e-06	0.00144268	-0.600481	0.548186	1	1	NA
ENSG00000273129	11.5011	1.29228e-06	0.00144268	0.600434	0.548217	1	1	PACERR
ENSG00000007129	130.786	-4.29842e-06	0.00144263	-0.600398	0.548241	1	1	CEACAM21
ENSG00000199150	6.16764	1.55273e-06	0.00144269	0.600263	0.548331	1	1	MIRLET7G
ENSG00000255346	6.17587	-3.49123e-07	0.00144269	-0.600209	0.548367	1	1.36403	NOX5
ENSG00000171757	6.90789	-1.93925e-06	0.00144268	-0.60018	0.548386	1	1.36403	LRRC34
ENSG00000173548	102.705	3.33666e-06	0.00144265	0.600137	0.548415	1	1	SNX33
ENSG00000175662	441.468	-3.39813e-06	0.00144265	-0.600109	0.548434	1	1	TOM1L2
ENSG00000162032	1084.02	-1.38361e-06	0.00144265	0.600028	0.548487	1	0.388696	SPSB3
ENSG00000253590	3.24956	-9.1196e-07	0.00144269	-0.600024	0.54849	1	1.36403	NA
ENSG00000120498	2.46613	-3.74639e-07	0.00144269	-0.599913	0.548564	1	1	TEX11
ENSG00000223959	369.927	1.38833e-05	0.00144257	0.599882	0.548585	1	0.388696	AFG3L1P
ENSG00000228661	2.80151	-1.48114e-06	0.00144269	-0.59959	0.548779	1	1	LOC105376527
ENSG00000172244	16.8386	-2.73601e-06	0.00144267	-0.599539	0.548813	1	1.36403	C5orf34
ENSG00000151773	25.0099	1.89657e-06	0.00144267	0.599522	0.548825	1	1.36403	CCDC122
ENSG00000114631	24.1129	2.87896e-06	0.00144266	0.599485	0.54885	1	1.3887	PODXL2
ENSG00000257809	4.05946	-1.59258e-06	0.00144269	-0.599458	0.548868	1	1	NA
ENSG00000136950	1169.49	5.14404e-06	0.0014426	0.599449	0.548873	1	0.388696	ARPC5L
ENSG00000237264	39.8068	3.27202e-06	0.00144267	0.599368	0.548927	1	1	NA
ENSG00000064225	181.87	2.27854e-06	0.00144267	0.599301	0.548972	1	1	ST3GAL6
ENSG00000225762	1.86216	-1.10312e-06	0.00144269	-0.599285	0.548983	1	1	NA
ENSG00000139644	8632.8	-6.66042e-06	0.00144253	-0.59919	0.549046	1	1	TMBIM6
ENSG00000235720	2.08294	-1.1839e-06	0.00144269	-0.59917	0.54906	1	1	NA
ENSG00000260060	67.5085	6.10496e-07	0.00144267	0.599128	0.549087	1	1	NA
C6orf48	1148.83	-3.93785e-06	0.00144263	-0.59911	0.549099	1	0.364027	NA
ENSG00000109083	373.446	-7.47921e-06	0.00144254	-0.59907	0.549126	1	1	IFT20
ENSG00000224479	4.25387	-2.86311e-07	0.00144269	-0.598976	0.549189	1	1.36403	NA
ENSG00000230979	25.5377	-3.45628e-06	0.00144265	-0.598942	0.549212	1	1	NA
ENSG00000279803	14.9119	3.79883e-06	0.00144268	0.59893	0.549219	1	1	NA
ENSG00000116652	24.9125	-2.27024e-06	0.00144268	-0.598873	0.549257	1	1	NA
ENSG00000205583	27.1498	-4.67741e-06	0.00144269	-0.598872	0.549259	1	1	NA
ENSG00000156508	233166	-5.30423e-06	0.00144259	-0.598746	0.549342	1	1	EEF1A1
ENSG00000155792	20.3005	-1.65593e-06	0.00144268	-0.598744	0.549344	1	1.3887	DEPTOR
ENSG00000202125	17.8541	-1.83015e-06	0.00144266	0.598719	0.54936	1	1	NA
ENSG00000172046	1594.23	4.24775e-06	0.00144263	0.598661	0.549399	1	0.364027	USP19
ENSG00000197050	105.789	2.88776e-06	0.00144266	0.598631	0.549419	1	1	ZNF420
ENSG00000153094	2510.3	3.92087e-06	0.00144264	0.598559	0.549467	1	1	BCL2L11
ENSG00000066557	644.383	7.10144e-06	0.00144251	0.598504	0.549504	1	1	LRRC40
ENSG00000133703	2511.8	4.08981e-06	0.00144263	0.59846	0.549533	1	1	KRAS
ENSG00000150394	4.86001	-2.39768e-07	0.00144269	-0.598449	0.549541	1	1.3887	CDH8
ENSG00000155363	1260	4.59481e-06	0.00144262	0.598303	0.549638	1	0.364027	MOV10
ENSG00000265399	7.60164	-1.59043e-06	0.00144268	-0.598273	0.549658	1	1	NA
ENSG00000134330	527.285	5.51301e-06	0.00144229	0.598267	0.549662	1	1	IAH1
ENSG00000106952	966.613	-3.63819e-06	0.00144265	-0.598154	0.549737	1	0.364027	TNFSF8
ENSG00000137571	18.757	-2.40933e-06	0.00144268	-0.598082	0.549785	1	1.36403	SLCO5A1
ENSG00000163464	19.2059	-1.46483e-06	0.00144269	-0.598071	0.549793	1	1	CXCR1
ENSG00000203943	2.29664	-6.69557e-07	0.00144269	-0.598046	0.549809	1	1.3887	SAMD13
ENSG00000164117	310.177	5.36618e-06	0.00144259	0.598016	0.549829	1	1	FBXO8
ENSG00000282780	60.1996	-1.65002e-06	0.00144266	-0.597988	0.549848	1	1	NA
ENSG00000123143	3324.53	4.57035e-06	0.00144262	0.597974	0.549857	1	1	PKN1
ENSG00000151458	327.948	4.21091e-06	0.00144266	0.597969	0.54986	1	1	ANKRD50
FLOT1	1018.47	7.68032e-06	0.00144262	0.597927	0.549888	1	0.388696	NA
ENSG00000228107	28.057	-2.24554e-06	0.00144268	-0.597909	0.549901	1	1	NA
ENSG00000112144	303.129	6.33373e-06	0.0014426	0.597887	0.549916	1	1	ICK
ENSG00000240568	2.74804	-9.49253e-07	0.00144269	-0.597842	0.549945	1	1	NA
ENSG00000165502	3212.41	-3.72517e-06	0.00144261	-0.597826	0.549956	1	1	RPL36AL
ENSG00000140259	309.508	5.6531e-06	0.00144263	0.597647	0.550076	1	1	MFAP1
ENSG00000182950	4.79568	1.21333e-06	0.00144269	0.597626	0.550089	1	1	ODF3L1
ENSG00000084093	2871.85	7.4224e-06	0.00144249	0.597599	0.550107	1	1	REST
ENSG00000231999	53.424	1.51855e-05	0.00144262	0.597594	0.550111	1	1.36403	LRRC8C-DT
ENSG00000123349	6646.58	-5.33795e-06	0.00144258	-0.597484	0.550184	1	1	PFDN5
ENSG00000131018	8802.64	1.86166e-06	0.00144263	0.597472	0.550192	1	1	SYNE1
ENSG00000180139	28.6197	2.82208e-06	0.00144267	0.597362	0.550266	1	1.36403	ACTA2-AS1
ENSG00000105519	400.583	-4.47112e-06	0.00144259	-0.59736	0.550267	1	1	CAPS
ENSG00000266028	727.159	3.4981e-06	0.00144265	0.597205	0.55037	1	1	SRGAP2
ENSG00000169122	55.5847	-4.28374e-06	0.00144268	-0.597194	0.550378	1	1.3887	FAM110B
ENSG00000278129	422.881	4.12001e-06	0.00144263	0.597122	0.550426	1	1	ZNF8
ENSG00000262810	2.63248	1.26057e-06	0.00144269	0.597119	0.550428	1	1.36403	NA
ENSG00000079101	2.18188	-4.29641e-07	0.00144269	-0.597028	0.550488	1	1	CLUL1
ENSG00000162702	2363.05	4.64851e-06	0.00144261	0.596893	0.550579	1	0.364027	ZNF281
ENSG00000182901	6.44699	-1.52668e-06	0.00144269	-0.596868	0.550596	1	1.3887	RGS7
ENSG00000142207	320.685	-3.39087e-06	0.00144265	-0.596742	0.55068	1	0.388696	URB1
ENSG00000182149	5782.21	4.63739e-06	0.00144262	0.596667	0.55073	1	1	IST1
ENSG00000229721	1.94496	9.75382e-07	0.00144269	0.596656	0.550737	1	1.36403	NA
ENSG00000100926	27.5454	3.33343e-06	0.00144264	0.596591	0.55078	1	1	TM9SF1
ENSG00000095066	125.268	-2.54122e-06	0.00144265	-0.59657	0.550795	1	1	HOOK2
ENSG00000243024	1.68429	-1.17468e-06	0.00144269	-0.596535	0.550818	1	1.3887	NA
ENSG00000221955	5.66411	-1.21272e-06	0.00144269	-0.596425	0.550892	1	1	SLC12A8
ENSG00000240344	353.544	-5.12717e-06	0.00144257	-0.5963	0.550975	1	1	PPIL3
ENSG00000201772	202.328	2.85247e-06	0.00144265	0.596287	0.550983	1	0.364027	SNORA5C
ENSG00000083067	5.97629	2.56327e-07	0.00144269	0.596251	0.551008	1	1.36403	TRPM3
ENSG00000285410	905.97	7.8095e-06	0.00144247	0.596249	0.551009	1	0.364027	GABPB1-IT1
CFB	26.7803	2.6714e-06	0.00144267	0.596221	0.551028	1	1.3887	NA
ENSG00000262902	11.8516	-9.07722e-07	0.00144268	-0.596176	0.551057	1	1	NA
ENSG00000231916	2.68321	1.15866e-06	0.00144269	0.596127	0.551091	1	1	NA
ENSG00000185813	259.985	4.64959e-06	0.00144263	0.596072	0.551127	1	1	PCYT2
ENSG00000072954	51.8568	-6.78659e-06	0.00144267	0.595975	0.551192	1	1	TMEM38A
ENSG00000237842	2.57988	-1.39947e-06	0.00144269	-0.595941	0.551215	1	1	NA
ENSG00000105875	1065.1	5.05373e-06	0.0014426	0.595921	0.551228	1	0.364027	WDR91
ENSG00000152463	2.78946	-5.75692e-07	0.00144269	-0.595849	0.551276	1	1	OLAH
ENSG00000227741	28.6513	3.77848e-06	0.00144264	0.595758	0.551337	1	1	LOC729867
ENSG00000131469	9723.05	2.59587e-05	0.0014427	-0.595727	0.551357	1	0.388696	RPL27
ENSG00000101251	2.87601	-2.74797e-07	0.00144269	-0.595636	0.551418	1	1	SEL1L2
ENSG00000203875	3053.97	-3.12816e-06	0.00144266	-0.595451	0.551542	1	1	SNHG5
ENSG00000248477	1.84315	1.06961e-06	0.00144269	0.595424	0.55156	1	1	NA
ENSG00000232882	22.9369	4.46344e-06	0.00144268	0.595356	0.551606	1	1	NA
ENSG00000177854	38.3647	-2.78732e-06	0.00144266	-0.595264	0.551667	1	1	TMEM187
ENSG00000200118	6.50043	1.61873e-06	0.00144269	0.595225	0.551693	1	1	NA
ENSG00000186204	8.77613	-1.39277e-06	0.00144269	-0.595216	0.551699	1	1	CYP4F12
ENSG00000119711	217.7	-3.59424e-06	0.00144265	-0.595162	0.551735	1	0.364027	ALDH6A1
ENSG00000224153	2.77951	-2.74335e-07	0.00144269	-0.595093	0.551781	1	1	LINC02054
ENSG00000013563	732.091	6.31474e-06	0.00144258	0.595074	0.551794	1	0.388696	DNASE1L1
ENSG00000112078	4320.18	2.07993e-05	0.00144269	0.595069	0.551797	1	1	KCTD20
ENSG00000143570	382.078	-4.83114e-06	0.00144258	-0.595031	0.551823	1	1	SLC39A1
ENSG00000142546	790.479	-1.36491e-05	0.00144267	-0.594977	0.551859	1	1	NOSIP
ENSG00000259421	1.82796	-9.06385e-07	0.00144269	-0.594919	0.551898	1	1	NA
ENSG00000173726	4123.86	-5.1351e-06	0.0014426	-0.594899	0.551911	1	1	TOMM20
ENSG00000171467	1734.14	-3.06202e-06	0.00144253	0.594717	0.552033	1	0.388696	ZNF318
ENSG00000138496	1072.69	3.89329e-06	0.00144264	0.594691	0.55205	1	0.388696	PARP9
ENSG00000261556	199.991	-4.37387e-07	0.00144263	0.594645	0.552081	1	0.388696	SMG1P7
ENSG00000117691	264.959	-5.05705e-06	0.00144253	-0.594619	0.552098	1	1	NENF
ENSG00000221066	5.56753	-1.83438e-06	0.00144268	-0.594537	0.552153	1	1	SNORD111
ENSG00000168566	512.859	4.97215e-06	0.00144261	0.59442	0.552231	1	1	SNRNP48
ENSG00000164237	4.54817	-1.9373e-06	0.00144269	-0.594418	0.552233	1	1	CMBL
ENSG00000118432	21.2507	2.44149e-06	0.00144267	0.594393	0.552249	1	1.3887	CNR1
ENSG00000139323	405.369	-4.75648e-06	0.00144261	-0.594363	0.552269	1	1	POC1B
ENSG00000267281	1.76742	-1.01161e-06	0.00144269	-0.594332	0.55229	1	1.36403	NPFF
ENSG00000141994	556.109	3.11267e-06	0.00144266	0.594299	0.552312	1	1	DUS3L
ENSG00000105619	112.99	8.30903e-06	0.0014426	0.594266	0.552334	1	1	TFPT
ENSG00000186326	1.92621	-1.00168e-06	0.00144269	-0.594265	0.552335	1	1.36403	RGS9BP
ENSG00000268996	29.3036	4.68465e-06	0.00144264	0.594129	0.552426	1	1.36403	MAN1B1-DT
ENSG00000279333	6.49489	2.58294e-06	0.00144269	0.593984	0.552523	1	1	NA
ENSG00000144668	32.1354	-1.9176e-06	0.00144268	-0.59395	0.552546	1	1	ITGA9
ENSG00000260306	29.1363	1.84796e-07	0.00144263	0.593924	0.552563	1	1.36403	NA
ENSG00000156453	80.258	2.76235e-06	0.00144267	0.593782	0.552658	1	1	PCDH1
ENSG00000270006	4.82331	1.95108e-06	0.00144268	0.593776	0.552662	1	1	LOC101928659
ENSG00000174928	14.4012	2.71934e-06	0.00144267	0.593748	0.552681	1	1	C3orf33
ENSG00000229598	5.95879	1.72601e-06	0.00144268	0.593727	0.552694	1	1.36403	NA
ENSG00000160193	149.353	4.17979e-06	0.00144263	0.593696	0.552715	1	1	WDR4
ENSG00000142405	309.928	2.50978e-06	0.00144267	0.593614	0.55277	1	0.388696	NLRP12
ENSG00000047621	264.791	6.91684e-06	0.00144252	0.593611	0.552772	1	1	C12orf4
ENSG00000204165	5.0624	-2.23093e-06	0.00144268	-0.593543	0.552818	1	1	CXorf65
ENSG00000254612	13.5188	-2.81519e-06	0.00144267	-0.59342	0.5529	1	1	NA
ENSG00000235018	5.74174	-1.97724e-06	0.00144268	-0.59342	0.5529	1	1.36403	NA
ENSG00000115816	2469.22	5.77516e-06	0.00144258	0.593337	0.552956	1	0.364027	CEBPZ
ENSG00000167034	100.473	2.21981e-06	0.00144268	0.593244	0.553018	1	1.3887	NKX3-1
ENSG00000172586	135.226	-5.96524e-06	0.00144255	-0.593233	0.553025	1	1	CHCHD1
ENSG00000174032	564.632	1.11913e-05	0.00144252	0.593203	0.553045	1	1	SLC25A30
ENSG00000267121	592.688	-8.33789e-06	0.00144253	-0.593171	0.553067	1	0.388696	LOC339192
ENSG00000105327	344.968	3.04153e-06	0.00144266	0.593124	0.553098	1	1	BBC3
ENSG00000111886	13.3563	2.37695e-06	0.00144268	0.593116	0.553104	1	1.36403	GABRR2
ENSG00000123737	1088.24	-5.8978e-06	0.00144257	-0.593113	0.553106	1	0.364027	EXOSC9
ENSG00000228403	7.5095	-1.64052e-06	0.00144268	-0.593093	0.553119	1	1	NA
ENSG00000197362	70.7305	4.65015e-06	0.00144266	0.593062	0.55314	1	1	ZNF786
ENSG00000189221	5.77915	-1.17289e-06	0.00144269	-0.593047	0.55315	1	1	MAOA
ENSG00000276550	310.958	-2.92593e-06	0.00144267	-0.592985	0.553191	1	0.388696	HERC2P2
ENSG00000184260	2336.46	6.69585e-06	0.00144266	0.592888	0.553256	1	0.388696	H2AC20
ENSG00000239523	7.44273	-1.82384e-06	0.00144268	-0.592858	0.553276	1	1	MYLK-AS1
ENSG00000215838	2.44875	-3.30006e-06	0.00144269	-0.592806	0.553311	1	1	LOC440700
ENSG00000196605	84.1164	-6.37443e-07	0.00144263	0.592677	0.553397	1	1	ZNF846
ENSG00000089289	1494.11	-5.7554e-06	0.00144257	-0.592615	0.553439	1	1	IGBP1
ENSG00000170209	15.3306	1.56279e-06	0.00144268	0.592448	0.553551	1	1.3887	ANKK1
ENSG00000134352	9107.49	-3.85902e-06	0.00144264	-0.592406	0.553579	1	1	IL6ST
ENSG00000182253	216.359	-2.92629e-06	0.00144268	-0.592372	0.553601	1	0.388696	SYNM
ENSG00000162729	327.759	4.08149e-06	0.00144264	0.592354	0.553613	1	0.364027	IGSF8
ENSG00000151414	929.859	-9.6059e-06	0.00144265	-0.592335	0.553626	1	0.364027	NEK7
ENSG00000179271	189.514	-1.98621e-06	0.00144263	0.592326	0.553632	1	1	GADD45GIP1
ENSG00000254231	6.86878	-1.32393e-06	0.00144268	-0.592297	0.553652	1	1	LOC105375624
ENSG00000188596	10.6743	-1.0016e-06	0.00144269	-0.592251	0.553683	1	1	CFAP54
ENSG00000104133	2290.26	1.24267e-05	0.00144264	-0.59224	0.55369	1	1	SPG11
ENSG00000182873	9.74862	1.76866e-06	0.00144268	0.592188	0.553725	1	1.3887	PRKCZ-AS1
ENSG00000136213	411.604	5.8548e-06	0.00144266	0.592184	0.553728	1	0.364027	CHST12
ENSG00000107738	9941.44	4.08184e-06	0.00144263	0.592149	0.553751	1	0.364027	VSIR
ENSG00000230081	10.0751	1.98472e-06	0.00144268	0.592147	0.553752	1	1	NA
ENSG00000186448	172.092	2.98622e-06	0.00144263	0.592048	0.553818	1	0.388696	ZNF197
ENSG00000272588	4.60511	1.22788e-06	0.00144269	0.591877	0.553933	1	1	NA
ENSG00000273240	2.87642	1.1749e-06	0.00144269	0.591807	0.55398	1	1	NA
ENSG00000213865	44.7937	3.50907e-06	0.00144265	0.591788	0.553993	1	1.3887	NA
ENSG00000263465	1329.91	-7.45864e-06	0.00144249	-0.591737	0.554027	1	1	SRSF8
ENSG00000119541	1407.09	1.18943e-05	0.00144249	0.591579	0.554133	1	1	VPS4B
XXbac-BPG283O16	52.387	-2.46272e-06	0.00144267	-0.591578	0.554133	1	1.3887	NA
ENSG00000141446	1371.91	6.61035e-06	0.00144253	0.59147	0.554205	1	1	ESCO1
ENSG00000276337	66.9753	3.85124e-06	0.00144268	0.591463	0.55421	1	1	NA
ENSG00000230897	5.85443	-1.85503e-06	0.00144268	-0.591429	0.554233	1	1	NA
ENSG00000136002	14.6478	-1.94975e-06	0.00144268	-0.59141	0.554246	1	1.36403	ARHGEF4
ENSG00000234569	5.82761	2.66509e-07	0.00144269	0.591398	0.554254	1	1	NA
ENSG00000135018	4496.42	5.78813e-05	0.00144313	0.591267	0.554342	1	1	UBQLN1
ENSG00000129480	94.9425	-2.62718e-06	0.00144267	-0.591233	0.554364	1	1	DTD2
ENSG00000156928	215.685	-6.00803e-06	0.00144256	-0.591224	0.554371	1	1	MALSU1
ENSG00000112293	11.8767	-5.9558e-07	0.00144267	0.591188	0.554394	1	1.3887	GPLD1
ENSG00000116299	151.413	8.06925e-06	0.00144264	-0.591138	0.554428	1	1	KIAA1324
ENSG00000238365	1.92029	1.10353e-06	0.00144269	0.591004	0.554518	1	1.36403	NA
ENSG00000008083	7235.03	2.45836e-06	0.00144267	0.590938	0.554562	1	0.364027	JARID2
ENSG00000270055	315.896	-2.67787e-06	0.00144265	-0.590889	0.554595	1	1	NA
ENSG00000249258	4.89611	-1.63609e-06	0.00144268	-0.590884	0.554598	1	1	NA
ENSG00000267313	4.15043	-2.48633e-07	0.00144269	-0.590775	0.554671	1	1	KC6
ENSG00000270441	48.2689	3.22388e-06	0.00144266	0.590607	0.554784	1	1	NA
ENSG00000142235	69.1598	-2.81606e-06	0.00144267	-0.59056	0.554815	1	1	LMTK3
ENSG00000141744	3.17241	-1.30665e-06	0.00144269	-0.590491	0.554861	1	1	PNMT
ENSG00000273297	2.46767	-8.77701e-07	0.00144269	-0.590488	0.554863	1	1	LOC105375519
ENSG00000250389	2.29132	-2.14415e-07	0.00144269	-0.590446	0.554892	1	1	NA
ENSG00000141293	611.612	-4.99474e-06	0.0014426	-0.590396	0.554925	1	0.364027	SKAP1
EGFL8	3.44336	-5.27429e-06	0.00144269	-0.590296	0.554992	1	1.3887	NA
ENSG00000150977	1443.65	3.70914e-06	0.00144264	0.590239	0.55503	1	1	RILPL2
ENSG00000178715	4.58803	-1.35193e-06	0.00144269	-0.590224	0.55504	1	1	NA
ENSG00000100024	57.9292	2.80685e-06	0.00144267	0.590204	0.555054	1	1	UPB1
ENSG00000104368	6.1549	-6.92194e-07	0.00144269	-0.59013	0.555104	1	1	PLAT
ENSG00000168386	18.2423	1.20843e-05	0.00144271	0.58997	0.555211	1	1	FILIP1L
ENSG00000256210	5.55893	1.69911e-06	0.00144268	0.589966	0.555214	1	1	NA
ENSG00000260852	17.1686	-2.86939e-06	0.00144266	-0.589958	0.555219	1	1	FBXL19-AS1
ENSG00000010295	546.549	4.78045e-06	0.00144261	0.589755	0.555355	1	1	IFFO1
ENSG00000239920	8.14833	-1.87028e-06	0.00144268	-0.589672	0.555411	1	1	NA
ENSG00000091010	1.86064	-9.73119e-07	0.00144269	-0.589669	0.555413	1	1	POU4F3
ENSG00000114626	903.947	4.16604e-06	0.00144263	0.589618	0.555447	1	1	ABTB1
ENSG00000224383	8.87983	1.56594e-06	0.00144269	0.589568	0.555481	1	1.3887	PRR29
ENSG00000233558	5.12229	1.76675e-06	0.00144268	0.589382	0.555605	1	1	NA
ENSG00000048828	4052.19	7.03052e-06	0.00144251	0.589199	0.555728	1	1	FAM120A
ENSG00000130724	565.866	6.777e-06	0.00144252	0.589166	0.55575	1	1	CHMP2A
ENSG00000204262	18.5723	-2.46994e-06	0.00144266	-0.589132	0.555773	1	1	COL5A2
ENSG00000157734	152.608	-2.22338e-06	0.00144267	-0.588987	0.55587	1	1	SNX22
ENSG00000157890	3.36061	-4.7053e-07	0.00144269	-0.5888	0.555995	1	1	MEGF11
ENSG00000264616	11.2774	1.92305e-06	0.00144268	0.588711	0.556055	1	1	MIR4755
ENSG00000131089	338.748	-3.92923e-06	0.00144259	-0.588687	0.556071	1	0.364027	ARHGEF9
ENSG00000279348	59.2575	5.84324e-06	0.00144264	0.588558	0.556158	1	1	NA
ENSG00000169495	15.1296	1.60107e-06	0.00144268	0.588501	0.556196	1	1.3887	HTRA4
ENSG00000100867	2.31794	-7.26345e-07	0.00144269	-0.588492	0.556202	1	1	DHRS2
ENSG00000247121	21.0466	-2.84952e-06	0.00144266	-0.588478	0.556211	1	1	NA
ENSG00000128915	590.477	-2.76033e-06	0.00144259	-0.588455	0.556227	1	1	ICE2
ENSG00000211788	53.6868	2.77888e-06	0.00144267	0.588437	0.556239	1	1.3887	NA
ENSG00000012983	1085.45	6.4708e-06	0.0014425	0.588391	0.55627	1	1	MAP4K5
ENSG00000030304	2.35506	-1.85312e-08	0.00144269	-0.588353	0.556296	1	1	MUSK
ENSG00000137478	1403.23	-4.6504e-06	0.00144261	-0.588344	0.556301	1	1	FCHSD2
ENSG00000148335	436.237	6.1748e-07	0.00144262	0.588334	0.556308	1	0.364027	NTMT1
ENSG00000187021	2.58545	-2.29517e-07	0.00144269	-0.588306	0.556327	1	1.3887	PNLIPRP1
ENSG00000164597	994.37	1.25386e-05	0.0014426	0.588304	0.556328	1	1	COG5
ENSG00000219928	17.3328	2.65898e-06	0.00144267	0.588253	0.556362	1	1	NA
ENSG00000179409	465.463	7.5093e-06	0.00144248	0.588238	0.556373	1	1	GEMIN4
ENSG00000237980	9.08208	-2.02028e-06	0.00144268	-0.588165	0.556422	1	1	NA
ENSG00000120162	172.263	3.06043e-06	0.00144266	0.587912	0.556592	1	0.388696	MOB3B
ENSG00000222047	8.11275	-4.05376e-06	0.00144269	0.587894	0.556604	1	1	C10orf55
ENSG00000267365	3.33402	-9.90224e-07	0.00144269	-0.587775	0.556684	1	1.3887	KCNJ2-AS1
ENSG00000147140	6515.57	-6.21604e-06	0.00144229	-0.587774	0.556684	1	0.388696	NONO
ENSG00000104879	1.94107	-9.70057e-07	0.00144269	-0.587678	0.556748	1	1.36403	CKM
ENSG00000198642	785.011	-6.57444e-06	0.00144253	-0.587607	0.556796	1	1	KLHL9
ENSG00000235162	406.532	-3.08935e-06	0.00144266	-0.58758	0.556814	1	1	C12orf75
ENSG00000153898	318.072	3.25151e-06	0.00144266	0.587576	0.556817	1	1	MCOLN2
ENSG00000277232	6.4362	2.05106e-06	0.00144268	0.587524	0.556852	1	1	GTSE1-DT
ENSG00000100731	4698.81	1.7568e-05	0.00144258	0.587459	0.556895	1	0.364027	PCNX1
ENSG00000250057	2.09265	9.29363e-07	0.00144269	0.587452	0.5569	1	1	NA
ENSG00000213104	2.34945	-1.38672e-06	0.00144269	-0.5874	0.556935	1	1	NA
ENSG00000162415	62.7153	-3.05185e-06	0.00144266	-0.58734	0.556976	1	1	ZSWIM5
ENSG00000139629	384.884	2.65845e-06	0.00144264	0.587132	0.557115	1	0.364027	GALNT6
ENSG00000148082	5.65992	-8.48304e-07	0.00144269	-0.587078	0.557151	1	1.3887	SHC3
ENSG00000211829	268.84	2.53846e-06	0.00144267	0.58704	0.557177	1	0.364027	NA
ENSG00000226334	4.66173	1.21446e-06	0.00144269	0.587019	0.557191	1	1	NA
ENSG00000154734	45.6202	-2.51006e-05	0.00144279	-0.587004	0.557201	1	1	ADAMTS1
ENSG00000183023	1742.97	-3.17548e-06	0.00144266	-0.587001	0.557203	1	0.388696	SLC8A1
ENSG00000225720	20.8531	2.48071e-06	0.00144267	0.586973	0.557222	1	1	NA
ENSG00000205423	1028.23	-2.13836e-06	0.00144263	-0.586878	0.557286	1	1	CNEP1R1
ENSG00000244479	6.36838	1.25421e-06	0.00144269	0.586869	0.557292	1	1.36403	NA
ENSG00000169188	164.482	1.67955e-06	0.00144255	0.586725	0.557388	1	1	APEX2
ENSG00000145536	2.61274	-2.10792e-07	0.00144269	-0.586701	0.557405	1	1	ADAMTS16
ENSG00000132406	161.675	1.18289e-06	0.00144261	-0.586638	0.557447	1	1	TMEM128
ENSG00000159445	294.511	1.66807e-06	0.00144265	-0.586622	0.557457	1	0.388696	THEM4
ENSG00000213062	6.96299	-2.51304e-06	0.00144268	-0.586539	0.557514	1	1	NA
ENSG00000237646	4.73241	-9.13269e-07	0.00144269	-0.586413	0.557598	1	1	NA
ENSG00000103316	12.199	-1.78019e-06	0.00144268	-0.586376	0.557623	1	1.3887	CRYM
ENSG00000175262	12.8447	2.18248e-06	0.00144268	0.586355	0.557637	1	1.36403	C1orf127
ENSG00000112812	4.11695	7.22315e-07	0.00144269	0.586353	0.557639	1	1	PRSS16
ENSG00000114784	791.864	-4.77596e-06	0.00144259	-0.586331	0.557653	1	0.388696	EIF1B
ENSG00000141627	1378.95	-9.71303e-05	0.00144396	0.586267	0.557696	1	0.364027	DYM
ENSG00000186517	4119.69	-6.28419e-05	0.0014433	-0.586158	0.557769	1	0.388696	ARHGAP30
ENSG00000248472	2.08684	6.70722e-07	0.00144269	0.586019	0.557863	1	1	DDX11L9
ENSG00000247934	16.9724	2.64497e-06	0.00144267	0.586008	0.55787	1	1.36403	NA
ENSG00000232888	9.58472	-2.55476e-06	0.00144267	-0.585969	0.557896	1	1.36403	NA
ENSG00000216624	3.88493	1.2944e-06	0.00144269	0.585915	0.557932	1	1	NA
ENSG00000243175	9.88299	-2.35003e-06	0.00144268	-0.585905	0.557939	1	1	NA
ENSG00000277342	6.82941	-1.99188e-06	0.00144268	-0.585871	0.557962	1	1	NA
ENSG00000100246	41.8803	-4.83616e-06	0.00144266	-0.58571	0.55807	1	1	DNAL4
ENSG00000187672	7.65206	-4.7372e-07	0.00144269	-0.585641	0.558117	1	1	ERC2
ENSG00000265917	3.25634	-1.1875e-06	0.00144269	-0.585611	0.558137	1	1.3887	MIR3685
ENSG00000246375	5.71298	-1.61407e-06	0.00144269	-0.58557	0.558164	1	1.36403	PPM1K-DT
ENSG00000235062	1.64774	1.01342e-06	0.00144269	0.585566	0.558167	1	1	NA
ENSG00000148835	128.18	-9.88637e-06	0.00144256	-0.585536	0.558187	1	1	TAF5
ENSG00000275318	54.2386	4.48999e-06	0.00144262	0.585416	0.558268	1	1.3887	NA
ENSG00000162782	2.73346	-3.25796e-07	0.00144269	-0.585303	0.558344	1	1	TDRD5
ENSG00000200742	7.42086	1.25448e-06	0.00144269	0.585275	0.558363	1	1.36403	NA
ENSG00000198108	3.04527	7.82151e-07	0.00144269	0.585196	0.558416	1	1.36403	CHSY3
ENSG00000279632	40.9021	3.32599e-06	0.00144266	0.585128	0.558461	1	1	NA
ENSG00000221957	50.95	-1.61915e-06	0.00144269	-0.585113	0.558472	1	1	KIR2DS4
ENSG00000072163	24.5024	-2.54695e-06	0.00144267	-0.585069	0.558501	1	1	LIMS2
ENSG00000272980	13.5632	1.87558e-06	0.00144267	-0.584953	0.558579	1	1.36403	NA
ENSG00000103021	4.73581	-8.80733e-07	0.00144269	-0.584931	0.558594	1	1.36403	CCDC113
ENSG00000261544	110.696	3.19545e-06	0.00144268	0.58492	0.558602	1	1.36403	NA
ENSG00000276564	9.0936	1.84771e-06	0.00144268	0.5849	0.558615	1	1	NA
ENSG00000074657	442.972	-1.14192e-05	0.00144257	-0.584861	0.558641	1	1	ZNF532
ENSG00000173762	1066.92	2.64744e-06	0.00144267	0.58482	0.558669	1	0.388696	CD7
ENSG00000259402	2.55442	-1.05558e-06	0.00144269	-0.584779	0.558697	1	1.3887	NA
ENSG00000224478	14.5187	-1.62346e-06	0.00144268	-0.584752	0.558715	1	1	NA
ENSG00000186162	257.224	4.29193e-06	0.00144255	0.584737	0.558725	1	1	CIDECP1
ENSG00000227165	81.8142	-2.57772e-06	0.00144267	-0.584619	0.558804	1	1.36403	WDR11-AS1
ENSG00000261644	103.187	-3.78684e-06	0.00144263	-0.584501	0.558883	1	1	NA
ENSG00000173212	2.53962	-1.81644e-05	0.00144275	-0.584464	0.558908	1	1	MAB21L3
ENSG00000223013	2.89385	-1.64589e-06	0.00144269	-0.584392	0.558956	1	1.36403	NA
ENSG00000177732	100.206	-3.61904e-06	0.00144265	-0.584311	0.559011	1	1	SOX12
ENSG00000180871	42.2491	-5.00637e-07	0.00144268	-0.584299	0.559019	1	1	CXCR2
ENSG00000206538	2.66886	-3.53333e-07	0.00144269	-0.584216	0.559075	1	1.3887	VGLL3
ENSG00000206756	2.76102	9.60776e-07	0.00144269	0.584198	0.559087	1	1	NA
ENSG00000226891	14.4129	-2.53077e-06	0.00144267	-0.584175	0.559102	1	1.36403	LINC01359
ENSG00000253710	296.212	4.96079e-06	0.0014426	0.584171	0.559105	1	0.364027	ALG11
ENSG00000207005	61.4305	2.3967e-06	0.00144266	-0.584139	0.559127	1	1	RNU1-2
ENSG00000180198	314.725	6.68391e-06	0.00144252	0.584102	0.559152	1	0.388696	RCC1
ENSG00000221325	7.14266	2.01701e-06	0.00144268	0.584019	0.559207	1	1.3887	MIR1200
ENSG00000182150	807.955	-7.46603e-06	0.00144248	-0.583991	0.559226	1	0.388696	ERCC6L2
ENSG00000168702	19	2.87932e-06	0.00144269	0.583917	0.559276	1	1	LRP1B
ENSG00000189367	1.91368	-9.96506e-07	0.00144269	-0.583832	0.559333	1	1.3887	KIAA0408
ENSG00000168283	756.602	-5.29675e-06	0.00144258	-0.583791	0.559361	1	1	BMI1
ENSG00000164919	1095.01	-2.55356e-07	0.00144255	-0.58377	0.559375	1	1	COX6C
ENSG00000095752	2.97798	-1.05503e-06	0.00144269	-0.583711	0.559415	1	1.36403	IL11
ENSG00000233806	59.0786	-6.07704e-05	0.0014433	0.583709	0.559416	1	1.36403	LINC01237
ENSG00000184575	1453.88	-7.80278e-06	0.0014425	-0.58366	0.559449	1	0.388696	XPOT
ENSG00000165238	7.71754	2.95894e-07	0.00144269	-0.583428	0.559605	1	1	WNK2
ENSG00000269604	7.15584	1.78022e-06	0.00144269	0.583419	0.559611	1	1.36403	NA
ENSG00000256654	5.13797	-2.57043e-07	0.00144269	-0.583374	0.559642	1	1.36403	NA
ENSG00000100804	180.591	-6.32481e-06	0.00144254	-0.583371	0.559644	1	1	PSMB5
ENSG00000100151	272.02	-4.3848e-06	0.00144262	-0.583341	0.559664	1	1	PICK1
ENSG00000166508	923.13	-5.2731e-06	0.00144259	-0.583185	0.559769	1	0.388696	MCM7
ENSG00000253767	3.56811	9.5068e-09	0.00144269	-0.58314	0.559799	1	1	PCDHGA8
ENSG00000261373	8.81029	2.05499e-06	0.00144268	0.58312	0.559813	1	1	VPS9D1-AS1
ENSG00000132128	643.307	5.61867e-06	0.00144257	0.582902	0.559959	1	0.364027	LRRC41
ENSG00000233496	10.338	1.78507e-06	0.00144268	0.582835	0.560004	1	1.3887	SYNJ2-IT1
ENSG00000259512	3.07792	-1.27957e-06	0.00144269	-0.582773	0.560046	1	1	NA
ENSG00000178803	10.0294	-1.7446e-06	0.00144268	-0.58277	0.560048	1	1.36403	ADORA2A-AS1
ENSG00000234589	26.3205	2.8895e-06	0.00144266	0.582704	0.560093	1	1	NA
ENSG00000085514	1271.64	3.01221e-06	0.00144266	0.582694	0.560099	1	1	PILRA
ENSG00000188677	611.143	2.2592e-05	0.0014427	-0.582655	0.560126	1	1	PARVB
ENSG00000139372	644.487	4.51803e-06	0.00144262	0.582552	0.560195	1	1	TDG
ENSG00000172071	2374.68	-3.35775e-06	0.00144265	-0.582525	0.560213	1	0.388696	EIF2AK3
ENSG00000267169	59.1315	-4.85159e-06	0.00144264	-0.582513	0.560222	1	1	LOC100507373
ENSG00000246225	7.99351	-2.39885e-06	0.00144268	-0.58251	0.560223	1	1	NA
ENSG00000179388	184.717	1.39101e-06	0.00144269	0.582465	0.560253	1	0.388696	EGR3
ENSG00000117385	310.636	-3.34076e-06	0.00144257	-0.58231	0.560358	1	0.364027	P3H1
ENSG00000213131	8.097	-1.70453e-06	0.00144268	-0.582277	0.56038	1	1.36403	NA
ENSG00000187676	237.023	5.61128e-06	0.00144257	0.58226	0.560392	1	0.388696	B3GLCT
ENSG00000183624	970.705	7.05621e-06	0.00144257	0.582134	0.560477	1	1	HMCES
ENSG00000104870	2782.16	0.000299512	0.00145877	0.581973	0.560585	1	0.388696	FCGRT
ENSG00000005469	119.226	-5.03591e-06	0.00144259	-0.581831	0.560681	1	1	CROT
ENSG00000158428	9.51105	-1.96374e-06	0.00144268	-0.581813	0.560692	1	1	CATIP
ENSG00000155629	3334.02	-2.95299e-06	0.00144266	-0.581807	0.560697	1	0.388696	PIK3AP1
ENSG00000158805	2401.08	3.46263e-06	0.00144265	0.581765	0.560725	1	1	ZNF276
ENSG00000172809	8391.86	-5.85325e-06	0.00144256	-0.581668	0.56079	1	0.388696	RPL38
ENSG00000267855	28.6497	2.7419e-06	0.00144267	0.581658	0.560797	1	1	NDUFA7
ENSG00000129810	11.2914	-2.45328e-06	0.00144267	-0.58163	0.560816	1	1	SGO1
ENSG00000108219	3745.48	6.07847e-06	0.00144255	0.581629	0.560817	1	0.388696	TSPAN14
ENSG00000165168	12418	-2.21002e-06	0.00144267	-0.581599	0.560837	1	1	CYBB
ENSG00000272288	20.6434	-3.1685e-06	0.00144266	-0.581561	0.560863	1	1.3887	LOC101929243
ENSG00000151553	2216.21	4.25845e-06	0.00144263	0.581485	0.560914	1	0.364027	FAM160B1
ENSG00000055950	267.153	7.17254e-06	0.00144257	0.581467	0.560926	1	0.388696	MRPL43
ENSG00000124535	604.722	-5.2948e-06	0.00144228	-0.581397	0.560973	1	1	WRNIP1
ENSG00000187764	4465.6	5.09127e-06	0.00144259	0.581185	0.561116	1	0.364027	SEMA4D
ENSG00000274051	17.5112	3.06128e-06	0.00144266	0.581183	0.561117	1	1.3887	NA
ENSG00000142959	17.8796	2.17925e-06	0.00144268	0.581181	0.561118	1	1	BEST4
ENSG00000284606	7.30839	-1.78153e-06	0.00144268	-0.581134	0.56115	1	1	NA
ENSG00000185220	35.7882	-2.48287e-06	0.00144268	-0.581056	0.561203	1	1.3887	PGBD2
ENSG00000162885	148.692	1.20342e-05	0.00144265	0.581053	0.561205	1	1	B3GALNT2
ENSG00000101892	3.55744	3.21526e-07	0.00144269	0.580984	0.561251	1	1	ATP1B4
ENSG00000182287	3334.23	-1.63886e-05	0.0014427	-0.580978	0.561255	1	0.388696	AP1S2
DDAH2	388.038	3.35392e-06	0.00144265	0.580843	0.561346	1	1	NA
ENSG00000162398	10.4111	1.40696e-06	0.00144269	0.580825	0.561358	1	1	LEXM
ENSG00000222255	11.2311	2.23385e-06	0.00144268	0.580775	0.561392	1	1	NA
ENSG00000267702	124.479	2.71596e-06	0.00144267	0.58074	0.561416	1	1	NA
ENSG00000242294	315.555	1.63999e-05	0.0014427	0.5807	0.561443	1	1	STAG3L5P
ENSG00000069974	673.6	3.32831e-06	0.00144265	0.580656	0.561472	1	0.364027	RAB27A
ENSG00000111737	1033.45	5.10945e-06	0.00144259	0.580649	0.561477	1	1	RAB35
ENSG00000088826	593.356	-3.05841e-05	0.00144283	-0.580642	0.561482	1	0.388696	SMOX
ENSG00000004777	100.561	2.57712e-06	0.00144267	0.580609	0.561504	1	1	ARHGAP33
ENSG00000204960	2.26117	8.33961e-07	0.00144269	0.580606	0.561506	1	1.3887	BLACE
ENSG00000092068	20.1631	-2.02404e-06	0.00144269	-0.580604	0.561508	1	1.3887	SLC7A8
ENSG00000165572	124.998	-5.15682e-06	0.00144259	-0.580597	0.561512	1	1.36403	KBTBD6
ENSG00000008988	17859.5	-5.30569e-06	0.00144258	-0.580582	0.561522	1	1	RPS20
ENSG00000157873	2605.96	3.70585e-06	0.00144264	0.5805	0.561577	1	1	TNFRSF14
ENSG00000149609	2.25813	1.15282e-06	0.00144269	0.580443	0.561616	1	1.3887	C20orf144
ENSG00000259453	79.0462	2.34187e-06	0.00144267	0.580306	0.561708	1	1	NA
ENSG00000211653	48.8911	-1.76958e-06	0.00144268	-0.580305	0.561709	1	1.3887	NA
ENSG00000258667	3.29267	1.44049e-06	0.00144269	0.580198	0.561781	1	1	HIF1A-AS3
ENSG00000285081	3.86518	1.12932e-06	0.00144269	0.58014	0.56182	1	1	NA
ENSG00000144749	1049.18	2.23446e-06	0.00144264	0.580126	0.561829	1	0.364027	LRIG1
ENSG00000206698	4.80714	-1.93365e-06	0.00144268	-0.58006	0.561874	1	1	NA
ENSG00000270885	2.75992	-1.86042e-06	0.00144269	-0.580019	0.561902	1	1.3887	RASL10B
ENSG00000102897	270.245	-7.06147e-06	0.00144249	-0.580015	0.561905	1	1	LYRM1
ENSG00000138459	221.441	3.47117e-06	0.00144266	-0.579961	0.561941	1	1	SLC35A5
ENSG00000110321	16948.4	-9.03437e-06	0.00144237	-0.579917	0.561971	1	1	EIF4G2
ENSG00000279145	142.842	1.76877e-05	0.0014427	0.579911	0.561974	1	1.3887	NA
ENSG00000243802	1.73789	1.07519e-06	0.00144269	0.579844	0.56202	1	1	NA
ENSG00000139946	1960.21	-1.1186e-05	0.00144265	0.579821	0.562036	1	1	PELI2
ENSG00000172766	1373.25	4.64214e-06	0.00144261	0.579717	0.562105	1	1	NAA16
ENSG00000279317	3.75178	1.29178e-06	0.00144269	-0.579711	0.56211	1	1	NA
ENSG00000155511	7.21401	-2.97961e-07	0.00144269	-0.579688	0.562125	1	1.3887	GRIA1
ENSG00000166598	5749.67	-1.32615e-05	0.00144263	-0.579668	0.562138	1	1	HSP90B1
ENSG00000110921	88.5162	-3.61157e-06	0.00144264	-0.579655	0.562147	1	1	MVK
ENSG00000198498	82.9164	-4.12546e-06	0.00144264	-0.579644	0.562155	1	1.36403	TMA16
ENSG00000110075	4016.5	-4.06552e-05	0.0014425	0.579633	0.562162	1	1	PPP6R3
ENSG00000132305	822.127	-2.98281e-06	0.0014425	-0.579448	0.562287	1	1	IMMT
ENSG00000011114	552.513	-1.04882e-05	0.00144261	0.579426	0.562302	1	0.388696	BTBD7
ENSG00000143889	824.897	1.05336e-05	0.00144264	0.579424	0.562303	1	1	HNRNPLL
ENSG00000139687	1112.09	-3.25078e-06	0.00144265	-0.579401	0.562318	1	0.364027	RB1
ENSG00000285053	25.9333	-2.48034e-06	0.00144266	-0.579359	0.562347	1	1.36403	TBCE
ENSG00000078674	5281.77	-2.6597e-05	0.00144266	0.579319	0.562374	1	0.388696	PCM1
ENSG00000075240	536.023	2.14209e-05	0.00144268	0.57922	0.56244	1	1	GRAMD4
ENSG00000186625	386.587	5.42373e-06	0.00144246	0.579193	0.562459	1	1	KATNA1
ENSG00000276600	4.06341	-7.00305e-07	0.00144269	-0.579099	0.562522	1	1.3887	RAB7B
ENSG00000119333	49.8579	-2.91745e-06	0.00144266	-0.579042	0.562561	1	1.36403	WDR34
ENSG00000137338	37.5022	4.52901e-06	0.00144264	0.578958	0.562618	1	1	PGBD1
ENSG00000141298	3478.73	4.71572e-06	0.00144261	0.578909	0.562651	1	0.388696	SSH2
ENSG00000244710	7.75649	2.1652e-06	0.00144268	0.578879	0.562671	1	1	NA
ENSG00000267058	3.0608	-9.99117e-07	0.00144269	-0.578861	0.562683	1	1.36403	LOC100505715
ENSG00000279315	13.9242	2.20037e-06	0.00144269	0.578824	0.562708	1	1	NA
ENSG00000132958	3.36836	-7.61094e-07	0.00144269	-0.578811	0.562717	1	1	TPTE2
ENSG00000278931	1.55295	-6.06145e-07	0.00144269	-0.578803	0.562722	1	1	NA
ENSG00000173113	608.912	-5.48333e-06	0.00144257	-0.578703	0.562789	1	0.388696	TRMT112
ENSG00000166797	424.555	-3.53367e-06	0.00144264	-0.578699	0.562793	1	0.364027	CIAO2A
ENSG00000226091	109.6	2.76152e-06	0.00144266	0.578689	0.562799	1	1	LINC00937
ENSG00000177410	826.513	-5.15105e-06	0.00144259	-0.57863	0.562839	1	0.388696	ZFAS1
ENSG00000173141	234.484	-7.59242e-06	0.00144258	-0.578515	0.562916	1	1	MRPL57
ENSG00000280997	6.06057	-1.4408e-06	0.00144268	-0.578342	0.563033	1	1	CCAT2
ENSG00000197056	183.449	-3.59523e-06	0.00144264	-0.578253	0.563094	1	1	ZMYM1
ENSG00000230068	88.1942	2.72062e-06	0.00144267	0.578251	0.563095	1	1	NA
ENSG00000118707	575.303	4.31084e-06	0.00144264	0.578185	0.563139	1	1	TGIF2
ENSG00000182308	13.6834	2.29026e-06	0.00144267	0.578125	0.56318	1	1.3887	DCAF4L1
ENSG00000111276	5539.85	-5.50279e-06	0.00144257	-0.578121	0.563183	1	0.364027	CDKN1B
ENSG00000152127	2018.38	-6.37039e-06	0.00144254	-0.578048	0.563232	1	1	MGAT5
ENSG00000130699	273.794	-5.39461e-06	0.00144256	-0.57792	0.563318	1	1	TAF4
ENSG00000188856	65.4241	-8.09547e-07	0.00144269	-0.577902	0.56333	1	1	NA
ENSG00000130368	4.82466	-5.28421e-07	0.00144269	-0.577534	0.563579	1	1.36403	MAS1
ENSG00000183506	261.607	3.49685e-06	0.00144265	0.577492	0.563607	1	1	PI4KAP2
ENSG00000101079	587.942	-4.29047e-06	0.00144262	-0.577477	0.563617	1	0.364027	NDRG3
ENSG00000213057	5.8795	1.76756e-06	0.00144268	0.577459	0.56363	1	1	C1orf220
ENSG00000100796	4713.26	2.57901e-05	0.00144258	0.577438	0.563644	1	0.388696	PPP4R3A
ENSG00000163749	2.82772	-3.76345e-07	0.00144269	-0.57742	0.563655	1	1.36403	CCDC158
ENSG00000139517	227.16	4.14001e-06	0.00144263	0.577406	0.563665	1	1	LNX2
ENSG00000225523	1.89933	1.10579e-06	0.00144269	0.577392	0.563675	1	1	NA
ENSG00000207137	26.0841	-3.67262e-06	0.00144264	-0.577299	0.563737	1	1.3887	SNORD116-13
ENSG00000103064	1811.87	-4.57023e-06	0.00144261	-0.577228	0.563785	1	0.364027	SLC7A6
ENSG00000232434	51.3325	2.11678e-06	0.00144268	0.57716	0.563831	1	1	AJM1
ENSG00000233912	3.4511	1.17307e-06	0.00144269	0.577101	0.563871	1	1.36403	NA
ENSG00000201428	438.707	6.81731e-06	0.00144267	0.577052	0.563905	1	1	NA
ENSG00000253893	5.20713	1.11822e-06	0.00144269	0.577	0.563939	1	1.36403	NA
ENSG00000095383	422.943	3.85253e-06	0.00144263	0.576975	0.563956	1	1	TBC1D2
ENSG00000026025	33186.4	-3.9783e-06	0.00144263	-0.576966	0.563962	1	1	VIM
ENSG00000279689	17.0262	2.83036e-06	0.00144266	0.576954	0.563971	1	1	NA
ENSG00000211865	26.836	1.90331e-06	0.00144268	0.576936	0.563983	1	1	NA
ENSG00000226328	88.8219	3.03794e-06	0.00144266	0.576929	0.563988	1	1.3887	NUP50-DT
ENSG00000170027	923.548	-6.81923e-06	0.00144251	-0.576552	0.564242	1	0.388696	YWHAG
ENSG00000201998	178.15	2.00236e-06	0.00144268	0.576516	0.564267	1	1	SNORA23
ENSG00000205250	1357.92	8.68442e-06	0.00144249	0.576512	0.564269	1	1	E2F4
ENSG00000232759	2.07521	-3.06247e-07	0.00144269	-0.576482	0.564289	1	1	LOC100506178
ENSG00000146205	2.53567	1.15747e-06	0.00144269	0.576281	0.564425	1	1.36403	ANO7
ENSG00000087152	2577.32	7.8383e-06	0.00144245	0.576268	0.564434	1	0.364027	ATXN7L3
ENSG00000176024	35.4741	2.19854e-06	0.00144268	0.576264	0.564436	1	1	ZNF613
ENSG00000131584	823.281	3.44575e-06	0.00144265	0.576185	0.56449	1	1	ACAP3
ENSG00000225964	16.4759	1.71196e-06	0.00144268	0.576157	0.564509	1	1	NA
ENSG00000266904	23.5423	1.19378e-07	0.00144266	0.576133	0.564525	1	1.36403	NA
ENSG00000267414	4.36767	-1.26228e-06	0.00144269	-0.576107	0.564543	1	1	LOC101927943
ENSG00000283345	6.41806	-1.51145e-06	0.00144269	-0.576022	0.5646	1	1	NA
ENSG00000264456	49.2539	1.67161e-06	0.00144263	0.575979	0.564629	1	1	NA
ENSG00000108433	729.413	6.59635e-06	0.00144253	0.575973	0.564633	1	1	GOSR2
ENSG00000167555	158.51	-3.93514e-06	0.00144264	-0.575894	0.564687	1	1	ZNF528
ENSG00000262228	14.9725	1.26566e-05	0.0014427	0.57581	0.564743	1	1.3887	NA
ENSG00000232470	7.62005	-1.84901e-06	0.00144268	-0.575731	0.564797	1	1.3887	NA
ENSG00000119227	16.5036	1.58487e-06	0.00144268	0.575713	0.564809	1	1	PIGZ
ENSG00000179057	27.9945	1.9311e-06	0.00144268	0.575638	0.56486	1	1	IGSF22
ENSG00000087589	437.569	-9.44416e-06	0.00144264	-0.575592	0.564891	1	0.388696	CASS4
ENSG00000135363	974.831	2.93265e-06	0.00144266	0.575589	0.564893	1	1	LMO2
ENSG00000152217	592.676	-3.65022e-06	0.00144264	-0.575486	0.564963	1	0.388696	SETBP1
ENSG00000162745	9.17202	-8.96289e-07	0.00144269	-0.575395	0.565024	1	1	OLFML2B
ENSG00000260442	2.47756	-1.11399e-06	0.00144269	-0.57539	0.565027	1	1	ATP2A1-AS1
ENSG00000198466	787.02	-4.52961e-06	0.00144253	0.575359	0.565048	1	0.388696	ZNF587
ENSG00000067167	5372.91	-4.83772e-06	0.0014426	-0.575317	0.565077	1	0.364027	TRAM1
ENSG00000188295	309.063	-1.7075e-06	0.00144255	-0.575269	0.565109	1	1	ZNF669
ENSG00000178691	1377.58	9.01694e-06	0.00144237	0.575248	0.565123	1	1	SUZ12
ENSG00000249119	4.82408	-5.43791e-07	0.00144269	-0.575227	0.565138	1	1	NA
ENSG00000231252	2.56428	-2.14953e-07	0.00144269	-0.575191	0.565162	1	1.36403	LOC101926964
ENSG00000213906	112.055	4.56959e-06	0.00144261	0.575101	0.565223	1	1	LTB4R2
ENSG00000187510	9.51838	1.03212e-06	0.00144269	0.575099	0.565224	1	1.36403	C12orf74
ENSG00000135655	5660.28	8.50743e-06	0.00144241	0.574951	0.565324	1	1	USP15
ENSG00000279693	7.7905	-1.87541e-07	0.00144268	-0.574923	0.565343	1	1	NA
ENSG00000269343	431.53	1.18005e-05	0.00144266	0.574868	0.56538	1	1	ZNF587B
ENSG00000151575	46.168	-8.8121e-05	0.001444	0.574811	0.565419	1	1	TEX9
ENSG00000204710	5.04985	8.55367e-07	0.00144269	0.574786	0.565436	1	1.36403	SPDYC
ENSG00000234917	2.75754	1.12897e-06	0.00144269	0.574752	0.565459	1	1.36403	NA
ENSG00000211662	50.3249	1.63369e-06	0.00144268	0.574749	0.565461	1	1	NA
ENSG00000074201	1117.57	-7.69091e-06	0.00144246	-0.574618	0.565549	1	0.364027	CLNS1A
ENSG00000090447	104.497	1.55152e-06	0.00144265	0.574549	0.565596	1	1	TFAP4
ENSG00000270154	2.33652	-6.96219e-06	0.0014427	-0.574463	0.565655	1	1.3887	NA
ENSG00000215424	18.9154	-2.15208e-06	0.00144268	-0.574437	0.565672	1	1.36403	MCM3AP-AS1
ENSG00000122641	50.4589	1.05559e-06	0.00144268	0.57425	0.565798	1	1	INHBA
ENSG00000122477	22.1719	1.62197e-06	0.00144264	-0.574228	0.565813	1	1	LRRC39
ENSG00000174444	39816.1	-5.4699e-06	0.00144257	-0.574228	0.565813	1	1	RPL4
ENSG00000198331	42.2416	2.34441e-06	0.00144266	0.57417	0.565853	1	1	HYLS1
ENSG00000256625	15.1396	3.05668e-06	0.00144266	0.574169	0.565853	1	1.36403	NA
ENSG00000198838	20.3683	-9.65934e-07	0.00144269	-0.574139	0.565874	1	1.3887	RYR3
ENSG00000072315	2.2818	-2.93323e-07	0.00144269	-0.574114	0.565891	1	1	TRPC5
ENSG00000218175	22.3283	-3.29225e-06	0.00144265	-0.574032	0.565946	1	1.36403	NA
ENSG00000235314	33.6696	-2.93149e-06	0.00144266	-0.574029	0.565948	1	1.36403	NA
ENSG00000165140	462.473	3.53379e-06	0.00144264	0.573942	0.566007	1	0.364027	FBP1
ENSG00000241837	383.113	-6.99799e-06	0.00144246	-0.573692	0.566176	1	1	ATP5PO
ENSG00000103174	442.164	5.16272e-06	0.00144261	0.573639	0.566212	1	1	NAGPA
ENSG00000279088	237.481	-6.52386e-06	0.00144257	-0.57362	0.566225	1	0.364027	NA
ENSG00000198700	1029.35	6.41906e-06	0.00144252	0.573249	0.566476	1	0.364027	IPO9
ENSG00000213658	54.6261	-2.23744e-06	0.00144267	-0.573182	0.566521	1	1.36403	LAT
ENSG00000159208	11.2887	-9.5574e-07	0.00144267	-0.573146	0.566546	1	1	CIART
ENSG00000226659	17.7582	-2.77134e-06	0.00144269	-0.573144	0.566547	1	1.3887	LOC101929574
ENSG00000196208	10.6011	2.22255e-07	0.00144269	-0.573132	0.566555	1	1	GREB1
ENSG00000132507	3940.06	-5.25181e-05	0.00144292	0.572945	0.566682	1	1	EIF5A
ENSG00000203999	10.3085	1.46654e-06	0.00144269	0.572926	0.566695	1	1	LINC01270
ENSG00000225484	508.375	5.14114e-06	0.00144259	0.572879	0.566726	1	1	NUTM2B-AS1
ENSG00000163738	323.656	-3.90415e-06	0.00144253	-0.572837	0.566755	1	0.388696	MTHFD2L
ENSG00000138594	1740.2	-7.84681e-06	0.00144254	-0.572808	0.566775	1	0.388696	TMOD3
ENSG00000169972	100.208	4.02685e-06	0.00144263	0.572762	0.566806	1	1.3887	PUSL1
ENSG00000259000	2.88845	-1.23806e-06	0.00144269	-0.57276	0.566807	1	1	NA
ENSG00000156469	123.035	-6.14185e-06	0.00144254	-0.572697	0.56685	1	1	MTERF3
ENSG00000005007	2548.38	3.50408e-06	0.00144265	0.572668	0.56687	1	1	UPF1
ENSG00000252050	22.5289	2.20707e-06	0.00144268	0.572564	0.56694	1	1	NA
ENSG00000252782	19.0501	2.97152e-06	0.00144266	0.572506	0.566979	1	1	NA
ENSG00000172578	839.732	-4.7402e-06	0.0014426	-0.572402	0.56705	1	0.364027	KLHL6
ENSG00000224614	43.9141	2.97433e-06	0.00144266	0.572283	0.56713	1	1.36403	NA
ENSG00000104626	295.283	-7.30293e-06	0.00144262	0.572223	0.567171	1	1	ERI1
ENSG00000141644	1440.14	3.6256e-06	0.00144255	0.572215	0.567176	1	0.364027	MBD1
ENSG00000218283	163.257	5.55274e-06	0.00144256	0.572186	0.567196	1	0.388696	NA
ENSG00000167384	236.227	1.32882e-05	0.00144268	-0.572142	0.567226	1	0.388696	ZNF180
ENSG00000255690	2.50515	1.33329e-06	0.00144269	0.572098	0.567256	1	1	TRIL
ENSG00000143622	4356.56	4.6266e-05	0.00144303	0.572022	0.567307	1	1	RIT1
ENSG00000143774	2723.61	6.96058e-06	0.00144265	0.571983	0.567333	1	1	GUK1
ENSG00000119688	680.213	4.19645e-06	0.00144263	0.571983	0.567334	1	1	ABCD4
ENSG00000175866	213.542	2.91028e-06	0.00144266	0.571927	0.567371	1	1	BAIAP2
ENSG00000100625	2.1691	4.61045e-07	0.00144269	0.57192	0.567376	1	1.36403	SIX4
ENSG00000016864	182.312	-5.03373e-06	0.00144264	-0.571795	0.567461	1	1	GLT8D1
ENSG00000259637	4.66359	-1.6806e-06	0.00144268	-0.571531	0.56764	1	1	NA
ENSG00000167657	285.006	5.15952e-06	0.00144265	0.571521	0.567647	1	1	DAPK3
ENSG00000044090	238.553	-4.21353e-06	0.00144262	-0.571228	0.567845	1	0.364027	CUL7
ENSG00000100410	608.172	4.196e-06	0.00144255	-0.571176	0.56788	1	1	PHF5A
ENSG00000069535	8.5448	-1.18147e-06	0.00144269	-0.571144	0.567902	1	1.36403	MAOB
ENSG00000280543	10.7187	1.35612e-06	0.00144268	0.571086	0.567941	1	1	ASAP1-IT2
ENSG00000102879	7103.83	3.83499e-06	0.00144264	0.571047	0.567968	1	0.388696	CORO1A
ENSG00000227698	4.55113	-1.50982e-06	0.00144269	-0.570997	0.568002	1	1.3887	NA
ENSG00000144228	2316.97	4.30459e-06	0.00144262	0.57095	0.568034	1	0.364027	SPOPL
ENSG00000225591	7.24214	2.00025e-06	0.00144268	0.57095	0.568034	1	1	NA
ENSG00000120784	137.852	-3.09088e-06	0.00144266	-0.57079	0.568142	1	1	ZFP30
ENSG00000105671	562.466	4.44725e-06	0.00144262	0.570747	0.568171	1	1	DDX49
ENSG00000106078	4.85655	-6.68374e-07	0.00144269	-0.57071	0.568196	1	1.3887	COBL
ENSG00000144231	444.469	1.23928e-05	0.00144249	0.570692	0.568208	1	1	POLR2D
ENSG00000138942	490.008	9.94358e-06	0.00144261	0.570668	0.568225	1	0.364027	RNF185
ENSG00000244879	714.952	2.75836e-06	0.00144267	0.57065	0.568237	1	0.364027	NA
ENSG00000231725	2.79971	1.12431e-06	0.00144269	0.570628	0.568252	1	1.36403	NA
ENSG00000278535	34.6237	-3.98244e-06	0.00144263	-0.570603	0.568269	1	1	DHRS11
ENSG00000036530	11.7783	1.74455e-06	0.00144268	0.570397	0.568408	1	1	CYP46A1
ENSG00000283196	2.91616	-9.9343e-07	0.00144269	-0.570382	0.568419	1	1.36403	LOC107985911
ENSG00000063046	19272.3	-0.00106177	0.00175006	-0.570346	0.568443	1	0.388696	EIF4B
ENSG00000184368	70.7818	2.62297e-06	0.00144267	0.570338	0.568448	1	1	MAP7D2
ENSG00000256069	4.04834	-3.46606e-07	0.00144269	-0.570338	0.568448	1	1	A2MP1
ENSG00000137055	961.155	5.08535e-06	0.00144249	0.570226	0.568524	1	0.364027	PLAA
ENSG00000092067	8.31615	1.58114e-06	0.00144268	0.57022	0.568528	1	1.3887	CEBPE
ENSG00000271394	144.321	2.60916e-06	0.00144266	0.570167	0.568564	1	1	NA
ENSG00000131650	3.00742	1.31893e-06	0.00144269	0.570158	0.568571	1	1.3887	KREMEN2
ENSG00000179148	3.713	-1.03697e-06	0.00144269	-0.570156	0.568572	1	1.3887	ALOXE3
ENSG00000258976	1.98958	-8.60281e-07	0.00144269	-0.570117	0.568598	1	1.3887	NA
ENSG00000232324	6.35869	4.18881e-07	0.00144268	-0.570022	0.568663	1	1	NA
ENSG00000119048	1338.62	-2.44953e-05	0.00144267	0.57002	0.568664	1	1	UBE2B
ENSG00000275632	3.14085	-1.33467e-06	0.00144269	-0.57001	0.568671	1	1	NA
ENSG00000272982	5.24352	-1.3488e-06	0.00144269	-0.569972	0.568696	1	1	NA
ENSG00000112297	3436.88	-4.02402e-06	0.00144263	-0.569959	0.568705	1	1	CRYBG1
ENSG00000171840	74.4822	-3.11911e-06	0.00144265	-0.56994	0.568719	1	1.3887	NINJ2
ENSG00000130649	13.9313	-1.60555e-06	0.00144268	-0.569831	0.568792	1	1	CYP2E1
ENSG00000141580	2241.72	2.35018e-06	0.00144262	0.569818	0.568801	1	1	WDR45B
ENSG00000115163	9.80781	-2.15047e-06	0.00144268	-0.569801	0.568812	1	1	CENPA
ENSG00000134461	24.2225	3.04772e-06	0.00144266	0.569677	0.568897	1	1	ANKRD16
ENSG00000204138	736.759	6.681e-06	0.00144257	0.56966	0.568908	1	1	PHACTR4
ENSG00000179104	320.056	3.26855e-06	0.00144265	0.569574	0.568966	1	1	TMTC2
ENSG00000133056	554.361	3.28501e-06	0.00144265	0.569533	0.568994	1	1	PIK3C2B
ENSG00000183576	1549.08	5.15071e-06	0.00144258	0.569439	0.569059	1	0.388696	SETD3
ENSG00000088179	1599.86	1.8028e-05	0.00144265	-0.569406	0.569081	1	0.388696	PTPN4
ENSG00000095319	914.058	5.37495e-06	0.00144258	0.56929	0.569159	1	1	NUP188
ENSG00000087884	21.7586	-2.28962e-06	0.00144268	-0.56929	0.569159	1	1	AAMDC
ENSG00000072736	2512.34	3.20688e-05	0.00144258	0.569245	0.56919	1	1	NFATC3
ENSG00000163075	3.84238	-2.77549e-07	0.00144269	-0.56918	0.569234	1	1.3887	CFAP221
ENSG00000093217	21.2643	2.42966e-06	0.00144267	0.569159	0.569248	1	1.36403	XYLB
ENSG00000274997	171.461	-2.61577e-06	0.00144267	-0.569062	0.569314	1	0.388696	H2AC12
ENSG00000237525	5.93156	7.95134e-07	0.00144269	0.568983	0.569368	1	1.3887	NA
ENSG00000125834	514.999	4.83923e-06	0.0014426	0.568982	0.569368	1	1	STK35
ENSG00000168884	696.568	-7.75025e-06	0.00144252	-0.568867	0.569447	1	1	TNIP2
ENSG00000228663	9.97686	2.27245e-06	0.00144268	0.568758	0.56952	1	1	NA
ENSG00000142544	14.7344	1.97652e-06	0.00144268	0.568538	0.56967	1	1.3887	CTU1
ENSG00000103496	729.13	4.46652e-06	0.00144261	0.568498	0.569697	1	1	STX4
ENSG00000155254	200.609	2.9408e-06	0.00144266	0.568485	0.569706	1	1	MARVELD1
ENSG00000083845	9571.14	0.000277374	0.00145638	-0.56848	0.569709	1	1	RPS5
ENSG00000175756	437.912	4.66034e-06	0.00144265	0.568477	0.569711	1	1	AURKAIP1
ENSG00000095951	2924.13	3.67582e-06	0.00144264	0.568367	0.569786	1	1	HIVEP1
ENSG00000269743	117.457	7.40281e-06	0.00144256	0.568334	0.569808	1	1.36403	SLC25A53
ENSG00000234814	12.5537	-1.83899e-06	0.00144268	-0.568269	0.569852	1	1.36403	NA
ENSG00000235703	93.1375	-4.11465e-06	0.0014426	-0.568252	0.569864	1	1.3887	LINC00894
ENSG00000227081	111.582	-1.16088e-05	0.00144268	-0.568251	0.569865	1	1	NA
ENSG00000205060	196.585	8.97288e-07	0.00144259	-0.568203	0.569897	1	1	SLC35B4
ENSG00000205923	4.38146	1.32296e-06	0.00144269	0.568151	0.569932	1	1.36403	CEMP1
ENSG00000175115	2214.62	6.25324e-06	0.00144253	0.568087	0.569976	1	0.364027	PACS1
ENSG00000234432	5.80378	1.45939e-06	0.00144269	0.568072	0.569986	1	1.36403	LOC100129484
ENSG00000228293	5.34409	-1.68792e-06	0.00144268	-0.568042	0.570007	1	1	NA
ENSG00000228150	1.8163	-9.94175e-07	0.00144269	-0.567903	0.570101	1	1	NA
ENSG00000070985	8.67528	-1.7371e-06	0.00144268	-0.567812	0.570163	1	1.3887	TRPM5
ENSG00000253846	11.5758	1.27246e-06	0.00144269	0.567691	0.570245	1	1	PCDHGA10
ENSG00000129673	2.07735	5.39494e-07	0.00144269	0.567686	0.570248	1	1.36403	AANAT
ENSG00000225177	13.688	-2.02373e-06	0.00144268	-0.56762	0.570293	1	1	NA
ENSG00000279495	21.7541	-4.7436e-06	0.00144267	-0.567619	0.570293	1	1	NA
ENSG00000237294	1.9646	-7.63187e-07	0.00144269	-0.567604	0.570304	1	1.36403	NA
ENSG00000259326	66.4593	2.61395e-06	0.00144267	0.56759	0.570314	1	1.36403	NA
ENSG00000115266	16.5386	1.76967e-06	0.00144268	0.567514	0.570365	1	1.36403	APC2
ENSG00000266931	52.4936	2.24201e-06	0.00144267	0.567466	0.570398	1	1.36403	NA
ENSG00000142089	749.611	-1.89634e-06	0.00144268	-0.567318	0.570498	1	1	IFITM3
ENSG00000204177	46.5245	-7.62864e-06	0.00144268	-0.567281	0.570524	1	1	BMS1P1
ENSG00000221843	3.93699	-2.56548e-07	0.00144269	-0.567261	0.570537	1	1.3887	C2orf16
ENSG00000100298	36.9841	-2.35581e-06	0.00144268	-0.567231	0.570557	1	1.3887	APOBEC3H
ENSG00000278175	10.3926	-1.86831e-06	0.00144268	-0.567209	0.570572	1	1	GLIDR
ENSG00000269959	2.57623	4.10798e-07	0.00144269	0.567196	0.570581	1	1	SPACA6P-AS
ENSG00000278267	6.82148	-1.74913e-06	0.00144268	-0.567194	0.570582	1	1	MIR6859-1
ENSG00000221264	2.97481	-1.18015e-06	0.00144269	-0.567074	0.570664	1	1.3887	MIR1284
ENSG00000175220	1162.77	9.55081e-06	0.00144258	0.566998	0.570715	1	1	ARHGAP1
ENSG00000134007	9.8189	1.55901e-06	0.00144268	0.566939	0.570756	1	1.36403	ADAM20
ENSG00000172031	7.99015	-1.24615e-06	0.00144269	-0.566934	0.570759	1	1	EPHX4
ENSG00000125885	135.474	-6.16696e-06	0.00144263	-0.566819	0.570837	1	1	MCM8
ENSG00000145416	1414.3	-2.75408e-06	0.00144266	-0.566661	0.570944	1	0.364027	MARCHF1
ENSG00000077585	295.419	-4.77021e-06	0.0014426	-0.566583	0.570998	1	0.388696	GPR137B
DAXX	333.75	-5.29435e-06	0.00144259	-0.566406	0.571118	1	0.388696	NA
ENSG00000234176	4.54486	-1.5264e-06	0.00144268	-0.566384	0.571133	1	1	NA
ENSG00000172232	23.6359	-1.46608e-06	0.00144268	-0.566353	0.571154	1	1.36403	AZU1
ENSG00000261618	2.08996	-9.24176e-07	0.00144269	-0.566318	0.571177	1	1	NA
ENSG00000113360	374.693	-1.85763e-06	0.00144256	-0.566288	0.571198	1	0.388696	DROSHA
ENSG00000037241	105.338	7.18086e-06	0.00144257	0.566183	0.571269	1	1.3887	RPL26L1
ENSG00000260409	8.22114	-6.14426e-07	0.00144269	0.566125	0.571309	1	1	NA
ENSG00000028528	1259.19	4.68407e-06	0.00144261	0.566104	0.571323	1	1	SNX1
ENSG00000140650	269.108	4.92794e-06	0.0014426	0.566082	0.571338	1	1	PMM2
ENSG00000201044	4.32814	1.5174e-06	0.00144269	0.565977	0.571409	1	1	NA
ENSG00000279144	6.47111	1.64402e-06	0.00144268	0.565971	0.571413	1	1	NA
ENSG00000259321	17.246	-2.93713e-06	0.00144265	-0.56597	0.571414	1	1	NA
ENSG00000273363	8.85613	-2.29859e-06	0.00144267	-0.565905	0.571459	1	1	NA
ENSG00000182749	307.476	3.88899e-06	0.00144263	0.565894	0.571466	1	1	PAQR7
ENSG00000225022	13.7264	8.73234e-07	0.00144267	-0.56585	0.571496	1	1.36403	NA
ENSG00000178297	2.54984	-1.16121e-06	0.00144269	-0.565758	0.571559	1	1	TMPRSS9
ENSG00000138641	1663.9	6.98362e-06	0.0014425	0.565712	0.571589	1	1	HERC3
ENSG00000279928	16.9846	-1.16532e-06	0.00144269	-0.56571	0.571591	1	1.36403	NA
ENSG00000221340	17.0613	-2.16049e-06	0.00144268	-0.565656	0.571628	1	1.3887	NA
ENSG00000119812	316.332	-8.65371e-06	0.00144253	-0.565654	0.571629	1	0.364027	FAM98A
ENSG00000260751	28.0198	3.06839e-06	0.00144266	0.565629	0.571646	1	1	NA
ENSG00000228532	2.02892	-1.07012e-06	0.00144269	-0.565562	0.571692	1	1	NA
ENSG00000221164	13.7264	1.19452e-06	0.00144267	0.565458	0.571762	1	1	SNORA11F
ENSG00000268670	101.761	2.7455e-06	0.00144266	0.565385	0.571812	1	1	NA
ENSG00000156711	866.337	-4.04078e-05	0.00144288	-0.565353	0.571833	1	0.388696	MAPK13
ENSG00000279434	10.4443	1.69067e-06	0.00144268	0.565314	0.57186	1	1	NA
ENSG00000174307	6.25073	-2.77221e-06	0.00144268	-0.565304	0.571867	1	1.3887	PHLDA3
ENSG00000268201	2.80641	-1.37554e-06	0.00144269	-0.565151	0.571971	1	1	NA
ENSG00000070501	769.815	2.69099e-05	0.00144271	0.565125	0.571989	1	1	POLB
ENSG00000226221	25.3386	-3.59111e-06	0.00144265	-0.565014	0.572064	1	1.3887	NA
ENSG00000125356	700.198	-1.03879e-05	0.00144263	-0.565003	0.572072	1	0.388696	NDUFA1
ENSG00000203705	234.954	-5.20178e-06	0.00144254	-0.564978	0.572089	1	1	TATDN3
ENSG00000145833	1444.6	-7.72297e-06	0.00144244	-0.564966	0.572097	1	0.388696	DDX46
ENSG00000139637	293.152	-1.20451e-05	0.0014426	0.564892	0.572147	1	0.388696	C12orf10
ENSG00000272711	4.70827	-1.17711e-06	0.00144269	-0.564872	0.572161	1	1.36403	NA
ENSG00000260604	3.55911	-3.95215e-07	0.00144269	-0.564674	0.572295	1	1	NA
ENSG00000239868	6.58038	1.3589e-06	0.00144269	0.564585	0.572356	1	1	NA
ENSG00000213638	18.4711	2.09982e-06	0.00144268	0.564516	0.572403	1	1	ADAT3
ENSG00000222009	410.709	1.898e-06	0.00144267	0.564472	0.572433	1	1	BTBD19
ENSG00000196531	15353.4	3.34383e-05	0.00144281	-0.564353	0.572514	1	1	NACA
ENSG00000228408	3.31345	9.68317e-07	0.00144269	0.56427	0.572571	1	1	TAB2
ENSG00000145649	618.858	-1.96795e-06	0.00144268	-0.564237	0.572593	1	0.388696	GZMA
ENSG00000186399	21.4382	-1.86701e-06	0.00144268	-0.564203	0.572616	1	1	GOLGA8R
ENSG00000280247	3.44503	1.46345e-06	0.00144269	0.564131	0.572665	1	1	NA
ENSG00000168907	3.01818	4.74309e-07	0.00144269	0.564046	0.572723	1	1.3887	PLA2G4F
ENSG00000279964	6.61675	1.48784e-06	0.00144269	0.564012	0.572746	1	1	NA
ENSG00000133997	675.139	4.7427e-06	0.0014426	0.56401	0.572747	1	0.364027	MED6
ENSG00000159352	996.008	-4.67648e-06	0.0014426	-0.564005	0.572751	1	0.388696	PSMD4
ENSG00000166578	13.562	-1.05464e-06	0.00144268	0.563981	0.572767	1	1	IQCD
ENSG00000235363	16.8293	2.41973e-06	0.00144267	0.563973	0.572772	1	1.36403	NA
ENSG00000104432	22.0129	1.67282e-05	0.00144272	-0.563973	0.572773	1	1	IL7
ENSG00000144130	8.07444	1.98179e-06	0.00144268	0.563877	0.572838	1	1.36403	NT5DC4
ENSG00000196290	108.042	-4.66397e-06	0.0014426	-0.563863	0.572848	1	1.3887	NIF3L1
ENSG00000223756	2.45892	-7.1384e-07	0.00144269	-0.563755	0.572921	1	1.3887	TSSC2
ENSG00000178814	59.5304	1.45642e-06	0.00144268	0.56368	0.572972	1	1	OPLAH
ENSG00000134193	5.89863	2.56479e-06	0.00144269	-0.563655	0.572989	1	1	REG4
ENSG00000215105	38.2818	1.70909e-06	0.00144266	-0.563646	0.572995	1	1.3887	NA
ENSG00000172322	1280.23	-2.12812e-06	0.00144267	-0.563617	0.573015	1	0.388696	CLEC12A
ENSG00000277142	17.9385	2.65417e-06	0.00144266	0.563546	0.573063	1	1.3887	NA
ENSG00000238018	2.21899	-4.63084e-07	0.00144269	-0.563478	0.573109	1	1	NA
ENSG00000174744	829.758	5.52834e-06	0.00144257	0.563449	0.573129	1	1	BRMS1
ENSG00000181626	2.6614	-3.90664e-07	0.00144269	-0.563228	0.573279	1	1.36403	ANKRD62
ENSG00000170364	95.5392	5.39297e-06	0.00144261	0.563212	0.57329	1	1	SETMAR
ENSG00000184613	2075.43	-3.28377e-06	0.00144265	-0.563164	0.573323	1	1	NELL2
ENSG00000125089	2732.31	2.53107e-06	0.00144267	0.562845	0.573541	1	0.364027	SH3TC1
ENSG00000141959	2512.46	3.18781e-06	0.00144265	0.562786	0.573581	1	1	PFKL
ENSG00000186891	76.4231	2.24758e-06	0.00144268	0.562734	0.573616	1	1	TNFRSF18
ENSG00000179743	58.0529	3.42928e-06	0.00144265	0.562688	0.573647	1	1.3887	FLJ37453
ENSG00000267321	67.2757	5.31388e-06	0.00144263	0.56268	0.573653	1	1	NA
ENSG00000024422	2.89596	-1.2579e-06	0.00144269	-0.562674	0.573657	1	1	EHD2
ENSG00000184619	9.88858	-2.2009e-06	0.00144267	-0.562454	0.573807	1	1	KRBA2
ENSG00000157985	207.645	2.43866e-06	0.00144267	0.562447	0.573811	1	1	AGAP1
