## Supplementary material for "Expression levels of *HLA-DRB* and *HLA-DQ* are associated with MHC Class II haplotypes in healthy individuals and rheumatoid arthritis patients": Table S1 (part 2 of 3)

### Sheet: PBMC_SEvsnoSE (continued)
	baseMean	log2FoldChange	lfcSE	stat	pvalue	padj	weight	symbol
ENSG00000197961	1321.19	2.60909e-05	0.00144267	0.562409	0.573838	1	1	ZNF121
ENSG00000144043	572.776	5.774e-06	0.0014425	0.562404	0.573841	1	1	TEX261
ENSG00000158792	230.226	-1.71648e-06	0.00144267	-0.562403	0.573841	1	0.364027	SPATA2L
ENSG00000200488	998.005	3.39045e-06	0.00144265	0.562398	0.573845	1	1	NA
ENSG00000158604	2044.92	-6.75254e-06	0.00144251	-0.562367	0.573866	1	1	TMED4
ENSG00000164967	77.4234	-6.4223e-06	0.00144257	-0.562239	0.573953	1	1.3887	RPP25L
ENSG00000158578	50.358	-4.00222e-06	0.0014427	0.562229	0.57396	1	1	ALAS2
ENSG00000276291	257.185	3.29306e-06	0.00144258	0.56219	0.573986	1	1	NA
ENSG00000167702	632.925	2.01969e-05	0.00144271	-0.562172	0.573999	1	1	KIFC2
ENSG00000136158	75.3156	6.27321e-06	0.00144267	0.562115	0.574038	1	1	SPRY2
ENSG00000119321	1227.72	-3.01614e-06	0.00144266	-0.561905	0.57418	1	1	FKBP15
ENSG00000142494	18.9519	-1.75787e-06	0.00144268	-0.561839	0.574226	1	1	SLC47A1
ENSG00000238132	2.50727	1.09861e-06	0.00144269	0.561767	0.574274	1	1.3887	NA
ENSG00000090376	2623.78	2.70038e-06	0.00144266	0.561744	0.574291	1	1	IRAK3
ENSG00000117010	67.8707	2.24246e-06	0.00144261	-0.561708	0.574315	1	1.3887	ZNF684
ENSG00000131100	984.244	7.39235e-05	0.00144353	0.561707	0.574316	1	0.388696	ATP6V1E1
ENSG00000170298	17.6933	2.04982e-06	0.00144268	0.561702	0.574319	1	1.3887	LGALS9B
ENSG00000112062	1626.6	5.94027e-06	0.00144255	0.561686	0.57433	1	0.388696	MAPK14
ENSG00000164654	958.279	8.74569e-06	0.00144252	0.561661	0.574347	1	1	MIOS
ENSG00000207042	5.2671	-4.99067e-07	0.00144269	0.561661	0.574347	1	1.3887	NA
ENSG00000227252	6.70235	-1.77549e-06	0.00144268	-0.561647	0.574356	1	1.3887	NA
ENSG00000274742	2.31993	-1.20676e-06	0.00144269	-0.561634	0.574366	1	1.3887	NA
ENSG00000102144	7392.35	-0.000307201	0.00145956	-0.561617	0.574377	1	1	PGK1
ENSG00000118596	825.697	-2.71866e-06	0.00144266	-0.561516	0.574446	1	1	SLC16A7
ENSG00000161526	2426.54	5.64156e-06	0.00144256	0.561503	0.574455	1	1	SAP30BP
ENSG00000165813	2066.69	5.76883e-06	0.00144256	0.561432	0.574503	1	0.364027	CCDC186
ENSG00000094804	18.6841	-2.45418e-06	0.00144267	-0.561364	0.57455	1	1.36403	CDC6
ENSG00000198780	715.539	7.01004e-05	0.0014435	0.561261	0.574619	1	1	FAM169A
ENSG00000224903	14.0647	3.04472e-06	0.00144268	0.561098	0.57473	1	1	LOC101927858
ENSG00000279340	4.23069	-3.34544e-07	0.00144269	0.561046	0.574766	1	1.3887	NA
ENSG00000138604	151.403	-2.84833e-06	0.00144266	-0.561045	0.574767	1	1	GLCE
ENSG00000204764	35.8718	-2.38329e-06	0.00144267	-0.56101	0.574791	1	1	RANBP17
ENSG00000162174	105.982	2.54627e-06	0.00144267	0.560937	0.574841	1	1	ASRGL1
ENSG00000179111	2.20793	-7.53876e-07	0.00144269	-0.560896	0.574868	1	1	HES7
ENSG00000124155	1760.42	4.29193e-06	0.00144253	0.560869	0.574887	1	1	PIGT
ENSG00000130997	29.7019	4.4543e-06	0.00144262	0.560863	0.574891	1	1	POLN
ENSG00000103089	3.6464	1.29477e-06	0.00144269	0.560812	0.574926	1	1	FA2H
ENSG00000178127	1075.62	4.02072e-06	0.00144265	0.560808	0.574928	1	1	NDUFV2
ENSG00000104957	684.304	6.48995e-06	0.00144265	0.560775	0.574951	1	1	CCDC130
ENSG00000010539	115.653	-2.06655e-06	0.00144265	-0.56075	0.574968	1	1	ZNF200
ENSG00000106479	503.658	-3.64206e-05	0.00144286	-0.560654	0.575034	1	1	ZNF862
ENSG00000105640	12686.7	4.48014e-06	0.00144261	0.560397	0.575209	1	1	RPL18A
ENSG00000065000	1550.43	4.90322e-05	0.00144299	0.560343	0.575245	1	0.388696	AP3D1
ENSG00000075884	2315.29	-6.29069e-06	0.00144253	-0.560305	0.575271	1	1	ARHGAP15
ENSG00000178082	3.53779	-1.40743e-06	0.00144269	-0.560282	0.575287	1	1	NA
ENSG00000165591	106.514	2.14437e-07	0.00144264	-0.560233	0.57532	1	1	FAAH2
ENSG00000165672	522.574	-2.99744e-06	0.00144266	-0.560222	0.575328	1	1	PRDX3
ENSG00000267274	8.83612	2.18587e-06	0.00144268	0.560113	0.575402	1	1	NA
ENSG00000166825	4660.84	2.0146e-06	0.00144268	0.560112	0.575403	1	0.388696	ANPEP
ENSG00000163625	1440.16	2.52837e-06	0.00144267	0.560108	0.575406	1	0.364027	WDFY3
ENSG00000141401	282.307	-2.91783e-06	0.00144266	-0.560089	0.575419	1	0.364027	IMPA2
ENSG00000266538	13.0708	2.19006e-06	0.00144268	0.560039	0.575453	1	1	NA
ENSG00000165338	40.9889	-3.09275e-06	0.00144265	-0.56003	0.575459	1	1	HECTD2
ENSG00000164615	1031.47	-5.39449e-06	0.00144257	-0.559939	0.575521	1	0.388696	CAMLG
ENSG00000238198	2.33866	-5.20501e-07	0.00144269	-0.559839	0.575589	1	1	LRIG2-DT
ENSG00000254235	3.67912	-5.21562e-07	0.00144269	-0.559837	0.575591	1	1	NA
ENSG00000206737	20.6261	-8.94296e-07	0.00144269	-0.559815	0.575606	1	1	RNVU1-18
ENSG00000275880	3.57192	1.13024e-06	0.00144269	0.559635	0.575729	1	1	NA
ENSG00000241157	3.49093	1.17856e-06	0.00144269	0.559624	0.575736	1	1	NA
ENSG00000141556	1087.53	3.88759e-06	0.00144263	0.559558	0.575781	1	1	TBCD
ENSG00000167767	3.92425	-1.17077e-06	0.00144269	-0.559552	0.575785	1	1	KRT80
ENSG00000235522	2.2754	6.4126e-07	0.00144269	0.559513	0.575812	1	1	NA
ENSG00000147804	27.1952	-2.85327e-06	0.00144266	-0.559506	0.575816	1	1	SLC39A4
ENSG00000185304	92.4317	1.45891e-06	0.00144269	0.559368	0.57591	1	1	RGPD2
ENSG00000261628	5.62065	1.09258e-06	0.00144269	0.55932	0.575943	1	1.3887	NA
ENSG00000260572	11.5053	2.60713e-06	0.00144267	0.559261	0.575983	1	1.3887	NA
ENSG00000234322	3.79033	-1.91832e-06	0.00144269	-0.559219	0.576012	1	1.3887	NA
ENSG00000154930	621.246	-3.50812e-06	0.00144264	-0.559115	0.576083	1	0.364027	ACSS1
ENSG00000279369	227.912	-4.19852e-06	0.00144262	-0.559058	0.576122	1	1	NA
ENSG00000126861	21.7971	2.49609e-06	0.00144265	0.55903	0.576141	1	1	OMG
ENSG00000173442	4455.36	7.129e-06	0.00144261	0.559005	0.576159	1	0.388696	EHBP1L1
ENSG00000270031	10.6172	1.99878e-06	0.00144268	0.558987	0.57617	1	1	NA
ENSG00000119392	433.915	5.40168e-06	0.00144254	0.558948	0.576197	1	0.388696	GLE1
ENSG00000132024	306.472	3.71537e-06	0.00144264	0.558918	0.576218	1	1	CC2D1A
ENSG00000137265	1245.01	-4.45294e-06	0.00144261	-0.558912	0.576222	1	1	IRF4
ENSG00000271646	82.6584	-3.16452e-06	0.00144265	-0.558805	0.576295	1	1	NA
ENSG00000234072	31.8316	3.36225e-06	0.00144264	0.55874	0.576339	1	1	NA
ENSG00000060138	1906.16	-4.66657e-06	0.0014426	-0.558681	0.576379	1	1	YBX3
ENSG00000188554	1314.78	-3.39344e-06	0.00144264	-0.55867	0.576387	1	1	NBR1
ENSG00000146802	411.369	5.31259e-06	0.00144259	0.558479	0.576517	1	1	TMEM168
ENSG00000119632	197.342	1.52821e-05	0.00144262	0.558354	0.576603	1	1	IFI27L2
ENSG00000225418	6.06675	-1.60365e-06	0.00144268	-0.558322	0.576625	1	1	NA
ENSG00000260615	2.39811	1.12131e-06	0.00144269	0.55832	0.576626	1	1	NA
ENSG00000125845	10.9546	1.614e-06	0.00144269	0.558312	0.576631	1	1.36403	BMP2
ENSG00000163823	1474.67	1.63622e-06	0.00144268	0.558286	0.576649	1	1	CCR1
ENSG00000113580	5619.07	4.43806e-06	0.00144261	0.558153	0.57674	1	0.388696	NR3C1
ENSG00000265527	12.1627	1.65058e-06	0.00144269	0.558018	0.576832	1	1	MIR5690
ENSG00000251301	128.716	-1.9162e-06	0.00144268	-0.557998	0.576846	1	1.36403	LINC02384
ENSG00000260916	283.363	6.50287e-06	0.00144252	0.55792	0.576899	1	1	CCPG1
ENSG00000145354	293.419	5.9408e-06	0.00144254	0.557864	0.576937	1	0.364027	CISD2
ENSG00000021355	3289.86	-3.88471e-06	0.00144263	-0.557847	0.576949	1	1	SERPINB1
ENSG00000164163	1503.64	-5.80982e-06	0.00144255	-0.557792	0.576987	1	1	ABCE1
ENSG00000230325	3.72771	8.72357e-07	0.00144269	0.557763	0.577006	1	1	NA
ENSG00000267197	9.2831	-2.26641e-06	0.00144267	-0.557755	0.577012	1	1	NA
ENSG00000169519	142.271	-3.45993e-05	0.00144285	-0.557732	0.577027	1	1	METTL15
ENSG00000186001	792.273	2.93074e-06	0.00144245	-0.557693	0.577054	1	1	LRCH3
ENSG00000267262	8.14697	1.27344e-06	0.00144269	0.557664	0.577074	1	1.36403	NA
ENSG00000141034	127.577	-1.81805e-05	0.00144265	-0.557659	0.577077	1	1	GID4
ENSG00000059691	100.273	-3.01079e-06	0.00144266	-0.557606	0.577113	1	1	GATB
ENSG00000105176	1386.01	-8.76049e-06	0.00144246	-0.55755	0.577152	1	0.364027	URI1
ENSG00000126259	1.96333	-7.48263e-07	0.00144269	-0.557535	0.577162	1	1.36403	KIRREL2
ENSG00000075035	3.95285	-6.36736e-07	0.00144269	-0.557485	0.577196	1	1	WSCD2
ENSG00000174695	2060.99	5.39757e-06	0.00144257	0.557412	0.577246	1	0.388696	TMEM167A
ENSG00000272008	10.0216	4.06768e-06	0.00144267	0.557239	0.577364	1	1	NA
ENSG00000160111	203.196	2.60993e-06	0.00144266	0.557128	0.57744	1	0.388696	CPAMD8
ENSG00000120217	87.5136	-4.06789e-06	0.00144263	-0.557102	0.577458	1	1	CD274
ENSG00000233369	188.142	1.04242e-06	0.00144264	0.557091	0.577465	1	0.388696	GTF2IP4
ENSG00000118873	1273.33	6.95938e-06	0.00144249	0.557053	0.577491	1	1	RAB3GAP2
ENSG00000105058	1134.89	-6.63415e-06	0.00144251	-0.55698	0.577541	1	1	FAM32A
ENSG00000252622	6.47872	1.9166e-06	0.00144268	0.556968	0.577549	1	1	NA
ENSG00000279074	6.64819	-1.91168e-06	0.00144268	-0.556888	0.577604	1	1.36403	NA
ENSG00000124243	327.72	-9.35041e-06	0.00144261	-0.556859	0.577624	1	0.388696	BCAS4
ENSG00000163626	256.238	-5.67755e-06	0.00144256	-0.556791	0.577671	1	1	COX18
ENSG00000203886	2.786	-1.14747e-06	0.00144269	-0.556722	0.577717	1	1.36403	NA
ENSG00000280046	35.586	1.8402e-06	0.00144268	0.556677	0.577748	1	1	NA
ENSG00000121898	2.57419	-7.53006e-07	0.00144269	-0.556628	0.577782	1	1	CPXM2
ENSG00000013619	23.496	1.97179e-06	0.00144268	0.556611	0.577793	1	1	MAMLD1
ENSG00000186222	258.135	-1.00329e-05	0.00144257	-0.556595	0.577804	1	1	BLOC1S4
ENSG00000083097	959.741	-6.6049e-06	0.00144251	-0.556595	0.577804	1	1	DOP1A
ENSG00000177599	14.4795	-2.34304e-06	0.00144267	-0.556544	0.577839	1	1.3887	ZNF491
ENSG00000278434	42.4843	5.6641e-06	0.00144266	0.556523	0.577854	1	1	NA
ENSG00000256356	5.84107	-1.72934e-06	0.00144268	-0.556481	0.577882	1	1.36403	NA
ENSG00000112379	6.69541	-5.24699e-07	0.00144269	0.556397	0.577939	1	1.3887	ARFGEF3
ENSG00000237476	17.6907	-2.11634e-06	0.00144268	-0.55637	0.577958	1	1.36403	LINC01637
ENSG00000154760	548.744	-3.03059e-06	0.00144255	0.556344	0.577976	1	0.388696	SLFN13
ENSG00000259687	18.8109	5.6798e-07	0.00144268	-0.556265	0.57803	1	1	NA
ENSG00000221890	61.0235	-3.42006e-06	0.00144267	-0.55626	0.578033	1	1.3887	NPTXR
ENSG00000126457	629.295	-5.88181e-06	0.00144261	-0.556252	0.578039	1	1	PRMT1
ENSG00000205730	272.446	2.80618e-06	0.00144266	0.556232	0.578052	1	1	ITPRIPL2
ENSG00000125166	338.667	1.17591e-05	0.00144257	0.556203	0.578072	1	1	GOT2
ENSG00000205323	117.587	3.54484e-06	0.00144264	0.556136	0.578118	1	1.3887	SARNP
ENSG00000213533	35.3994	3.26009e-06	0.00144265	0.55613	0.578122	1	1	STIMATE
ENSG00000258705	2.75727	-1.00807e-06	0.00144269	-0.55613	0.578122	1	1	NA
ENSG00000164880	1704.3	2.71237e-06	0.00144266	0.556024	0.578194	1	1	INTS1
ENSG00000148399	513.427	4.92376e-06	0.00144259	0.555955	0.578242	1	1	DPH7
ENSG00000272426	5.40303	1.41946e-06	0.00144269	0.555904	0.578276	1	1	NA
ENSG00000211751	1616.1	0.000281103	0.00145676	-0.555898	0.578281	1	1	NA
ENSG00000131378	1478.64	-0.000111291	0.00144455	-0.555886	0.578289	1	1	RFTN1
ENSG00000100413	215.75	-3.03546e-06	0.00144266	-0.555755	0.578379	1	1	POLR3H
ENSG00000133619	152.949	8.53388e-06	0.00144262	0.555723	0.5784	1	1.3887	KRBA1
ENSG00000204789	78.3095	-3.62117e-06	0.00144264	-0.555723	0.5784	1	1	NA
ENSG00000171763	218.096	4.97903e-06	0.00144259	0.555705	0.578412	1	1	SPATA5L1
ENSG00000173546	1.85617	-9.58622e-07	0.00144269	-0.555683	0.578427	1	1	CSPG4
ENSG00000229022	2.25469	-1.08072e-06	0.00144269	-0.555647	0.578453	1	1.3887	NA
ENSG00000182983	20.4004	-2.07981e-06	0.00144268	-0.55557	0.578505	1	1	ZNF662
ENSG00000143815	2928.09	1.85617e-05	0.00144242	0.55556	0.578512	1	1	LBR
ENSG00000138326	16366.4	-4.35152e-06	0.00144261	-0.555295	0.578693	1	0.364027	RPS24
ENSG00000271725	1.75431	1.00696e-06	0.00144269	0.555228	0.578739	1	1	NA
ENSG00000258927	2.24197	-1.0657e-06	0.00144269	-0.555226	0.57874	1	1	NA
ENSG00000172497	3.18828	-1.23838e-06	0.00144269	-0.555175	0.578775	1	1	ACOT12
ENSG00000254413	7.28829	-1.67594e-06	0.00144268	-0.555098	0.578827	1	1.3887	CHKB-CPT1B
ENSG00000151948	493.042	1.59718e-06	0.00144266	0.554994	0.578899	1	1	GLT1D1
ENSG00000224424	23.1323	1.9653e-06	0.00144266	0.554924	0.578947	1	1.36403	PRKAR2A-AS1
ENSG00000092529	34.2067	-4.62114e-06	0.00144267	-0.554894	0.578967	1	1	CAPN3
ENSG00000283515	6.58741	1.69958e-06	0.00144268	0.554746	0.579069	1	1	NA
ENSG00000211897	135.774	1.47269e-06	0.00144268	0.554699	0.579101	1	1	NA
ENSG00000226761	19.3689	1.67372e-06	0.00144268	0.554674	0.579118	1	1	TAS2R46
ENSG00000279069	2.7562	1.15565e-06	0.00144269	0.554665	0.579124	1	1.36403	NA
ENSG00000099284	37.1926	-4.02921e-06	0.00144263	-0.554661	0.579127	1	1.36403	MACROH2A2
TRIM27	310.243	-3.457e-06	0.00144264	-0.554658	0.579129	1	1	NA
ENSG00000267422	32.436	-2.24092e-06	0.00144267	-0.55447	0.579257	1	1	NA
ENSG00000239264	27.6666	-2.96944e-06	0.00144266	-0.554386	0.579315	1	1	TXNDC5
ENSG00000136478	391.282	-5.55675e-06	0.00144253	-0.554345	0.579343	1	1	TEX2
ENSG00000257315	44.3218	9.12678e-06	0.0014426	0.554113	0.579502	1	1	ZBED6
ENSG00000143355	2.62212	1.38101e-07	0.00144269	0.554087	0.57952	1	1	LHX9
ENSG00000139351	9.34628	-1.86963e-06	0.00144268	-0.554082	0.579523	1	1.3887	SYCP3
ENSG00000265808	871.55	1.21766e-05	0.00144251	0.554058	0.579539	1	1	SEC22B
ENSG00000231875	8.32986	-1.59672e-06	0.00144269	0.554052	0.579543	1	1.36403	NA
ENSG00000070540	471.117	6.22149e-06	0.00144265	0.553997	0.579581	1	0.364027	WIPI1
ENSG00000230470	9.9046	6.78683e-07	0.00144268	0.553956	0.579609	1	1.36403	NA
ENSG00000099341	1224.34	-5.8931e-06	0.00144254	-0.553928	0.579628	1	1	PSMD8
ENSG00000262503	2.74926	-1.10406e-06	0.00144269	-0.553917	0.579635	1	1	NA
ENSG00000079112	3.26357	7.50691e-06	0.0014427	0.5539	0.579647	1	1	CDH17
ENSG00000132254	762.809	-6.72569e-07	0.0014426	-0.553885	0.579657	1	1	ARFIP2
ENSG00000266126	5.16051	1.10203e-06	0.00144269	0.553809	0.579709	1	1	NA
ENSG00000244398	30.8377	-2.6184e-06	0.00144266	-0.553766	0.579739	1	1	NA
ENSG00000279110	8.61949	1.21631e-06	0.00144269	0.553731	0.579763	1	1	NA
ENSG00000133422	543.271	-9.72557e-06	0.00144257	-0.553728	0.579765	1	1	MORC2
ENSG00000271452	3.56793	-1.45037e-06	0.00144269	-0.55372	0.579771	1	1	NA
ENSG00000182858	340.429	4.36287e-06	0.00144262	0.553623	0.579837	1	1	ALG12
ENSG00000163508	234.351	1.82677e-06	0.00144268	0.553431	0.579968	1	0.388696	EOMES
ENSG00000113758	139.317	-3.42282e-06	0.00144264	-0.553321	0.580044	1	1	DBN1
ENSG00000054277	233.635	-2.65136e-06	0.00144266	-0.553305	0.580055	1	1	OPN3
VPS52	540.253	1.27306e-05	0.00144256	-0.553289	0.580066	1	0.364027	NA
ENSG00000172748	56.4291	-4.9641e-06	0.00144263	-0.553284	0.580069	1	1	ZNF596
ENSG00000228124	3.41517	1.40568e-06	0.00144269	0.553211	0.580119	1	1	NA
ENSG00000165533	38.8211	-8.0298e-06	0.00144263	-0.553086	0.580205	1	1.36403	TTC8
ENSG00000196396	4069.78	5.4795e-06	0.00144256	0.552911	0.580324	1	1	PTPN1
ENSG00000129214	2.93441	-1.53453e-06	0.00144269	-0.552732	0.580447	1	1	SHBG
ENSG00000269929	155.042	6.40445e-06	0.00144252	0.552677	0.580485	1	1.36403	NA
ENSG00000156642	1009.84	-5.79585e-06	0.00144255	-0.552668	0.580491	1	1	NPTN
ENSG00000158769	652.078	-3.06372e-06	0.00144265	-0.552579	0.580552	1	1	F11R
ENSG00000152785	4.53807	-9.33657e-07	0.00144269	-0.552543	0.580576	1	1	BMP3
ENSG00000178977	61.6848	-3.31901e-06	0.00144265	-0.552514	0.580597	1	1	LINC00324
ENSG00000146005	8.54796	1.74672e-06	0.00144268	0.552508	0.5806	1	1.3887	PSD2
ENSG00000010219	90.3654	2.10837e-06	0.00144263	-0.552484	0.580617	1	1	DYRK4
ENSG00000270157	184.045	3.86824e-06	0.00144265	0.552464	0.58063	1	1	NA
ENSG00000130226	3.0537	-1.95845e-07	0.00144269	-0.552435	0.58065	1	1.3887	DPP6
ENSG00000122435	140.148	-3.55034e-06	0.00144264	-0.552415	0.580664	1	1	TRMT13
ENSG00000271849	15.1642	-2.67973e-06	0.00144266	-0.552391	0.58068	1	1	NA
ENSG00000167904	132.168	-2.13852e-05	0.00144268	0.552388	0.580682	1	1.3887	TMEM68
ENSG00000273058	11.324	2.43785e-06	0.00144267	0.552368	0.580696	1	1.36403	NA
ENSG00000092345	3.93858	-9.2401e-07	0.00144269	-0.552357	0.580704	1	1	DAZL
ENSG00000207736	1.94278	9.44273e-07	0.00144269	0.552352	0.580707	1	1	MIR657
ENSG00000171533	1.82481	-6.69348e-07	0.00144269	-0.552332	0.580721	1	1	MAP6
ENSG00000185345	46.2848	-3.36747e-06	0.00144265	-0.552267	0.580766	1	1	PRKN
ENSG00000128604	1094.5	3.87859e-06	0.00144263	0.552224	0.580795	1	0.388696	IRF5
ENSG00000271576	3.35354	-9.58529e-07	0.00144269	-0.552219	0.580799	1	1.36403	NA
ENSG00000136816	280.432	3.66128e-06	0.00144264	0.552154	0.580843	1	0.388696	TOR1B
ENSG00000146215	20.2433	2.43327e-06	0.00144267	0.552134	0.580856	1	1	CRIP3
ENSG00000115255	21.4696	2.51925e-06	0.00144267	0.552012	0.58094	1	1	REEP6
ENSG00000119421	59.7935	-3.29477e-06	0.00144265	-0.552007	0.580944	1	1	NDUFA8
HCG18	343.423	-3.7489e-06	0.00144263	-0.551992	0.580954	1	0.364027	NA
ENSG00000087258	59.6226	-2.53229e-06	0.00144267	-0.55197	0.580969	1	1	GNAO1
ENSG00000146433	987.201	5.36844e-06	0.00144257	0.55197	0.580969	1	1	TMEM181
MICE	14.2429	6.62866e-06	0.00144268	0.551951	0.580982	1	1	NA
ENSG00000134115	3.22255	-2.41009e-07	0.00144269	-0.55166	0.581181	1	1	CNTN6
ENSG00000117877	17.33	2.2516e-06	0.00144268	0.551655	0.581185	1	1.3887	CD3EAP
ENSG00000139971	3.89024	-4.87707e-07	0.00144269	-0.551625	0.581205	1	1.3887	ARMH4
ENSG00000254615	9.96349	-1.76992e-06	0.00144267	-0.551562	0.581248	1	1	NA
ENSG00000180423	97.2548	4.17685e-06	0.00144257	0.55153	0.58127	1	1.3887	HARBI1
ENSG00000225612	1.95712	-8.23815e-07	0.00144269	-0.551501	0.581291	1	1.36403	LOC105375589
ENSG00000135903	2.67809	-1.63513e-07	0.00144269	-0.551488	0.581299	1	1	PAX3
ENSG00000226435	6.94808	-6.17485e-07	0.00144269	-0.551421	0.581345	1	1	ANKRD18DP
ENSG00000099810	217.602	-4.0756e-06	0.00144262	-0.551404	0.581357	1	0.388696	MTAP
ENSG00000105717	241.486	2.00215e-06	0.00144268	0.551355	0.58139	1	0.364027	PBX4
ENSG00000170619	362.588	-3.99859e-08	0.0014426	0.551275	0.581445	1	0.364027	COMMD5
ENSG00000271933	3.11677	1.17341e-06	0.00144269	0.551268	0.58145	1	1	NA
ENSG00000136918	3.79796	1.03195e-06	0.00144269	0.551217	0.581485	1	1	WDR38
ENSG00000263961	3.41651	4.14266e-06	0.00144269	-0.551054	0.581597	1	1.36403	RHEX
ENSG00000260196	34.3681	3.76016e-06	0.00144263	0.551019	0.581621	1	1.3887	NA
ENSG00000283041	89.7945	-2.34318e-06	0.00144258	-0.550952	0.581666	1	1.36403	NA
ENSG00000077152	8.49948	-1.72121e-06	0.00144268	-0.550936	0.581677	1	1	UBE2T
ENSG00000280365	4.23061	-1.57829e-06	0.00144268	-0.550849	0.581737	1	1.3887	NA
ENSG00000163531	5.62333	5.42777e-07	0.00144269	0.550791	0.581777	1	1.36403	NFASC
ENSG00000153208	145.303	1.88622e-06	0.00144268	0.550777	0.581787	1	1	MERTK
ENSG00000237499	261.129	3.9848e-06	0.00144259	0.550748	0.581807	1	1	WAKMAR2
ENSG00000091039	5325.3	-0.000131758	0.00144551	-0.550732	0.581817	1	0.388696	OSBPL8
ENSG00000234009	19.8244	-3.09042e-06	0.00144265	-0.550711	0.581832	1	1	NA
ENSG00000170088	271.84	1.19843e-05	0.00144259	-0.550707	0.581834	1	0.388696	TMEM192
ENSG00000197361	17.8142	2.19626e-06	0.00144267	0.550611	0.5819	1	1.3887	FBXL22
ENSG00000166579	3428.52	7.97004e-06	0.00144263	0.550449	0.582012	1	1	NDEL1
ENSG00000235437	97.987	-4.10224e-06	0.00144262	-0.550433	0.582023	1	1	LINC01278
ENSG00000125952	2554.15	-3.10536e-05	0.00144265	-0.550402	0.582043	1	0.364027	MAX
ENSG00000249915	513.619	5.215e-06	0.00144258	0.550384	0.582056	1	1	PDCD6
ENSG00000204947	8.51767	-2.22104e-06	0.00144267	-0.550353	0.582077	1	1.36403	ZNF425
ENSG00000177875	5.36136	-1.10685e-06	0.00144269	-0.55034	0.582086	1	1	CCDC184
ENSG00000130748	41.0474	2.57882e-07	0.00144267	0.550228	0.582163	1	1.36403	TMEM160
ENSG00000112651	175.773	9.004e-06	0.00144257	0.550182	0.582194	1	1	MRPL2
ENSG00000270605	27.6432	-2.50121e-06	0.00144267	-0.550181	0.582195	1	1	NA
ENSG00000163040	3.73745	-5.09272e-06	0.00144269	-0.550114	0.582241	1	1.3887	CCDC74A
ENSG00000248554	2.82463	1.30436e-06	0.00144269	0.550106	0.582247	1	1.36403	NA
ENSG00000263482	95.8348	-4.63958e-06	0.00144267	-0.550084	0.582262	1	1	NA
ENSG00000232545	58.3927	2.66607e-06	0.00144267	0.549987	0.582328	1	1.36403	NA
ENSG00000205352	827.232	-6.44497e-06	0.00144251	-0.549969	0.582341	1	1	PRR13
ENSG00000283498	153.648	-5.18987e-06	0.00144262	-0.549667	0.582548	1	1	MIR1244-2
ENSG00000204345	17.1996	1.64918e-06	0.00144268	0.549655	0.582556	1	1.36403	CD300LD
ENSG00000140718	733.521	5.23039e-06	0.00144258	0.549653	0.582557	1	0.364027	FTO
ENSG00000125775	40.6887	1.25797e-05	0.00144267	-0.549649	0.58256	1	1.36403	SDCBP2
ENSG00000185973	162.959	-4.65094e-06	0.0014426	-0.549563	0.582619	1	1	TMLHE
ENSG00000258860	2.35961	-1.0626e-06	0.00144269	-0.549547	0.58263	1	1.3887	NA
ENSG00000112685	808.588	-6.9288e-06	0.00144248	-0.549478	0.582677	1	1	EXOC2
ENSG00000153015	317.022	-3.03982e-06	0.0014425	-0.549438	0.582705	1	0.364027	CWC27
ENSG00000227477	2.75569	-1.10362e-06	0.00144269	-0.54936	0.582758	1	1	STK4-AS1
ENSG00000257167	47.5879	-1.99206e-06	0.0014426	0.549254	0.582831	1	1	TMPO-AS1
ENSG00000158423	14.4235	-2.52331e-06	0.00144267	-0.549219	0.582855	1	1.36403	RIBC1
ENSG00000113303	4.29419	6.25571e-07	0.00144269	0.549212	0.58286	1	1	BTNL8
ENSG00000132518	9.06613	1.49058e-06	0.00144268	0.549167	0.582891	1	1.3887	GUCY2D
ENSG00000185684	131.953	-5.47846e-06	0.00144265	-0.549104	0.582934	1	1	EP400P1
ENSG00000182934	2208.61	5.10386e-06	0.00144258	0.549087	0.582946	1	1	SRPRA
ENSG00000233850	9.39897	-2.10938e-06	0.00144268	-0.549025	0.582988	1	1.36403	NA
ENSG00000263400	4.34911	1.53808e-06	0.00144269	0.548961	0.583032	1	1	TMEM220-AS1
ENSG00000125657	185.807	2.79562e-06	0.00144266	0.548921	0.58306	1	0.388696	TNFSF9
ENSG00000261934	6.09788	1.0141e-06	0.00144269	0.548678	0.583227	1	1.3887	PCDHGA9
ENSG00000005187	169.506	-5.61771e-06	0.0014426	-0.548626	0.583262	1	0.364027	ACSM3
ENSG00000197124	106.449	4.02236e-06	0.00144265	0.548574	0.583297	1	1	ZNF682
ENSG00000179766	5.12122	-8.07983e-07	0.00144269	-0.548558	0.583309	1	1.3887	ATP8B5P
ENSG00000158987	569.967	-3.95809e-06	0.00144263	-0.5485	0.583349	1	1	RAPGEF6
ENSG00000258986	2.91566	-3.69052e-07	0.00144269	-0.54849	0.583355	1	1	TMEM179
ENSG00000243955	2.79062	-9.34483e-07	0.00144269	-0.548336	0.583461	1	1.36403	GSTA1
ENSG00000218208	8.46947	2.01969e-06	0.00144268	0.548195	0.583558	1	1	NA
ENSG00000101940	556.729	-4.51525e-06	0.0014426	-0.548133	0.583601	1	1	WDR13
ENSG00000226253	2.45852	7.60683e-07	0.00144269	0.548044	0.583662	1	1	NA
ENSG00000243702	3.42311	1.36386e-06	0.00144269	0.547973	0.583711	1	1	NA
ENSG00000145949	40.871	-2.03549e-06	0.00144266	-0.547943	0.583731	1	1	MYLK4
ENSG00000174946	114.601	-2.69895e-06	0.00144266	-0.547826	0.583811	1	1.3887	GPR171
ENSG00000251377	1.95208	1.06837e-06	0.00144269	0.547737	0.583872	1	1.3887	NA
ENSG00000268051	6.95011	1.50291e-06	0.00144269	0.547486	0.584045	1	1.3887	NA
ENSG00000147854	2797.88	4.88467e-06	0.00144259	0.547452	0.584068	1	1	UHRF2
ENSG00000127399	55.8081	-3.87298e-06	0.00144266	-0.547429	0.584084	1	1	LRRC61
ENSG00000000971	100.436	-1.98502e-06	0.00144268	-0.54742	0.58409	1	1.3887	CFH
ENSG00000225513	30.7337	2.76542e-06	0.00144266	0.547402	0.584103	1	1	NA
ENSG00000185338	180.437	-2.18026e-06	0.00144264	-0.547393	0.584109	1	0.388696	SOCS1
ENSG00000144596	6.6246	-3.1981e-07	0.00144269	-0.547375	0.584121	1	1	GRIP2
ENSG00000167642	453.039	-8.86725e-06	0.00144254	-0.547257	0.584202	1	1	SPINT2
ENSG00000253557	2.45041	-5.39282e-07	0.00144269	-0.54724	0.584214	1	1	NA
ENSG00000274737	27.9012	1.37716e-06	0.00144268	0.547235	0.584217	1	1	NA
ENSG00000196091	3.56515	3.19914e-07	0.00144269	0.547162	0.584267	1	1	MYBPC1
ENSG00000252010	3066.68	1.84726e-06	0.00144268	0.54707	0.58433	1	1	SCARNA5
ENSG00000130803	2390.81	6.02702e-06	0.00144254	0.547021	0.584364	1	0.364027	ZNF317
ENSG00000173039	3242.01	4.4705e-06	0.00144261	0.547009	0.584372	1	0.364027	RELA
ENSG00000135596	2691.11	-4.15626e-06	0.00144262	-0.546936	0.584422	1	1	MICAL1
ENSG00000213442	91.2247	3.90418e-06	0.00144263	0.546872	0.584467	1	1.36403	NA
ENSG00000167733	22.4933	2.92316e-06	0.00144266	0.546834	0.584493	1	1	HSD11B1L
ENSG00000143545	53.727	8.09246e-06	0.00144268	-0.546827	0.584498	1	1.3887	RAB13
ENSG00000062716	4194.95	-3.0045e-06	0.00144265	-0.546806	0.584512	1	0.364027	VMP1
ENSG00000267198	3.48115	1.00677e-06	0.00144269	0.546722	0.58457	1	1	NA
ENSG00000171310	1282.01	3.33539e-06	0.00144262	0.546645	0.584623	1	1	CHST11
ENSG00000173175	3.55868	1.06589e-06	0.00144269	0.546637	0.584628	1	1	ADCY5
ENSG00000228477	8.13787	9.07877e-07	0.00144269	0.546578	0.584669	1	1	NA
ENSG00000237818	2.72157	-9.30861e-07	0.00144269	-0.546484	0.584733	1	1.3887	NA
ENSG00000145332	528.608	4.663e-06	0.0014426	0.546442	0.584762	1	0.388696	KLHL8
ENSG00000257267	465.496	-7.96798e-06	0.00144243	-0.54635	0.584825	1	1	ZNF271P
ENSG00000138658	269.169	-5.72366e-06	0.00144255	-0.546349	0.584826	1	1	ZGRF1
ENSG00000112992	1173.18	-5.21605e-06	0.00144257	-0.546219	0.584915	1	1	NNT
ENSG00000237422	8.10704	-1.98278e-06	0.00144269	-0.546203	0.584926	1	1.36403	NA
ENSG00000213809	45.9456	-2.63036e-06	0.00144266	-0.546196	0.584931	1	1	KLRK1
ENSG00000157214	2.25948	-3.68638e-07	0.00144269	-0.546155	0.584959	1	1	STEAP2
ENSG00000145703	3449.33	3.08698e-05	0.00144278	-0.546143	0.584967	1	0.364027	IQGAP2
ENSG00000206635	4.05408	1.26997e-06	0.00144269	0.54614	0.58497	1	1	NA
ENSG00000151692	483.18	-2.19078e-06	0.00144259	-0.546113	0.584988	1	0.364027	RNF144A
ENSG00000238042	4.51937	1.20092e-06	0.00144269	0.546065	0.585022	1	1.3887	LINC02257
ENSG00000184557	7375.32	-2.12823e-05	0.00144271	-0.545958	0.585095	1	1	SOCS3
ENSG00000188517	7.69828	-1.03715e-06	0.00144269	-0.545871	0.585154	1	1	COL25A1
ENSG00000159871	3.46793	-6.42481e-07	0.00144269	-0.545832	0.585181	1	1	LYPD5
ENSG00000152760	4.52145	-2.3022e-06	0.00144269	-0.545822	0.585188	1	1	TCTEX1D1
ENSG00000053371	232.757	1.31721e-05	0.00144266	0.545746	0.585241	1	1	AKR7A2
ENSG00000180747	748.298	4.36183e-06	0.00144261	0.545697	0.585274	1	1	SMG1P3
ENSG00000272660	2.29224	1.11003e-06	0.00144269	0.545663	0.585298	1	1	NA
ENSG00000165832	220.557	3.81366e-06	0.00144263	0.545499	0.58541	1	1	TRUB1
ENSG00000230013	5.75758	1.46051e-06	0.00144269	0.54542	0.585465	1	1.3887	CT70
ENSG00000101076	2.26209	-3.07846e-07	0.00144269	-0.545347	0.585515	1	1.3887	HNF4A
ENSG00000136247	336.039	-9.40474e-06	0.00144232	0.545333	0.585524	1	0.388696	ZDHHC4
ENSG00000197872	3036.87	3.10838e-06	0.00144265	0.545307	0.585542	1	0.388696	FAM49A
ENSG00000181577	50.7077	1.72084e-06	0.00144268	0.545283	0.585559	1	1	C6orf223
ENSG00000239719	7.55086	-2.82275e-06	0.00144268	-0.54524	0.585588	1	1	NA
ENSG00000114670	36.9371	-2.23756e-06	0.00144265	-0.545201	0.585615	1	1.36403	NEK11
ENSG00000128596	67.7072	-9.64037e-06	0.00144266	0.545114	0.585675	1	1	CCDC136
ENSG00000237037	49.6504	3.54084e-06	0.00144261	0.545078	0.5857	1	1.3887	NDUFA6-DT
ENSG00000263050	5.37399	3.68714e-07	0.00144268	0.54503	0.585733	1	1	NA
ENSG00000049769	80.0077	5.57925e-06	0.00144262	0.544973	0.585772	1	1	PPP1R3F
ENSG00000260672	9.62024	1.43756e-06	0.00144269	0.544972	0.585773	1	1.3887	NA
ENSG00000166801	1083.25	6.01316e-07	0.00144267	-0.544899	0.585823	1	1	FAM111A
ENSG00000179776	6.18582	-9.42015e-07	0.00144269	-0.544884	0.585833	1	1	CDH5
ENSG00000116885	13.6554	2.0741e-06	0.00144268	0.544845	0.58586	1	1	OSCP1
ENSG00000105701	2618.19	3.3135e-06	0.00144265	0.544766	0.585914	1	0.388696	FKBP8
ENSG00000132517	1.73336	-8.80275e-07	0.00144269	-0.544702	0.585959	1	1	SLC52A1
ENSG00000154065	7.33132	-2.14928e-06	0.00144268	-0.544695	0.585963	1	1.3887	ANKRD29
ENSG00000100442	411.084	-6.12461e-06	0.0014425	-0.544691	0.585966	1	0.364027	FKBP3
ENSG00000277610	82.7464	-2.46421e-06	0.00144267	-0.544654	0.585992	1	1.36403	RNVU1-4
ENSG00000105088	20.7339	-1.87708e-06	0.00144268	-0.544649	0.585995	1	1.3887	OLFM2
ENSG00000253240	5.4065	-9.55159e-07	0.00144269	-0.544641	0.586	1	1	NA
ENSG00000279035	3.11703	1.22932e-06	0.00144269	0.544632	0.586007	1	1	NA
ENSG00000240328	8.42747	5.718e-07	0.00144268	0.544629	0.586008	1	1	NA
ENSG00000173530	391.332	2.83151e-06	0.00144266	0.544628	0.586009	1	1	TNFRSF10D
ENSG00000270361	11.3131	1.49218e-06	0.00144268	0.544617	0.586017	1	1	NA
ENSG00000237187	2.43303	1.85939e-07	0.00144269	0.544598	0.58603	1	1	NR2F1-AS1
ENSG00000182952	779.587	-4.23188e-06	0.00144261	-0.544588	0.586037	1	0.388696	HMGN4
ENSG00000182307	545.841	-5.26802e-06	0.00144257	-0.544575	0.586046	1	0.388696	C8orf33
ENSG00000121274	1996.6	2.32104e-06	0.00144263	-0.544464	0.586122	1	1	TENT4B
ENSG00000284035	2.12884	1.00536e-06	0.00144269	0.544459	0.586126	1	1.36403	MIR5187
ENSG00000244227	3.73551	2.47098e-07	0.00144269	0.544419	0.586153	1	1.3887	LRRC77P
ENSG00000270210	5.86514	1.57272e-06	0.00144268	0.544346	0.586203	1	1	NA
ENSG00000167549	25.3939	-2.61753e-06	0.00144267	-0.544293	0.58624	1	1.3887	CORO6
ENSG00000121454	6.73846	3.80095e-06	0.00144269	0.544244	0.586274	1	1.3887	LHX4
ENSG00000104388	1752.25	4.76345e-06	0.00144259	0.544219	0.586291	1	0.364027	RAB2A
ENSG00000213260	3.74488	-2.6034e-06	0.00144269	-0.544173	0.586322	1	1	NA
ENSG00000253910	9.45498	1.97383e-06	0.00144268	0.544159	0.586332	1	1.3887	PCDHGB2
ENSG00000136160	25.0896	-1.23923e-06	0.00144269	-0.543903	0.586508	1	1	EDNRB
ENSG00000095139	2065.37	5.48825e-06	0.00144256	0.543877	0.586526	1	1	ARCN1
ENSG00000183166	4.49578	-2.10852e-06	0.00144269	-0.543816	0.586568	1	1	CALN1
ENSG00000236111	1.75409	-7.44573e-07	0.00144269	-0.543806	0.586575	1	1.3887	NA
ENSG00000251669	8.90749	1.64859e-06	0.00144268	0.543577	0.586732	1	1	FAM86EP
ENSG00000276823	2.51922	-1.09572e-06	0.00144269	-0.543534	0.586762	1	1	NA
ENSG00000174446	246.877	9.02839e-06	0.00144248	-0.543472	0.586805	1	1	SNAPC5
ENSG00000179912	605.277	1.48182e-05	0.00144245	0.543379	0.586869	1	1	R3HDM2
ENSG00000090674	492.731	2.94387e-06	0.00144266	0.543336	0.586898	1	1	MCOLN1
ENSG00000253919	13.6564	2.79828e-06	0.00144266	0.543234	0.586969	1	1.3887	NA
ENSG00000100815	599.829	-6.24778e-06	0.00144252	-0.54316	0.587019	1	0.388696	TRIP11
ENSG00000280560	5.25274	-1.2532e-06	0.00144269	-0.543021	0.587115	1	1	LINC01374
ENSG00000173157	3.26318	-1.77398e-07	0.00144269	-0.543004	0.587127	1	1.3887	ADAMTS20
ENSG00000183828	87.633	-3.23809e-06	0.00144265	-0.543001	0.587129	1	1.36403	NUDT14
ENSG00000117450	552.543	-3.01485e-06	0.00144265	-0.542998	0.587132	1	0.364027	PRDX1
ENSG00000149541	448.242	3.84672e-06	0.00144263	0.542889	0.587206	1	1	B3GAT3
ENSG00000049759	176.198	3.1366e-06	0.00144265	0.5428	0.587268	1	1	NEDD4L
ENSG00000086991	3.30635	1.30023e-07	0.00144269	0.542735	0.587312	1	1.36403	NOX4
ENSG00000183978	73.3932	7.11341e-06	0.00144265	-0.542728	0.587317	1	1	COA3
ENSG00000280383	135.859	3.53484e-06	0.00144264	0.542656	0.587366	1	1	NA
ENSG00000257176	41.2866	2.42999e-06	0.00144267	0.54265	0.587371	1	1.3887	LOC100506606
ENSG00000160190	643.404	4.32788e-06	0.00144261	0.542601	0.587405	1	0.364027	SLC37A1
ENSG00000261087	11.4012	-3.32344e-06	0.00144268	-0.542599	0.587406	1	1	NA
ENSG00000184634	1211.52	-4.06581e-06	0.00144261	0.542571	0.587425	1	1	MED12
ENSG00000106785	444.264	-3.34396e-06	0.00144265	-0.54252	0.58746	1	0.364027	TRIM14
ENSG00000165322	1156.9	-6.97794e-06	0.00144248	-0.542338	0.587586	1	1	ARHGAP12
ENSG00000104825	633.269	3.66639e-06	0.00144263	0.542328	0.587593	1	1	NFKBIB
ENSG00000104941	4.57518	5.73465e-07	0.00144269	-0.542117	0.587738	1	1	RSPH6A
ENSG00000106341	25.3429	-1.19059e-06	0.00144269	-0.542106	0.587746	1	1	PPP1R17
ENSG00000126522	164.338	3.21672e-06	0.00144265	0.542047	0.587786	1	1	ASL
ENSG00000089177	310.96	-3.14516e-06	0.00144265	-0.54204	0.587791	1	1	KIF16B
ENSG00000237399	12.9374	2.79311e-06	0.00144268	0.541983	0.58783	1	1.3887	PITRM1-AS1
ENSG00000183605	128.25	-5.30184e-06	0.00144257	-0.541911	0.58788	1	1	SFXN4
ENSG00000278899	3.76353	-1.59118e-06	0.00144268	-0.541907	0.587883	1	1	LOC645967
ENSG00000115942	355.81	5.72322e-06	0.00144253	0.541891	0.587893	1	0.388696	ORC2
ENSG00000273382	16.6852	2.43363e-06	0.00144267	0.541881	0.5879	1	1	NA
ENSG00000136147	926.282	-8.82744e-06	0.00144231	-0.541859	0.587916	1	1	PHF11
ENSG00000145545	209.649	-2.73885e-06	0.00144266	-0.541824	0.58794	1	1	SRD5A1
ENSG00000274932	3.38544	9.70623e-07	0.00144269	0.541724	0.588009	1	1	MIR7150
ENSG00000085644	60.3622	2.83192e-06	0.00144265	0.541671	0.588045	1	1.3887	ZNF213
ENSG00000164742	4.97665	6.22083e-07	0.00144269	0.541543	0.588133	1	1	ADCY1
ENSG00000100030	3218.46	-4.18738e-06	0.00144261	-0.541542	0.588134	1	0.364027	MAPK1
ENSG00000240652	1.66552	9.72997e-07	0.00144269	0.541503	0.588161	1	1.3887	NA
ENSG00000123609	496.57	2.7643e-06	0.00144246	0.541501	0.588162	1	0.364027	NMI
ENSG00000005020	939.775	-2.29946e-06	0.00144267	-0.541258	0.58833	1	0.388696	SKAP2
ENSG00000157551	68.2481	-1.58294e-06	0.00144268	-0.541138	0.588412	1	1.3887	KCNJ15
ENSG00000273381	14.1347	-1.68128e-06	0.00144268	-0.541102	0.588438	1	1	NA
ENSG00000236512	1.80059	8.73203e-07	0.00144269	0.541061	0.588466	1	1	NA
ENSG00000272817	1.8155	-1.06595e-06	0.00144269	-0.541058	0.588467	1	1	NA
ENSG00000169683	128.565	2.50126e-06	0.00144267	0.54104	0.58848	1	1.3887	LRRC45
ENSG00000249476	91.9195	2.78233e-06	0.00144266	0.541024	0.588491	1	1.3887	LOC285638
ENSG00000174606	862.927	4.648e-06	0.0014426	0.540999	0.588508	1	0.364027	ANGEL2
ENSG00000164440	13.9021	-1.8903e-06	0.00144268	-0.540982	0.58852	1	1.36403	TXLNB
ENSG00000231991	11.5787	2.07982e-06	0.00144268	0.540913	0.588568	1	1.36403	NA
ENSG00000129636	617.813	-7.24251e-06	0.00144246	-0.540903	0.588574	1	1	ITFG1
ENSG00000203414	4.35667	8.41458e-07	0.00144269	0.540851	0.58861	1	1	NA
ENSG00000158966	47.8085	-1.72249e-06	0.00144268	-0.540753	0.588678	1	1.36403	CACHD1
ENSG00000120251	4.00384	-2.47857e-07	0.00144269	-0.54065	0.588749	1	1.36403	GRIA2
ENSG00000222037	3.0416	1.05629e-06	0.00144269	0.540618	0.588771	1	1.36403	NA
ENSG00000213085	163.493	2.91559e-06	0.00144266	0.5406	0.588784	1	0.388696	CFAP45
ENSG00000228985	4.67596	1.97431e-06	0.00144269	0.540497	0.588854	1	1	NA
ENSG00000166401	464.183	5.35397e-06	0.00144256	0.540405	0.588918	1	1	SERPINB8
ENSG00000122042	2094.49	-4.58076e-06	0.0014426	-0.540371	0.588941	1	1	UBL3
ENSG00000130653	154.9	2.28259e-06	0.00144268	0.540354	0.588953	1	1	PNPLA7
ENSG00000174109	85.7216	2.02928e-06	0.00144263	0.540351	0.588955	1	1.3887	C16orf91
ENSG00000188996	21.589	3.12378e-06	0.00144265	0.540296	0.588993	1	1	HUS1B
ENSG00000216990	2.96336	1.01546e-06	0.00144269	0.540288	0.588998	1	1	NA
ENSG00000255883	7.43147	-3.05169e-06	0.00144268	-0.540274	0.589008	1	1	NA
ENSG00000168038	370.471	-4.71715e-06	0.00144259	-0.540218	0.589047	1	0.364027	ULK4
ENSG00000269019	22.1483	1.21064e-06	0.00144269	0.540216	0.589048	1	1	NA
ENSG00000196155	157.136	-3.08341e-06	0.00144265	-0.540185	0.589069	1	1	PLEKHG4
ENSG00000272963	2.16664	-8.89428e-07	0.00144269	-0.540042	0.589168	1	1	NA
ENSG00000205111	4.07709	1.29988e-06	0.00144269	0.540027	0.589178	1	1.3887	CDKL4
ENSG00000197540	495.672	1.96743e-06	0.00144268	0.540018	0.589185	1	0.388696	GZMM
ENSG00000162337	21.3689	2.97592e-06	0.00144266	0.539926	0.589248	1	1	LRP5
ENSG00000277310	2.13216	1.06163e-06	0.00144269	0.539924	0.589249	1	1	NA
ENSG00000206932	12.5441	2.29842e-06	0.00144267	0.539871	0.589286	1	1.36403	NA
ENSG00000281706	6.76657	3.122e-06	0.00144268	-0.539808	0.589329	1	1	LINC01012
ENSG00000160284	24.5296	1.83102e-06	0.00144268	0.539691	0.58941	1	1	SPATC1L
ENSG00000135709	1431.32	3.24294e-06	0.00144265	0.539672	0.589423	1	0.388696	KIAA0513
ENSG00000258651	2.36665	-9.61072e-07	0.00144269	-0.539595	0.589476	1	1	SEC23A-AS1
ENSG00000258738	203.178	-2.07698e-06	0.00144254	-0.53958	0.589487	1	0.364027	LOC112268124
ENSG00000168754	4.02059	1.02814e-06	0.00144269	0.539437	0.589585	1	1.3887	FAM178B
ENSG00000269906	18.2232	-6.63505e-07	0.00144264	0.539405	0.589608	1	1	NA
ENSG00000065621	21.6175	2.72762e-05	0.0014428	0.539345	0.589649	1	1.36403	GSTO2
ENSG00000123415	66.1043	1.69944e-06	0.00144265	-0.539316	0.589669	1	1	SMUG1
ENSG00000160539	7.17307	-1.4655e-06	0.00144268	-0.539242	0.58972	1	1.36403	PLPP7
ENSG00000091592	6778.62	4.56319e-06	0.0014426	0.539215	0.589739	1	1	NLRP1
ENSG00000185168	22.1789	1.36706e-06	0.00144269	0.539183	0.589761	1	1.3887	NA
ENSG00000207756	2.66676	1.06621e-06	0.00144269	0.539171	0.589769	1	1	MIR580
ENSG00000157578	2.44331	4.72229e-07	0.00144269	0.539165	0.589773	1	1.3887	LCA5L
ENSG00000207016	3.05698	9.55081e-07	0.00144269	0.539075	0.589835	1	1.3887	SNORA36C
ENSG00000273010	9.52954	-1.78008e-06	0.00144268	-0.539057	0.589847	1	1	NA
ENSG00000168993	3.59931	1.24292e-06	0.00144269	0.538944	0.589925	1	1.36403	CPLX1
ENSG00000153363	22.4391	-2.88031e-06	0.00144266	-0.538935	0.589932	1	1	LINC00467
ENSG00000167925	274.239	3.73174e-06	0.00144263	0.538912	0.589947	1	0.388696	GHDC
ENSG00000143258	455.226	-4.85266e-06	0.00144258	-0.538887	0.589965	1	0.388696	USP21
ENSG00000269001	133.559	2.75692e-06	0.00144266	0.538842	0.589996	1	1.3887	NA
ENSG00000110171	261.509	9.77803e-06	0.00144252	0.538801	0.590024	1	1	TRIM3
ENSG00000111912	776.327	5.74499e-06	0.00144255	0.538667	0.590117	1	1	NCOA7
ENSG00000167984	1529.66	4.09203e-06	0.00144262	0.538631	0.590142	1	1	NLRC3
ENSG00000167306	11.5136	8.79845e-07	0.00144269	0.53862	0.590149	1	1.36403	MYO5B
ENSG00000158125	4.94126	-4.63417e-07	0.00144269	-0.538537	0.590207	1	1	XDH
ENSG00000183647	96.5151	3.12637e-06	0.00144265	0.538527	0.590213	1	1	ZNF530
ENSG00000169508	6545.39	-2.29211e-06	0.00144267	-0.538448	0.590268	1	0.388696	GPR183
ENSG00000236519	1.96255	-1.06972e-06	0.00144269	-0.538405	0.590298	1	1.3887	NA
ENSG00000110880	2435.16	-3.71343e-06	0.00144263	-0.538309	0.590364	1	1	CORO1C
ENSG00000243389	2.89369	-1.35083e-06	0.00144269	-0.538271	0.59039	1	1	NA
ENSG00000158796	795.91	6.67387e-06	0.00144249	0.538245	0.590408	1	0.364027	DEDD
ENSG00000160957	36.3815	6.0543e-06	0.00144266	0.538066	0.590532	1	1.3887	RECQL4
ENSG00000279108	15.2236	-1.98527e-06	0.00144268	-0.538054	0.59054	1	1	NA
ENSG00000175202	2.04719	-9.50971e-07	0.00144269	-0.538019	0.590564	1	1.3887	HIGD2B
ENSG00000170860	387.212	-6.11833e-05	0.00144317	-0.537996	0.59058	1	0.388696	LSM3
ENSG00000178229	164.187	1.68804e-05	0.0014427	-0.537986	0.590587	1	1	ZNF543
ENSG00000234026	2.48074	-1.11397e-06	0.00144269	-0.537878	0.590662	1	1	NA
ENSG00000231721	4337.59	2.69681e-06	0.00144266	0.537863	0.590672	1	0.364027	LINC-PINT
ENSG00000198756	46.3663	3.76676e-06	0.00144269	-0.537727	0.590765	1	1.3887	COLGALT2
ENSG00000232422	2.45278	-7.15331e-07	0.00144269	-0.537564	0.590878	1	1	NA
ENSG00000279982	6.81029	1.4563e-06	0.00144269	0.537562	0.590879	1	1	NA
ENSG00000260388	8.16129	1.67065e-06	0.00144268	0.53754	0.590895	1	1.36403	LINC00562
ENSG00000072818	2735.73	-1.37448e-05	0.00144266	-0.537523	0.590906	1	0.388696	ACAP1
ENSG00000260475	7.08043	1.47332e-06	0.00144268	0.53752	0.590909	1	1	NA
ENSG00000234797	121.894	-3.35944e-06	0.00144264	-0.537517	0.590911	1	1.36403	NA
ENSG00000138380	239.159	-4.66743e-06	0.00144259	-0.537509	0.590916	1	1	CARF
ENSG00000138771	3.81215	5.21627e-07	0.00144269	0.53749	0.590929	1	1.36403	SHROOM3
ENSG00000272941	104.27	1.45825e-08	0.00144265	0.537377	0.591007	1	1.36403	NA
ENSG00000244952	7.00051	2.28687e-06	0.00144268	0.537311	0.591053	1	1	NA
ENSG00000278987	4.57277	1.43882e-06	0.00144269	0.53726	0.591088	1	1.3887	NA
ENSG00000267204	2.43185	-1.64627e-07	0.00144269	-0.53721	0.591123	1	1	LINC01782
ENSG00000253598	5.64367	1.64606e-06	0.00144268	0.537103	0.591197	1	1.36403	SLC10A5
ENSG00000103197	1104.22	3.8338e-06	0.00144263	0.537084	0.59121	1	1	TSC2
ENSG00000139719	164.692	-3.78955e-05	0.00144286	0.537068	0.591221	1	0.364027	VPS33A
ENSG00000132155	4003.79	1.40173e-06	0.0014426	0.537036	0.591243	1	1	RAF1
ENSG00000265996	15.0358	2.52785e-06	0.00144267	0.537027	0.591249	1	1	MIR3671
ENSG00000097033	3001.12	4.6977e-06	0.00144259	0.537021	0.591253	1	1	SH3GLB1
ENSG00000272028	2.73298	-5.68846e-07	0.00144269	-0.537003	0.591265	1	1	NA
ENSG00000214837	17.5654	2.39241e-06	0.00144267	0.536962	0.591294	1	1	LINC01347
ENSG00000254409	7.84302	1.51964e-06	0.00144268	0.536851	0.59137	1	1.36403	NA
ENSG00000130254	1760.91	4.25725e-06	0.00144261	0.536792	0.591412	1	0.364027	SAFB2
ENSG00000280382	2.5352	9.58725e-07	0.00144269	0.536729	0.591455	1	1	NA
ENSG00000232065	3.37127	-1.4103e-06	0.00144269	-0.536706	0.591471	1	1	LINC01063
ENSG00000250260	1.85862	9.97759e-07	0.00144269	0.536634	0.591521	1	1	NA
ENSG00000186104	255.545	-1.83448e-05	0.00144259	-0.536631	0.591522	1	0.364027	CYP2R1
ENSG00000182853	28.7411	-1.79492e-06	0.00144268	-0.536605	0.591541	1	1.3887	VMO1
ENSG00000138413	143.488	-2.23816e-06	0.00144267	-0.536583	0.591556	1	1	IDH1
ENSG00000227388	14.1649	2.39755e-06	0.00144267	0.536534	0.59159	1	1	NA
ENSG00000148680	46.3969	-4.88202e-06	0.00144266	-0.536511	0.591606	1	1	HTR7
ENSG00000223547	514.177	-8.34228e-06	0.0014426	-0.536433	0.59166	1	1	ZNF844
ENSG00000179262	1229.25	6.35874e-05	0.00144326	0.536431	0.591661	1	0.388696	RAD23A
ENSG00000108468	271.826	-2.81066e-06	0.00144265	-0.536364	0.591707	1	1	CBX1
ENSG00000166974	2530.08	-4.9886e-06	0.00144258	-0.536291	0.591757	1	1	MAPRE2
ENSG00000130489	6.60807	1.00833e-06	0.00144269	0.536197	0.591823	1	1.36403	NA
ENSG00000106089	382.305	1.61703e-06	0.00144268	0.536171	0.591841	1	0.388696	STX1A
ENSG00000161036	170.586	-2.704e-06	0.00144266	-0.536155	0.591851	1	1	LRWD1
ENSG00000267783	4.50807	1.48567e-06	0.00144268	0.536089	0.591897	1	1.3887	NA
ENSG00000178162	3.14977	-8.7342e-07	0.00144269	-0.53607	0.59191	1	1.3887	NA
ENSG00000163931	9189.98	3.39518e-06	0.00144264	0.536048	0.591925	1	1	TKT
ENSG00000273486	8.67528	1.45999e-06	0.00144269	0.535986	0.591968	1	1.36403	NA
ENSG00000165487	767.356	6.00142e-06	0.00144249	0.535908	0.592022	1	0.388696	MICU2
ENSG00000119138	3646.43	1.22821e-05	0.00144264	-0.535819	0.592084	1	0.388696	KLF9
ENSG00000176868	5.73446	-1.53977e-06	0.00144268	-0.535749	0.592132	1	1	NA
ENSG00000154258	15.3356	1.82024e-06	0.00144268	0.535746	0.592134	1	1.36403	ABCA9
ENSG00000240671	13.1127	-1.60732e-06	0.00144268	-0.535723	0.59215	1	1	NA
ENSG00000128881	1097.44	-4.45746e-06	0.0014426	-0.535637	0.59221	1	1	TTBK2
ENSG00000136011	4.42995	-2.83066e-07	0.00144269	-0.535637	0.59221	1	1.36403	STAB2
ENSG00000243005	13.255	2.37219e-06	0.00144267	0.535607	0.592231	1	1	NA
ENSG00000215712	387.461	-1.43858e-05	0.00144256	0.535594	0.592239	1	0.388696	TMEM242
ENSG00000255040	2.52674	7.22019e-07	0.00144269	0.535543	0.592274	1	1.3887	NA
ENSG00000175294	71.3959	2.60304e-06	0.00144266	0.535519	0.592291	1	1.36403	CATSPER1
ENSG00000159712	14.8016	-2.11191e-06	0.00144267	-0.535498	0.592305	1	1	NA
ENSG00000154059	405.108	-3.74381e-06	0.00144263	-0.535404	0.59237	1	1	IMPACT
ENSG00000198060	931.445	4.26639e-06	0.00144261	0.535391	0.592379	1	0.364027	MARCHF5
ENSG00000125962	238.417	2.11635e-06	0.0014426	-0.535331	0.592421	1	0.364027	ARMCX5
ENSG00000278467	33.8391	-2.94646e-06	0.00144266	-0.535305	0.592439	1	1.36403	NA
ENSG00000265733	14.5078	2.48572e-06	0.00144267	0.535173	0.59253	1	1.3887	SNORA74C-1
ENSG00000106355	332.729	-6.17461e-06	0.00144257	-0.535105	0.592577	1	0.364027	LSM5
ENSG00000245812	3.25846	-1.09311e-06	0.00144269	-0.53502	0.592636	1	1.3887	LINC02202
ENSG00000168246	58.3585	-8.1524e-07	0.00144266	-0.534916	0.592708	1	1.3887	UBTD2
ENSG00000127564	9.05782	1.67317e-06	0.00144268	0.534891	0.592725	1	1	PKMYT1
ENSG00000250182	375.541	-3.47302e-06	0.00144263	-0.53488	0.592733	1	1	NA
ENSG00000141551	2949.27	2.95312e-06	0.00144265	0.534864	0.592744	1	1	CSNK1D
ENSG00000242866	6.65225	1.16623e-05	0.00144271	0.534824	0.592772	1	1	STRC
ENSG00000121690	13.7365	-1.66775e-06	0.00144268	-0.53474	0.59283	1	1.36403	DEPDC7
ENSG00000102743	55.5968	-3.98693e-06	0.00144262	-0.534672	0.592877	1	1	SLC25A15
ENSG00000156384	126.814	-4.73212e-06	0.00144261	-0.534623	0.59291	1	1.36403	SFR1
ENSG00000226258	2.66522	-1.61201e-07	0.00144269	-0.534454	0.593027	1	1	GRM7-AS3
ENSG00000117480	160.903	3.11019e-06	0.00144265	0.534419	0.593052	1	1	FAAH
ENSG00000135775	569.921	5.17858e-06	0.00144257	0.534393	0.59307	1	1	COG2
ENSG00000224086	38.4648	9.3237e-05	0.00144419	0.534388	0.593073	1	1.36403	NA
ENSG00000009830	106.22	-4.77725e-06	0.00144259	-0.534359	0.593093	1	1	POMT2
ENSG00000185038	2.51571	-1.81544e-07	0.00144269	-0.534292	0.59314	1	1.3887	MROH2A
ENSG00000176601	4.41572	-3.83743e-07	0.00144269	-0.534264	0.593159	1	1	MAP3K19
ENSG00000103066	274.376	1.43582e-05	0.00144265	0.534239	0.593176	1	1	PLA2G15
ENSG00000143198	277.991	4.37567e-06	0.0014426	0.53391	0.593404	1	1	MGST3
ENSG00000160075	1660.33	7.22269e-06	0.00144233	0.533869	0.593432	1	1	SSU72
ENSG00000106624	118.6	-2.90477e-06	0.00144266	-0.533803	0.593478	1	1.3887	AEBP1
ENSG00000136888	2465.87	-4.95593e-06	0.00144258	-0.533779	0.593494	1	1	ATP6V1G1
ENSG00000143183	677.458	8.38652e-06	0.00144249	0.533729	0.593529	1	1	TMCO1
ENSG00000152270	2767.33	1.65055e-05	0.00144266	0.533725	0.593532	1	0.364027	PDE3B
ENSG00000276706	2.63501	-1.00047e-06	0.00144269	-0.533685	0.593559	1	1.36403	NA
ENSG00000279885	15.98	2.10389e-06	0.00144267	0.533649	0.593584	1	1.36403	NA
ENSG00000185668	2.77139	-1.38209e-06	0.00144269	-0.53355	0.593653	1	1	POU3F1
ENSG00000137575	6341.28	7.06579e-06	0.00144263	-0.533513	0.593678	1	1	SDCBP
ENSG00000185386	71.0622	-1.79655e-06	0.00144266	-0.53344	0.593729	1	1	MAPK11
ENSG00000234884	4.6096	-1.37743e-06	0.00144269	-0.533363	0.593783	1	1	LOC100996404
ENSG00000272620	4.53207	-1.23542e-06	0.00144269	-0.533344	0.593795	1	1.36403	AFAP1-AS1
ENSG00000143318	7.18812	5.67544e-07	0.00144269	0.533229	0.593875	1	1	CASQ1
ENSG00000280107	2.05561	-1.03381e-06	0.00144269	-0.533135	0.59394	1	1.3887	NA
ENSG00000217512	33.0479	-3.45075e-06	0.00144264	-0.533111	0.593957	1	1	NA
ENSG00000259118	2.9202	5.30543e-07	0.00144269	0.533094	0.593969	1	1	LOC100506321
ENSG00000167768	34.157	-5.81533e-07	0.00144269	-0.533015	0.594023	1	1	KRT1
ENSG00000241685	144.32	-1.15474e-06	0.00144257	0.532938	0.594077	1	1	ARPC1A
ENSG00000249572	7.43196	3.36271e-06	0.00144268	0.532923	0.594087	1	1	NA
ENSG00000279155	5.70695	1.22958e-05	0.00144271	-0.532864	0.594128	1	1.3887	NA
ENSG00000106603	866.829	2.11862e-05	0.00144266	0.532795	0.594175	1	1	COA1
ENSG00000112164	3.72093	2.60979e-06	0.00144269	0.532621	0.594296	1	1	GLP1R
ENSG00000187961	138.897	1.55035e-06	0.00144267	0.53257	0.594331	1	1	KLHL17
ENSG00000169951	178.82	-2.98147e-06	0.00144263	0.532538	0.594353	1	0.388696	ZNF764
ENSG00000232611	17.9125	-5.6093e-06	0.00144267	-0.532506	0.594375	1	1	NA
ENSG00000164494	150.047	-2.92665e-06	0.00144266	-0.532455	0.594411	1	1	PDSS2
ENSG00000261360	12.7878	9.76699e-07	0.00144268	0.532455	0.594411	1	1	NA
ENSG00000274561	73.4857	8.79768e-06	0.0014426	0.532318	0.594506	1	1	NA
ENSG00000093010	412.166	2.99479e-06	0.00144265	0.5323	0.594518	1	1	COMT
ENSG00000082701	1224.25	-6.99167e-05	0.00144336	0.532261	0.594545	1	1	GSK3B
ENSG00000228106	65.41	-4.51804e-06	0.0014426	-0.532177	0.594603	1	1	NA
ENSG00000229195	5.4875	-1.92987e-06	0.00144268	-0.532035	0.594701	1	1.36403	NA
ENSG00000273300	2.08989	-7.55848e-07	0.00144269	-0.532025	0.594709	1	1	NA
ENSG00000111231	80.7284	-6.39223e-07	0.00144262	0.532024	0.59471	1	1	GPN3
ENSG00000269902	45.4837	1.88124e-06	0.00144268	0.531935	0.594771	1	1	NA
ENSG00000127081	683.051	4.62362e-06	0.00144261	0.531808	0.594859	1	1	ZNF484
ENSG00000134248	784.444	-5.21885e-06	0.00144257	-0.531787	0.594873	1	0.364027	LAMTOR5
ENSG00000285476	38.1037	2.00853e-06	0.00144268	0.531731	0.594912	1	1	NA
ENSG00000116213	455.963	4.65904e-06	0.0014426	0.531669	0.594955	1	0.364027	WRAP73
ENSG00000161970	2266	-1.10936e-05	0.00144264	-0.531579	0.595017	1	1	RPL26
ENSG00000144460	8.72191	-3.25274e-06	0.00144269	-0.531574	0.595021	1	1	NYAP2
ENSG00000128272	7793.14	2.70073e-05	0.00144264	-0.531532	0.59505	1	1	ATF4
ENSG00000101337	1104.98	1.66421e-05	0.00144262	0.531471	0.595092	1	1	TM9SF4
ENSG00000284633	7.46589	-3.39693e-06	0.00144268	-0.53147	0.595093	1	1.3887	NA
ENSG00000231414	30.5313	-2.58009e-06	0.00144266	-0.531433	0.595119	1	1.3887	NA
ENSG00000240230	752.725	7.10168e-06	0.00144246	0.531415	0.595131	1	1	COX19
ENSG00000100241	4091.02	2.63544e-06	0.00144266	0.531403	0.59514	1	1	SBF1
ENSG00000119698	14.5704	-1.55519e-06	0.00144268	-0.53137	0.595163	1	1.36403	PPP4R4
ENSG00000260804	56.1868	2.58713e-06	0.00144266	0.531267	0.595234	1	1	LINC01963
ENSG00000100596	1366.49	3.15214e-06	0.00144265	0.531252	0.595244	1	0.388696	SPTLC2
ENSG00000106701	75.6475	-2.32732e-06	0.00144266	-0.531213	0.595271	1	1	FSD1L
ENSG00000138363	156.622	3.06996e-06	0.00144261	0.531189	0.595288	1	1	ATIC
ENSG00000114541	703.581	-3.99653e-06	0.00144262	-0.531106	0.595346	1	0.388696	FRMD4B
ENSG00000261302	2.98236	-9.81602e-07	0.00144269	-0.531025	0.595401	1	1.3887	LOC105371286
ENSG00000170881	2782.6	-4.5955e-06	0.00144259	-0.53101	0.595412	1	0.388696	RNF139
ENSG00000250988	16.6251	-7.55464e-07	0.00144266	-0.530981	0.595432	1	1	SNHG21
ENSG00000184304	3.95575	-7.75637e-07	0.00144269	-0.5309	0.595488	1	1.3887	PRKD1
ENSG00000245750	30.7133	1.94675e-06	0.00144268	0.530803	0.595555	1	1.36403	DRAIC
ENSG00000179921	120.039	2.25719e-06	0.00144267	0.530766	0.595581	1	1	GPBAR1
ENSG00000197498	147.14	-4.79578e-06	0.0014425	-0.530753	0.59559	1	1	RPF2
ENSG00000148450	57.8256	-2.13381e-06	0.00144267	-0.530694	0.595631	1	1.3887	MSRB2
ENSG00000196700	524.058	1.3622e-06	0.00144265	0.53068	0.59564	1	0.364027	ZNF512B
ENSG00000126524	3720.51	-4.21049e-06	0.00144261	-0.530663	0.595652	1	1	SBDS
ENSG00000150459	1824.4	-5.74334e-06	0.00144253	-0.530638	0.595669	1	1	SAP18
ENSG00000148110	568.117	3.05991e-06	0.00144265	0.530613	0.595687	1	0.364027	MFSD14B
ENSG00000117461	22.7344	-1.59159e-06	0.00144268	-0.530504	0.595763	1	1.3887	PIK3R3
ENSG00000146828	1274.63	3.52175e-06	0.00144264	0.530488	0.595774	1	1	SLC12A9
ENSG00000154608	20.1325	-1.72464e-06	0.00144268	-0.530433	0.595812	1	1	NA
ENSG00000184983	714.655	-5.11956e-06	0.00144257	-0.530244	0.595943	1	1	NDUFA6
ENSG00000185897	10.5663	-1.42873e-06	0.00144269	-0.530221	0.595959	1	1	FFAR3
ENSG00000120262	74.0461	-1.00013e-05	0.00144269	-0.530208	0.595968	1	1.36403	CCDC170
ENSG00000124608	362.258	3.89612e-06	0.00144263	0.530208	0.595968	1	1	AARS2
ENSG00000152147	52.2475	-2.80329e-06	0.00144266	-0.530175	0.59599	1	1.3887	GEMIN6
ENSG00000278153	2.44565	-1.02422e-06	0.00144269	-0.530163	0.595999	1	1.36403	NA
ENSG00000279433	220.515	2.48277e-06	0.00144267	0.530061	0.59607	1	1	NA
ENSG00000166170	2127.78	-3.20262e-07	0.00144251	-0.529982	0.596124	1	1	BAG5
ENSG00000213221	15.3196	-2.11739e-06	0.00144267	-0.529927	0.596162	1	1	DNLZ
ENSG00000114473	98.8387	-2.71423e-06	0.00144266	-0.529922	0.596166	1	1	IQCG
ENSG00000215196	3.05598	-7.05443e-07	0.00144269	-0.529904	0.596179	1	1.36403	BASP1-AS1
ENSG00000120948	865.416	2.43171e-05	0.00144266	-0.529813	0.596242	1	1	TARDBP
ENSG00000009335	1395.95	-8.09565e-06	0.00144257	-0.5297	0.59632	1	0.364027	UBE3C
ENSG00000197815	4.52666	1.36297e-06	0.00144268	0.529699	0.596321	1	1	NA
ENSG00000251247	131.391	-4.48702e-06	0.0014426	-0.529639	0.596362	1	1.3887	ZNF345
ENSG00000101474	1255.78	3.89755e-06	0.00144262	0.529632	0.596367	1	0.388696	APMAP
ENSG00000159069	1017.55	2.76517e-06	0.00144266	0.529583	0.596401	1	0.364027	FBXW5
ENSG00000203327	1.73501	9.85604e-07	0.00144269	0.529543	0.596429	1	1.36403	NA
ENSG00000105641	16.586	-2.51291e-06	0.00144267	-0.529473	0.596477	1	1.36403	SLC5A5
ENSG00000183309	229.549	-3.43804e-06	0.00144264	-0.529416	0.596517	1	0.388696	ZNF623
ENSG00000137878	25.6072	-1.53547e-06	0.00144268	-0.52941	0.596521	1	1	GCOM1
ENSG00000250696	2.53155	-9.34827e-07	0.00144269	-0.529356	0.596558	1	1.3887	LOC105377267
ENSG00000102043	73.3531	4.51003e-06	0.0014426	0.529343	0.596568	1	1	MTMR8
ENSG00000240370	12.4857	-2.1384e-06	0.00144267	-0.529308	0.596592	1	1	RPL13P5
ENSG00000070882	721.871	-7.60919e-06	0.00144256	-0.529228	0.596647	1	1	OSBPL3
ENSG00000170892	430.228	6.87905e-07	0.00144263	0.529158	0.596696	1	1	TSEN34
ENSG00000148303	21279.8	6.30529e-05	0.00144322	-0.529131	0.596714	1	0.364027	RPL7A
ENSG00000139651	724.078	-1.94003e-05	0.00144267	0.529104	0.596733	1	1	ZNF740
ENSG00000250889	55.1928	-2.52932e-06	0.00144267	-0.528937	0.596849	1	1.3887	NA
ENSG00000222145	1.97121	-9.20792e-07	0.00144269	-0.528874	0.596893	1	1	NA
ENSG00000180902	400.221	2.97829e-06	0.00144265	0.528856	0.596906	1	1	D2HGDH
ENSG00000262370	136.121	1.79355e-05	0.00144271	0.528808	0.596939	1	1	NA
ENSG00000119185	322.421	-7.0703e-06	0.00144262	-0.528745	0.596982	1	1	ITGB1BP1
ENSG00000256928	4.17337	1.41145e-06	0.00144269	0.528734	0.59699	1	1	NA
ENSG00000012171	31.055	1.86111e-06	0.00144267	0.528683	0.597026	1	1	SEMA3B
ENSG00000249055	6.494	1.42464e-06	0.00144269	0.528662	0.59704	1	1	NA
ENSG00000075539	3032.73	-9.24375e-06	0.00144259	-0.52861	0.597076	1	1	FRYL
ENSG00000101246	677.031	3.90666e-06	0.00144262	0.528486	0.597162	1	1	ARFRP1
ENSG00000226699	5.42005	1.37878e-06	0.00144269	0.528343	0.597261	1	1.3887	NA
ENSG00000236318	2.2829	-7.28757e-07	0.00144269	-0.528282	0.597303	1	1	NA
ENSG00000182050	5.51624	1.42514e-07	0.00144269	0.52822	0.597347	1	1	MGAT4C
ENSG00000113391	726.745	7.74374e-06	0.00144241	0.528131	0.597409	1	0.364027	FAM172A
ENSG00000171792	346.228	-3.95065e-06	0.00144253	-0.528086	0.597439	1	0.364027	RHNO1
ENSG00000173077	2.98356	-2.3713e-07	0.00144269	-0.527977	0.597515	1	1.36403	2001-12-01
ENSG00000168060	97.2234	1.38316e-06	0.00144264	0.52793	0.597548	1	1	NAALADL1
ENSG00000133393	397.77	-1.9866e-05	0.00144265	-0.527879	0.597584	1	1	FOPNL
ENSG00000147485	5.50828	-4.22161e-06	0.00144269	-0.527632	0.597755	1	1	PXDNL
ENSG00000231967	2.07504	9.93074e-07	0.00144269	0.527572	0.597797	1	1	NA
ENSG00000174348	15.4354	-1.64332e-06	0.00144268	-0.527421	0.597901	1	1	PODN
ENSG00000227896	11.9147	1.59478e-06	0.00144268	0.52725	0.59802	1	1	NA
ENSG00000166762	43.9399	-3.27007e-06	0.00144264	-0.527244	0.598024	1	1	CATSPER2
ENSG00000054118	4083.24	5.26241e-06	0.00144256	0.527181	0.598068	1	0.388696	THRAP3
ENSG00000226501	8.03324	-1.81655e-06	0.00144268	-0.527162	0.598081	1	1.3887	NA
ENSG00000128050	279.474	1.08775e-05	0.00144254	-0.527125	0.598107	1	1	PAICS
ENSG00000282393	3.45321	1.09921e-06	0.00144269	0.527095	0.598128	1	1	NA
ENSG00000227986	21.1459	2.5874e-06	0.00144266	0.52707	0.598145	1	1.36403	NA
ENSG00000136244	89.9135	-1.46477e-06	0.00144268	-0.527021	0.598179	1	1.36403	IL6
ENSG00000266498	16.5591	-1.76836e-06	0.00144268	-0.526957	0.598224	1	1	NA
ENSG00000250685	4.13528	9.19329e-07	0.00144269	-0.526901	0.598263	1	1	LOC654780
ENSG00000157388	33.0775	-2.01879e-06	0.00144267	-0.526853	0.598296	1	1.36403	CACNA1D
ENSG00000186994	15.8703	2.31664e-06	0.00144267	0.526791	0.598339	1	1.36403	KANK3
ENSG00000254966	10.6813	-1.98613e-06	0.00144268	-0.526767	0.598355	1	1	NA
ENSG00000282431	34.922	2.64338e-06	0.00144266	0.526651	0.598436	1	1	NA
ENSG00000268931	3.37316	-9.91268e-07	0.00144269	-0.52663	0.598451	1	1	NA
ENSG00000176407	1588.48	6.17721e-06	0.0014426	0.526543	0.598511	1	1	KCMF1
ENSG00000008405	1144.16	2.65181e-06	0.00144266	0.526465	0.598565	1	0.364027	CRY1
ENSG00000125304	2852.73	5.3889e-06	0.00144255	0.526455	0.598572	1	0.364027	TM9SF2
ENSG00000258760	5.85774	9.2329e-07	0.00144269	0.526444	0.59858	1	1.3887	NA
ENSG00000126012	5001.39	2.41683e-06	0.00144262	0.526402	0.598609	1	0.388696	KDM5C
ENSG00000248571	4.189	1.11253e-06	0.00144269	0.526347	0.598647	1	1.3887	NA
ENSG00000228948	2.31218	-5.00297e-07	0.00144269	-0.526325	0.598663	1	1	NA
ENSG00000138814	972.699	-3.84726e-06	0.00144262	-0.526243	0.59872	1	0.364027	PPP3CA
ENSG00000260740	1.95424	8.05315e-07	0.00144269	0.5262	0.598749	1	1.36403	NA
ENSG00000231981	3.04034	9.74856e-07	0.00144269	0.526197	0.598751	1	1	NA
ENSG00000183751	278.734	2.68831e-06	0.00144266	0.526196	0.598752	1	0.388696	TBL3
ENSG00000151729	57.4329	-4.02876e-06	0.00144262	-0.52619	0.598757	1	1	SLC25A4
ENSG00000266962	88.6093	-4.33384e-06	0.0014426	-0.526182	0.598762	1	1	LOC108783654
ENSG00000253251	269.182	-3.78312e-07	0.00144256	-0.526177	0.598765	1	1	SHLD3
ENSG00000234616	309.829	-6.94814e-06	0.00144264	0.525987	0.598897	1	1	JRK
ENSG00000207719	22.8845	1.93298e-06	0.00144268	0.525947	0.598925	1	1.3887	MIR623
ENSG00000225535	2.90964	6.36266e-07	0.00144269	0.525926	0.598939	1	1	LINC01393
ENSG00000108395	517.297	-6.35465e-06	0.0014425	-0.5259	0.598958	1	1	TRIM37
ENSG00000133961	1632.45	3.52882e-06	0.00144263	0.525834	0.599004	1	1	NUMB
ENSG00000213965	264.103	5.25628e-06	0.00144256	0.525816	0.599016	1	0.364027	NUDT19
ENSG00000253438	130.813	-8.38843e-06	0.00144266	-0.525806	0.599023	1	1.36403	PCAT1
ENSG00000091483	281.435	-4.02644e-06	0.00144262	-0.525789	0.599035	1	0.364027	FH
ENSG00000188372	37.3652	2.46347e-06	0.00144267	0.525779	0.599042	1	1.36403	ZP3
ENSG00000138587	4.31439	-4.51784e-07	0.00144269	-0.525689	0.599104	1	1	MNS1
ENSG00000261687	6.62905	-1.34699e-06	0.00144268	-0.525663	0.599122	1	1.3887	NA
ENSG00000157087	3.75467	-5.03278e-07	0.00144269	-0.525647	0.599133	1	1	ATP2B2
ENSG00000112964	3.35661	5.9117e-07	0.00144269	0.5256	0.599166	1	1	GHR
ENSG00000259020	2.67417	-9.45143e-07	0.00144269	-0.525559	0.599195	1	1	NA
ENSG00000214541	14.6613	-1.03133e-06	0.00144267	-0.525452	0.599269	1	1	NA
ENSG00000207547	8.07603	1.80192e-06	0.00144268	0.525443	0.599275	1	1	MIR25
ENSG00000188185	90.9027	2.93538e-06	0.00144263	0.525374	0.599323	1	1	NA
ENSG00000225855	11.3379	-2.35691e-06	0.00144266	-0.525326	0.599357	1	1	RUSC1-AS1
ENSG00000187987	3.64336	1.06475e-06	0.00144269	0.525283	0.599386	1	1	ZSCAN23
ENSG00000196922	175.38	-2.20661e-06	0.00144267	-0.525266	0.599399	1	0.388696	NA
ENSG00000248863	7.89182	1.19259e-06	0.00144269	0.525219	0.599431	1	1	NA
ENSG00000240429	28.0645	2.65713e-06	0.00144266	0.525166	0.599468	1	1	NA
ENSG00000211770	10.4303	1.466e-06	0.00144268	0.525021	0.599568	1	1	NA
ENSG00000070404	65.4652	-2.30537e-06	0.00144267	-0.524987	0.599592	1	1	FSTL3
HCG4P3	2.0667	-9.09552e-07	0.00144269	-0.52487	0.599674	1	1	NA
ENSG00000258311	22.3157	-2.78106e-06	0.00144266	-0.524561	0.599888	1	1.36403	NA
ENSG00000156521	219.455	-3.48791e-06	0.00144264	-0.524517	0.599919	1	1	TYSND1
ENSG00000150773	2.6966	8.05585e-07	0.00144269	0.52451	0.599924	1	1	PIH1D2
ENSG00000231880	15.7345	2.13123e-06	0.00144267	0.5244	0.6	1	1	NA
ENSG00000187080	2.89522	-1.04949e-06	0.00144269	-0.524342	0.60004	1	1	OR2AK2
ENSG00000056558	2275.57	-3.41585e-06	0.00144264	-0.524258	0.600099	1	0.388696	TRAF1
ENSG00000100441	4995.17	4.45222e-06	0.0014426	0.524199	0.60014	1	1	KHNYN
ENSG00000019169	228.86	-2.03191e-06	0.00144267	-0.524172	0.600159	1	0.364027	MARCO
ENSG00000201077	5.99026	1.50668e-06	0.00144268	0.524108	0.600203	1	1	NA
ENSG00000234770	2.10655	8.69022e-07	0.00144269	0.52402	0.600265	1	1	NA
ENSG00000169964	103.039	1.21569e-06	0.00144264	-0.52389	0.600355	1	1.3887	TMEM42
ENSG00000226758	6.03084	-1.14751e-06	0.00144269	0.52376	0.600445	1	1.3887	DISC1-IT1
ENSG00000187624	7.67389	-1.45598e-06	0.00144268	-0.523746	0.600455	1	1	C17orf97
ENSG00000173542	1221.1	-4.46252e-06	0.0014426	-0.523674	0.600505	1	1	MOB1B
ENSG00000172339	21.7148	-2.35668e-06	0.00144267	-0.523592	0.600562	1	1	ALG14
ENSG00000238735	2.33694	1.03594e-06	0.00144269	0.523503	0.600624	1	1.36403	NA
ENSG00000240771	11.186	-1.12229e-06	0.00144268	-0.523502	0.600625	1	1.36403	ARHGEF25
ENSG00000236653	2.50831	5.0212e-07	0.00144269	0.523492	0.600632	1	1	NA
ENSG00000175854	55.9157	-3.9584e-06	0.00144262	-0.523466	0.60065	1	1	SWI5
ENSG00000281195	90.9987	2.24817e-06	0.00144267	0.523407	0.600691	1	1	NA
ENSG00000100916	132.028	5.04801e-06	0.00144257	0.523196	0.600838	1	1	BRMS1L
ENSG00000226049	10.5364	-2.02692e-06	0.00144267	-0.523163	0.600861	1	1.3887	NA
ENSG00000089048	291.032	-5.47562e-06	0.00144255	-0.523095	0.600908	1	0.364027	ESF1
ENSG00000135631	323.807	2.9657e-06	0.00144265	0.523085	0.600915	1	0.364027	RAB11FIP5
ENSG00000182264	2.43462	3.04923e-07	0.00144269	0.522957	0.601004	1	1.36403	IZUMO1
ENSG00000218073	4.49325	1.03653e-06	0.00144269	0.522893	0.601049	1	1.3887	NA
ENSG00000108262	895.756	-1.45455e-05	0.00144265	0.522835	0.601089	1	0.364027	GIT1
ENSG00000240233	8.53608	1.91898e-06	0.00144268	0.522805	0.60111	1	1	NA
ENSG00000227232	50.5835	-1.2796e-06	0.00144266	-0.522719	0.60117	1	1	NA
ENSG00000262823	4.7857	-1.27094e-06	0.00144269	-0.522603	0.60125	1	1	NA
ENSG00000151835	1048.88	5.63457e-06	0.00144258	0.522352	0.601425	1	1	SACS
ENSG00000283491	2.58669	-1.11024e-06	0.00144269	-0.522298	0.601463	1	1	NA
ENSG00000197978	48.7042	-1.93419e-06	0.00144266	-0.52226	0.601489	1	1	GOLGA6L9
ENSG00000196843	3629.87	2.41241e-06	0.00144267	0.522204	0.601528	1	1	ARID5A
ENSG00000011201	2.52965	5.43525e-07	0.00144269	0.522149	0.601567	1	1.3887	ANOS1
ENSG00000239732	2.63526	1.09056e-06	0.00144269	0.52214	0.601573	1	1	TLR9
ENSG00000186407	3926.42	2.09417e-06	0.00144267	0.522091	0.601607	1	1	CD300E
ENSG00000259782	2.33922	-8.74338e-07	0.00144269	-0.522063	0.601626	1	1.36403	NA
ENSG00000081277	2.79282	3.00581e-07	0.00144269	0.522027	0.601652	1	1	PKP1
ENSG00000014824	703.269	-7.30706e-06	0.00144252	-0.52196	0.601698	1	1	SLC30A9
ENSG00000273369	1.913	1.02509e-06	0.00144269	0.521925	0.601723	1	1	NA
ENSG00000105501	12.4361	1.49885e-06	0.00144268	0.521857	0.60177	1	1	SIGLEC5
ENSG00000007080	153.373	-1.36043e-06	0.00144265	0.521779	0.601824	1	1	CCDC124
ENSG00000277589	23.0114	5.92883e-07	0.00144266	0.521677	0.601895	1	1.36403	NA
ENSG00000164934	507.031	6.35428e-07	0.00144255	0.52164	0.601921	1	1	DCAF13
ENSG00000148773	160.061	-0.000135633	0.00144585	-0.521607	0.601944	1	1	MKI67
ENSG00000080823	40.3696	-2.02581e-06	0.00144267	-0.521596	0.601952	1	1	MOK
ENSG00000197265	368.646	8.12542e-06	0.00144239	0.521592	0.601954	1	1	GTF2E2
ENSG00000260035	25.5287	-2.13197e-06	0.00144267	-0.521297	0.60216	1	1.3887	NA
ENSG00000176720	9.99136	-1.53684e-06	0.00144268	-0.521245	0.602196	1	1.36403	BOK
ENSG00000132819	6211.85	3.10248e-06	0.00144265	0.521151	0.602262	1	1	RBM38
ENSG00000207963	2.31631	9.49881e-07	0.00144269	0.521089	0.602305	1	1	MIR569
ENSG00000114209	691.7	4.07903e-05	0.00144286	-0.521036	0.602342	1	1	PDCD10
ENSG00000163166	745.246	-2.87451e-05	0.0014427	0.520984	0.602378	1	0.364027	IWS1
ENSG00000164684	23.3184	-1.85481e-06	0.00144268	-0.520983	0.602379	1	1.3887	ZNF704
ENSG00000147256	2.55095	7.28989e-07	0.00144269	-0.520964	0.602392	1	1	ARHGAP36
ENSG00000196227	355.213	4.51466e-06	0.00144258	0.520963	0.602392	1	1	FAM217B
ENSG00000105929	3.27568	-8.00299e-07	0.00144269	-0.520946	0.602404	1	1	ATP6V0A4
ENSG00000265681	172.138	-5.14134e-06	0.00144256	-0.520943	0.602406	1	1	RPL17
ENSG00000236576	11.0831	1.57819e-06	0.00144268	0.520933	0.602414	1	1.36403	NA
ENSG00000254003	2.77049	1.03999e-06	0.00144269	0.52077	0.602527	1	1	NA
ENSG00000117020	1545.59	-6.54922e-06	0.0014425	-0.520767	0.602529	1	0.364027	AKT3
ENSG00000118418	602.573	-7.42733e-06	0.0014426	-0.520735	0.602551	1	1	HMGN3
ENSG00000105982	5.06125	-5.49201e-07	0.00144269	-0.520678	0.602591	1	1	RNF32
ENSG00000105419	3.94615	-6.8836e-07	0.00144269	-0.520545	0.602684	1	1.3887	MEIS3
ENSG00000107937	1449.62	-1.05793e-05	0.00144263	0.520502	0.602714	1	1	GTPBP4
ENSG00000272927	14.8664	1.49959e-06	0.00144268	0.520443	0.602755	1	1.36403	NA
ENSG00000105254	598.771	-7.21518e-06	0.00144259	-0.520293	0.60286	1	0.364027	TBCB
ENSG00000244116	3.25619	-1.1139e-06	0.00144269	-0.520248	0.602891	1	1	NA
ENSG00000073146	4.07122	6.7901e-07	0.00144269	0.520226	0.602906	1	1.3887	MOV10L1
ENSG00000139679	1099.9	6.7974e-06	0.00144265	-0.520219	0.602911	1	1	LPAR6
ENSG00000226763	7.63464	1.93987e-06	0.00144268	0.520039	0.603036	1	1	SRRM5
ENSG00000205220	465.649	-8.9344e-07	0.00144265	0.519936	0.603108	1	1	PSMB10
ENSG00000056972	377.223	4.37082e-06	0.00144261	0.519928	0.603114	1	1	TRAF3IP2
ENSG00000091513	11.8583	-9.51374e-07	0.00144269	-0.519887	0.603142	1	1	TF
B3GALT4	146.66	-1.41848e-05	0.00144266	0.519797	0.603205	1	1	NA
ENSG00000156411	1057.74	-5.50649e-06	0.00144261	-0.519499	0.603413	1	1	ATP5MPL
ENSG00000210112	4.18655	-1.06436e-06	0.00144269	-0.519356	0.603513	1	1.36403	NA
ENSG00000242661	2.04353	6.03036e-07	0.00144269	0.51933	0.603531	1	1.36403	NA
ENSG00000136457	1.735	7.77327e-07	0.00144269	0.519295	0.603555	1	1	CHAD
ENSG00000171448	242.838	-5.98262e-06	0.00144252	-0.519281	0.603565	1	1	ZBTB26
ENSG00000277998	4.19935	-1.55703e-06	0.00144268	-0.519269	0.603573	1	1	NA
ENSG00000099308	1198.67	4.85862e-06	0.00144265	0.519219	0.603608	1	0.388696	MAST3
ENSG00000233924	2.01723	-9.68594e-07	0.00144269	-0.519206	0.603617	1	1.36403	NA
ENSG00000135519	127.741	2.67008e-06	0.00144266	0.519153	0.603654	1	1	KCNH3
ENSG00000038427	32008.4	2.18202e-06	0.00144267	0.519048	0.603727	1	1	VCAN
ENSG00000130477	11.8311	4.52588e-07	0.00144269	0.518842	0.603871	1	1.3887	UNC13A
ENSG00000169118	458.503	3.96493e-06	0.00144262	0.518841	0.603872	1	0.388696	CSNK1G1
ENSG00000272732	9.98759	-1.08803e-06	0.00144268	-0.518781	0.603914	1	1	NA
ENSG00000182795	44.8661	-2.26135e-06	0.00144267	-0.518754	0.603933	1	1	C1orf116
ENSG00000069329	1394.85	-4.67413e-06	0.00144259	-0.518741	0.603941	1	1	VPS35
ENSG00000157538	1353.85	6.87448e-06	0.00144246	0.518703	0.603968	1	0.388696	VPS26C
ENSG00000203876	22.7526	1.93545e-06	0.00144268	0.518662	0.603996	1	1.3887	ADD3-AS1
ENSG00000017260	1299.03	1.86495e-05	0.00144242	0.518654	0.604002	1	0.364027	ATP2C1
ENSG00000212296	18.0972	-1.74524e-06	0.00144266	-0.518583	0.604052	1	1.36403	SNORD72
ENSG00000140398	526.543	-1.91373e-06	0.00144268	-0.51856	0.604067	1	1	NEIL1
ENSG00000196083	726.44	2.76236e-06	0.00144266	0.518467	0.604133	1	0.388696	IL1RAP
ENSG00000188811	340.866	-3.87743e-06	0.00144261	-0.518374	0.604197	1	1	NHLRC3
ENSG00000272777	31.2507	2.52248e-06	0.00144266	0.518311	0.604241	1	1	NA
ENSG00000232556	2.95688	-1.07787e-06	0.00144269	-0.518306	0.604245	1	1	NA
ENSG00000251131	35.1547	-4.07691e-06	0.00144266	0.518225	0.604301	1	1.3887	NA
TRIM31	3.30467	-5.37755e-07	0.00144269	-0.518187	0.604328	1	1	NA
ENSG00000228158	3.90308	-1.99275e-06	0.00144268	-0.518153	0.604352	1	1.3887	NA
ENSG00000048544	568.991	1.34261e-05	0.00144262	0.518071	0.604409	1	1	MRPS10
ENSG00000077684	1666.06	5.93292e-06	0.00144252	0.518049	0.604424	1	1	JADE1
ENSG00000225450	20.7902	1.85261e-06	0.00144268	0.518028	0.604439	1	1.36403	NA
ENSG00000115009	38.5577	1.28298e-06	0.00144269	0.518	0.604458	1	1	CCL20
ENSG00000254806	4.11078	1.15608e-06	0.00144269	0.517866	0.604552	1	1	SYS1-DBNDD2
ENSG00000007264	663.477	2.16109e-06	0.00144267	0.517863	0.604554	1	0.388696	MATK
ENSG00000161914	41.12	-2.43681e-06	0.00144264	-0.51782	0.604584	1	1	ZNF653
ENSG00000188848	61.5769	-2.80829e-06	0.00144266	-0.517747	0.604635	1	1	BEND4
ENSG00000205609	9.6266	1.42187e-06	0.00144268	0.517724	0.604651	1	1	EIF3CL
ENSG00000102699	2074.9	6.06927e-06	0.00144251	0.517692	0.604673	1	1	PARP4
ENSG00000167695	14.7462	-1.59648e-07	0.00144267	-0.517691	0.604674	1	1.3887	TLCD3A
ENSG00000282418	1.69495	-8.38472e-07	0.00144269	-0.517671	0.604688	1	1.3887	NA
ENSG00000186376	372.747	3.51835e-06	0.00144251	-0.517637	0.604711	1	1	ZNF75D
ENSG00000136940	420.529	-6.70014e-06	0.00144253	-0.51761	0.60473	1	1	PDCL
ENSG00000128268	21.5881	-1.7038e-06	0.00144268	-0.517594	0.604742	1	1	MGAT3
ENSG00000163694	1069.81	2.91895e-06	0.00144265	0.517591	0.604743	1	1	RBM47
ENSG00000092010	3279.44	-1.18091e-05	0.00144264	-0.51756	0.604765	1	1	PSME1
ENSG00000157540	7649	4.52306e-06	0.00144259	0.517476	0.604824	1	0.364027	DYRK1A
ENSG00000005238	1001.93	3.43366e-06	0.00144263	0.517474	0.604825	1	0.364027	FAM214B
ENSG00000171817	174.516	-2.59017e-06	0.00144266	-0.517441	0.604848	1	1	ZNF540
ENSG00000234568	3.41603	1.40108e-06	0.00144269	0.517397	0.604879	1	1	NA
ENSG00000081386	325.793	3.65585e-06	0.00144262	0.517377	0.604893	1	0.388696	ZNF510
ENSG00000181631	397.389	1.4479e-06	0.00144268	0.517338	0.60492	1	1	P2RY13
ENSG00000176973	44.3722	-2.54886e-06	0.00144266	-0.517305	0.604943	1	1.36403	FAM89B
ENSG00000112365	770.288	3.92859e-05	0.00144272	0.517288	0.604955	1	1	ZBTB24
ENSG00000151689	93.4715	4.88958e-06	0.00144258	0.517256	0.604978	1	1	INPP1
ENSG00000261879	32.814	3.25803e-06	0.00144265	0.517241	0.604988	1	1	LOC100130950
ENSG00000166529	83.9094	8.97335e-07	0.00144261	0.517239	0.60499	1	1	ZSCAN21
ENSG00000157259	427.34	-4.58377e-06	0.00144259	-0.517234	0.604993	1	1	GATAD1
ENSG00000249673	478.156	4.07332e-06	0.00144261	0.517094	0.60509	1	1	NA
ENSG00000008952	2606.75	5.41485e-06	0.00144255	0.517088	0.605094	1	1	SEC62
ENSG00000265719	3.06959	-8.6684e-07	0.00144269	-0.517042	0.605127	1	1	MIR4681
ENSG00000187479	4.58971	-1.35121e-05	0.00144272	-0.517031	0.605134	1	1.36403	C11orf96
ENSG00000279422	1.66163	-9.45708e-07	0.00144269	-0.516987	0.605165	1	1.3887	NA
ENSG00000150540	313.436	-2.18142e-06	0.00144267	-0.516879	0.605241	1	0.364027	HNMT
ENSG00000156172	25.7468	-2.75313e-06	0.00144266	-0.516822	0.60528	1	1	C8orf37
ENSG00000235284	18.5945	1.79598e-06	0.00144268	0.516791	0.605302	1	1.36403	SNORD62A
ENSG00000004455	944.759	-3.2006e-06	0.00144264	-0.516591	0.605442	1	1	AK2
ENSG00000272186	7.97717	2.11603e-06	0.00144267	0.516532	0.605483	1	1	NA
ENSG00000125484	862.891	3.51238e-06	0.00144258	0.516262	0.605671	1	0.364027	GTF3C4
ENSG00000134780	92.5034	2.22871e-06	0.00144266	0.516244	0.605684	1	1	DAGLA
ENSG00000254419	38.3696	1.64198e-06	0.00144267	0.516161	0.605742	1	1	NA
ENSG00000185437	5.45302	-9.16313e-07	0.00144269	-0.516156	0.605746	1	1.36403	SH3BGR
ENSG00000273882	5.00819	-1.54883e-06	0.00144268	-0.515984	0.605865	1	1.3887	MIR8066
ENSG00000225449	2.49499	8.92616e-07	0.00144269	0.515966	0.605878	1	1	RAB6C-AS1
ENSG00000275807	9.43448	2.01681e-06	0.00144267	0.515893	0.605929	1	1	NA
ENSG00000276545	2.41044	7.49575e-07	0.00144269	0.515878	0.605939	1	1	NA
ENSG00000240616	16.2014	-1.73113e-06	0.00144267	-0.515768	0.606017	1	1.3887	NA
ENSG00000271730	2.01692	7.75273e-07	0.00144269	0.515752	0.606027	1	1	NA
ENSG00000144909	688.196	-3.72742e-06	0.00144262	-0.515751	0.606028	1	0.364027	OSBPL11
ENSG00000099246	2504.06	4.78676e-06	0.00144258	0.515649	0.606099	1	0.364027	RAB18
ENSG00000123297	183.209	4.97598e-06	0.00144257	0.515645	0.606102	1	0.388696	TSFM
ENSG00000242028	192.814	-6.27135e-06	0.00144262	-0.515623	0.606118	1	0.388696	HYPK
ENSG00000121621	68.2459	-7.43265e-06	0.00144262	-0.515617	0.606122	1	1	KIF18A
ENSG00000075391	51.3811	-8.16428e-07	0.00144267	-0.515534	0.60618	1	1	RASAL2
ENSG00000278831	4.23409	-1.6858e-06	0.00144268	-0.515408	0.606268	1	1.3887	NA
ENSG00000169598	119.538	-2.84938e-06	0.00144265	-0.5154	0.606274	1	1	DFFB
ENSG00000227953	6.05854	1.09912e-06	0.00144269	0.515341	0.606315	1	1	NA
ENSG00000205784	68.498	-6.33932e-06	0.00144265	-0.515241	0.606385	1	1	ARRDC5
ENSG00000168398	2.68226	-5.8813e-07	0.00144269	-0.515193	0.606418	1	1.36403	BDKRB2
ENSG00000173848	668.297	3.19055e-06	0.00144264	0.515187	0.606422	1	1	NET1
ENSG00000169021	1463.64	-4.11367e-06	0.00144261	-0.515155	0.606444	1	1	UQCRFS1
ENSG00000240137	25.2872	-3.08914e-06	0.00144265	-0.515014	0.606543	1	1.36403	ERICH6-AS1
ENSG00000055118	23.419	-2.1309e-06	0.00144268	-0.515003	0.606551	1	1	KCNH2
ENSG00000197785	136.612	6.56174e-06	0.00144267	0.514974	0.606571	1	1	ATAD3A
ENSG00000116132	2.95439	-2.08052e-07	0.00144269	-0.514957	0.606583	1	1.36403	PRRX1
ENSG00000021574	994.03	3.32187e-06	0.00144264	0.514937	0.606597	1	0.364027	SPAST
ENSG00000259137	2.67908	-7.18227e-07	0.00144269	-0.514752	0.606726	1	1	NA
ENSG00000101146	1073.85	5.40569e-06	0.00144255	0.514741	0.606734	1	1	RAE1
ENSG00000265458	16.905	-1.16549e-06	0.00144266	-0.514718	0.60675	1	1	NA
ENSG00000280739	24.919	-2.18344e-06	0.00144267	-0.514681	0.606776	1	1	EIF1B-AS1
ENSG00000174292	53.4522	-2.38631e-06	0.00144267	-0.514621	0.606818	1	1	TNK1
ENSG00000241679	7.75258	-1.63252e-06	0.00144268	-0.514543	0.606872	1	1	NA
ENSG00000187024	28.8661	2.64561e-06	0.00144267	0.514379	0.606987	1	1.3887	PTRH1
ENSG00000214534	7.88774	-5.67878e-07	0.00144268	-0.514299	0.607043	1	1	ZNF705E
ENSG00000156232	2880.18	3.28736e-06	0.00144264	0.514227	0.607094	1	1	WHAMM
ENSG00000223803	16.7238	-2.25973e-06	0.00144267	-0.514221	0.607097	1	1	NA
ENSG00000183617	477.434	1.93178e-05	0.00144263	-0.514175	0.60713	1	1	MRPL54
ENSG00000113522	48.5042	5.94307e-06	0.00144263	0.514115	0.607171	1	1.36403	RAD50
ENSG00000087274	3817.9	-0.000593003	0.00151287	-0.514074	0.6072	1	1	ADD1
ENSG00000104064	840.152	-1.4525e-06	0.00144264	-0.514018	0.607239	1	1	GABPB1
ENSG00000258634	104.577	3.91086e-06	0.00144262	0.513926	0.607304	1	1	NA
ENSG00000146834	1236.67	-5.34531e-06	0.00144253	-0.513921	0.607307	1	1	MEPCE
ENSG00000119004	475.657	8.24526e-06	0.00144245	0.513907	0.607317	1	1	CYP20A1
ENSG00000165898	244.851	-5.17446e-06	0.00144257	-0.513894	0.607326	1	0.388696	ISCA2
ENSG00000135049	4558.31	4.61095e-06	0.00144258	0.513822	0.607376	1	1	AGTPBP1
ENSG00000232931	94.7781	-1.06793e-05	0.00144268	-0.51382	0.607378	1	1	NA
ENSG00000121644	743.265	3.77735e-06	0.00144262	0.513805	0.607388	1	1	DESI2
ENSG00000246067	91.9584	1.50342e-06	0.0014426	-0.513789	0.607399	1	1.36403	NA
ENSG00000156675	3580.21	4.4496e-06	0.00144259	0.513748	0.607428	1	1	RAB11FIP1
ENSG00000165905	65.0416	-2.0716e-06	0.00144267	-0.513717	0.60745	1	1	LARGE2
ENSG00000162076	62.23	2.34188e-06	0.00144267	0.513687	0.607471	1	1.36403	FLYWCH2
ENSG00000140263	93.2499	-2.76606e-06	0.00144265	-0.51368	0.607476	1	1	SORD
ENSG00000158526	690.152	7.11066e-06	0.00144244	0.513599	0.607532	1	1	TSR2
ENSG00000164989	56.5051	3.1417e-06	0.00144264	0.513497	0.607603	1	1	CCDC171
ENSG00000233387	7.97633	-1.72691e-06	0.00144269	-0.513457	0.607632	1	1	NA
ENSG00000118939	51.2365	-1.87902e-05	0.00144264	-0.513423	0.607656	1	1.3887	UCHL3
ENSG00000088035	207.439	-2.10764e-06	0.00144257	-0.513414	0.607662	1	1	ALG6
ENSG00000168056	710.937	2.52033e-06	0.00144266	0.51339	0.607679	1	1	LTBP3
ENSG00000174028	12.3744	2.57668e-06	0.00144266	0.513231	0.607789	1	1	NA
ENSG00000267440	4.24634	-9.76166e-06	0.0014427	-0.513202	0.60781	1	1	NA
ENSG00000165156	1002.23	8.91319e-06	0.00144252	0.513196	0.607814	1	1	ZHX1
ENSG00000281344	91.0336	-1.03704e-06	0.00144269	-0.513167	0.607834	1	1	NA
ENSG00000181616	3.31398	1.18892e-06	0.00144269	0.513161	0.607839	1	1	OR52H1
ENSG00000278472	2.68998	1.16135e-06	0.00144269	0.513161	0.607839	1	1.36403	NA
ENSG00000229368	35.5733	2.31486e-06	0.00144267	0.513157	0.607841	1	1	NA
ENSG00000006534	695.38	2.94496e-06	0.00144265	0.513156	0.607842	1	1	ALDH3B1
ENSG00000270170	405.246	2.38029e-05	0.00144265	0.513156	0.607842	1	1	NCBP2AS2
ENSG00000272572	3.36845	-1.82302e-06	0.00144269	-0.513153	0.607844	1	1.3887	NA
ENSG00000162511	32545.8	4.02802e-06	0.00144261	0.513105	0.607878	1	1	LAPTM5
ENSG00000258424	1.72774	6.33297e-07	0.00144269	0.513093	0.607887	1	1.36403	NA
ENSG00000087253	680.677	-2.43045e-06	0.00144266	-0.512983	0.607963	1	0.364027	LPCAT2
ENSG00000140961	31.5912	2.18331e-06	0.00144267	0.512974	0.607969	1	1.3887	OSGIN1
ENSG00000272097	1.81391	-8.55226e-07	0.00144269	-0.512707	0.608156	1	1	NA
ENSG00000276368	86.2579	2.2022e-06	0.00144267	0.512491	0.608308	1	1.36403	H2AC14
ENSG00000184900	1672.52	-4.94255e-06	0.00144257	-0.51243	0.60835	1	1	SUMO3
ENSG00000134716	5.22689	-6.07865e-07	0.00144269	-0.512364	0.608397	1	1	CYP2J2
ENSG00000267370	7.61059	1.39475e-06	0.00144268	0.512332	0.608419	1	1	NA
ENSG00000233602	3.56774	1.21582e-06	0.00144269	0.512238	0.608484	1	1	ERI3-IT1
ENSG00000277170	9.39801	-1.56439e-06	0.00144268	-0.512153	0.608544	1	1	NA
ENSG00000139914	9.06247	1.56524e-06	0.00144268	0.512108	0.608575	1	1	FITM1
ENSG00000106263	2502.38	6.0346e-06	0.00144251	0.512058	0.60861	1	0.388696	EIF3B
ENSG00000239528	32.9818	-6.08376e-07	0.00144269	-0.512024	0.608634	1	1	NA
ENSG00000273151	36.0827	2.16612e-06	0.00144267	0.511945	0.608689	1	1	NA
ENSG00000185761	24.0537	-2.0215e-06	0.00144267	-0.511921	0.608706	1	1.3887	ADAMTSL5
ENSG00000273450	2.28829	9.57222e-07	0.00144269	0.511913	0.608712	1	1	NA
ENSG00000266265	1.96725	-6.32802e-07	0.00144269	-0.511804	0.608788	1	1.3887	KLF14
ENSG00000083812	350.707	-4.25016e-06	0.00144259	-0.511787	0.6088	1	0.364027	ZNF324
ENSG00000224543	2.22795	-8.35981e-07	0.00144269	-0.511649	0.608897	1	1	NA
ENSG00000174791	220.162	-2.94096e-06	0.00144266	-0.511626	0.608913	1	1	RIN1
ENSG00000140326	474.96	1.6123e-06	0.00144263	0.511439	0.609043	1	0.364027	CDAN1
ENSG00000185475	338.026	-2.42236e-05	0.00144264	-0.511418	0.609059	1	1	TMEM179B
ENSG00000273375	14.3109	2.48187e-06	0.00144266	0.511263	0.609167	1	1	NA
ENSG00000166415	2.83902	-3.90166e-07	0.00144269	-0.511239	0.609183	1	1.3887	WDR72
ENSG00000153896	42.8083	3.09291e-06	0.00144265	0.511236	0.609186	1	1	ZNF599
ENSG00000171119	2.5085	9.95303e-07	0.00144269	0.511203	0.609209	1	1	NRTN
ENSG00000251179	8.74344	1.1512e-06	0.00144269	0.511107	0.609276	1	1	TMEM92-AS1
ENSG00000278922	1.98098	-8.86027e-07	0.00144269	-0.511001	0.609351	1	1	NA
ENSG00000237804	2.14343	5.56588e-07	0.00144269	0.510971	0.609371	1	1	NA
ENSG00000271852	9.96955	1.77496e-06	0.00144268	0.5109	0.609421	1	1	SNORD11B
ENSG00000185238	248.302	-1.42715e-05	0.00144244	-0.510891	0.609428	1	1	PRMT3
ENSG00000122862	22770.4	-2.28591e-06	0.00144267	-0.510835	0.609467	1	1	SRGN
ENSG00000136141	643.219	6.66226e-06	0.00144257	0.510827	0.609472	1	1	LRCH1
ENSG00000123179	111.604	3.28215e-06	0.00144264	0.510788	0.6095	1	1.36403	EBPL
ENSG00000197375	109.828	-2.97446e-06	0.00144265	-0.510782	0.609504	1	1.3887	SLC22A5
ENSG00000067533	318.701	4.90167e-06	0.00144257	0.510744	0.609531	1	1	RRP15
ENSG00000108384	115.42	6.43626e-06	0.00144264	0.510631	0.609609	1	1.36403	RAD51C
ENSG00000198431	1731.59	3.98396e-06	0.00144261	0.510599	0.609632	1	1	TXNRD1
ENSG00000234389	57.4687	2.24286e-06	0.00144267	0.51053	0.60968	1	1	NA
ENSG00000184056	96.7257	5.93183e-06	0.00144263	0.510523	0.609685	1	1.3887	VPS33B
ENSG00000142867	900.914	1.73806e-06	0.00144257	0.510503	0.609699	1	1	BCL10
ENSG00000067225	8430.51	-4.61564e-05	0.00144291	-0.510465	0.609726	1	0.364027	PKM
ENSG00000159147	112.789	6.54183e-06	0.00144254	0.510431	0.609749	1	1	DONSON
ENSG00000132837	10.6756	1.61045e-06	0.00144268	0.510249	0.609877	1	1	DMGDH
ENSG00000100852	2305.62	-5.34621e-06	0.00144255	-0.510233	0.609888	1	1	ARHGAP5
ENSG00000280381	25.6201	1.73819e-06	0.00144268	0.510175	0.609929	1	1	NA
ENSG00000249241	5.65933	-6.815e-07	0.00144269	-0.510142	0.609952	1	1.3887	LINC02265
ENSG00000199530	1.82875	9.25166e-07	0.00144269	0.510131	0.60996	1	1.36403	NA
ENSG00000084710	5.11074	6.60885e-07	0.00144269	0.510097	0.609984	1	1	EFR3B
ENSG00000182389	52.31	1.57606e-06	0.00144268	0.509951	0.610086	1	1	CACNB4
ENSG00000139722	1743.88	4.34855e-06	0.00144263	0.509921	0.610107	1	1	VPS37B
ENSG00000235493	2.95098	-3.4791e-07	0.00144269	-0.509844	0.610161	1	1	NA
ENSG00000089685	15.9466	-1.78257e-06	0.00144268	-0.509809	0.610185	1	1	BIRC5
ENSG00000147416	3008.3	3.08646e-06	0.00144264	0.509796	0.610194	1	1	ATP6V1B2
ENSG00000174738	4882.63	4.62212e-06	0.00144259	0.509796	0.610194	1	1	NR1D2
ENSG00000130590	84.763	-2.56405e-06	0.00144266	-0.509754	0.610224	1	1	SAMD10
ENSG00000137965	706.618	2.46921e-06	0.00144266	0.509737	0.610236	1	0.364027	IFI44
ENSG00000237522	9.09105	-4.75708e-07	0.00144268	-0.509713	0.610252	1	1.36403	NA
ENSG00000048471	2117.73	8.75594e-06	0.00144249	0.509651	0.610296	1	0.388696	SNX29
ENSG00000139910	2.4851	-4.13791e-07	0.00144269	-0.509632	0.610309	1	1	NOVA1
ENSG00000171806	106.647	-2.25111e-06	0.00144267	-0.509631	0.61031	1	1	METTL18
ENSG00000166833	30.5155	-1.75845e-06	0.00144268	-0.509572	0.610351	1	1	NAV2
ENSG00000272767	2.39552	9.97514e-07	0.00144269	0.509495	0.610405	1	1	JMJD1C-AS1
ENSG00000182628	134.17	-2.50385e-06	0.00144266	-0.509443	0.610442	1	1	SKA2
ENSG00000244676	2.06346	-8.59827e-07	0.00144269	-0.509437	0.610446	1	1.3887	NA
ENSG00000158717	3483.45	4.22105e-06	0.00144264	0.509432	0.610449	1	1	RNF166
ENSG00000131238	3935.6	2.12912e-06	0.00144267	0.509393	0.610477	1	0.364027	PPT1
ENSG00000125510	83.7125	-1.83861e-06	0.00144268	-0.50939	0.610479	1	1.36403	OPRL1
ENSG00000073756	1066.65	1.91898e-06	0.00144267	0.509382	0.610485	1	0.388696	PTGS2
ENSG00000070019	3.47537	-5.73077e-07	0.00144269	-0.509345	0.61051	1	1	GUCY2C
ENSG00000175886	4.79498	1.65907e-06	0.00144268	0.509292	0.610548	1	1.3887	NA
ENSG00000182196	19.5751	-2.87145e-06	0.00144265	-0.509291	0.610548	1	1.36403	ARL6IP4
ENSG00000127586	209.16	2.64917e-06	0.00144266	0.509282	0.610555	1	0.364027	CHTF18
ENSG00000223612	2.65397	1.22673e-06	0.00144269	0.509095	0.610686	1	1.36403	NA
ENSG00000242818	4.00296	9.68046e-07	0.00144269	0.509071	0.610702	1	1	NA
ENSG00000108826	252.656	2.13789e-06	0.0014426	0.508946	0.61079	1	0.388696	MRPL27
ENSG00000145147	4.75318	4.97453e-07	0.00144269	-0.508859	0.610851	1	1	SLIT2
ENSG00000182400	213.702	-4.126e-06	0.00144261	-0.508796	0.610895	1	1	TRAPPC6B
ENSG00000155868	242.306	4.27802e-06	0.0014426	0.508759	0.610921	1	1	MED7
ENSG00000115944	1096.75	-4.57027e-06	0.00144261	-0.508756	0.610923	1	1	COX7A2L
ENSG00000207759	4.11667	-1.01512e-06	0.00144269	-0.508738	0.610936	1	1.36403	MIR181A1
ENSG00000115839	1363.83	5.94203e-06	0.00144251	0.508705	0.610959	1	0.364027	RAB3GAP1
ENSG00000267311	2.96563	1.94975e-06	0.00144269	0.50852	0.611089	1	1	NA
ENSG00000165802	1233.21	2.71134e-06	0.00144266	0.508465	0.611127	1	0.388696	NSMF
ENSG00000144559	177.793	4.30999e-06	0.0014426	0.508437	0.611147	1	1	TAMM41
ENSG00000102572	3526.97	5.17542e-06	0.00144256	0.508406	0.611169	1	1	STK24
ENSG00000135776	510.375	-2.06327e-05	0.00144247	-0.508354	0.611205	1	1	ABCB10
ENSG00000170144	4433.8	6.49236e-06	0.00144248	0.508315	0.611232	1	0.364027	HNRNPA3
ENSG00000213186	301.751	-4.30052e-06	0.0014426	-0.508311	0.611235	1	0.364027	TRIM59
ENSG00000232083	1.84747	-9.91106e-07	0.00144269	-0.508301	0.611242	1	1.3887	NA
ENSG00000112237	1143.03	0.000338249	0.00146329	0.508156	0.611344	1	0.388696	CCNC
ENSG00000259436	49.5158	-1.10922e-05	0.0014427	-0.508085	0.611394	1	1	NA
ENSG00000108091	1752.94	4.45366e-06	0.00144259	0.508069	0.611405	1	1	CCDC6
ENSG00000134452	917.342	-3.59777e-06	0.00144263	-0.508063	0.611409	1	1	FBH1
ENSG00000095587	4.10503	-6.36802e-07	0.00144269	-0.508042	0.611424	1	1.36403	TLL2
ENSG00000162825	121.917	-4.91736e-06	0.00144263	-0.507977	0.61147	1	1	NBPF20
ENSG00000132938	7.41609	-9.65574e-07	0.00144269	-0.507966	0.611477	1	1.3887	MTUS2
ENSG00000258128	2.26438	1.1757e-06	0.00144269	0.507906	0.611519	1	1	NA
ENSG00000251615	14.0529	2.37519e-07	0.00144267	0.507833	0.61157	1	1.3887	NA
ENSG00000139547	18.8281	2.55904e-06	0.00144266	0.507663	0.61169	1	1.36403	RDH16
ENSG00000258919	4.3905	1.30543e-06	0.00144269	0.507491	0.61181	1	1.36403	NA
ENSG00000155761	10.5746	-1.20511e-06	0.00144269	-0.507466	0.611828	1	1	SPAG17
ENSG00000168824	66.7114	-1.50299e-06	0.00144268	-0.507415	0.611863	1	1	NSG1
ENSG00000176678	2.18005	-4.88685e-07	0.00144269	-0.50736	0.611902	1	1	FOXL1
ENSG00000270077	10.2461	1.47786e-06	0.00144268	0.507324	0.611927	1	1.3887	NA
ENSG00000133398	639.993	4.83495e-06	0.00144252	0.507316	0.611933	1	0.364027	MED10
ENSG00000178917	115.949	1.12493e-05	0.00144262	0.507313	0.611935	1	1	ZNF852
ENSG00000126267	1153.49	-4.68328e-06	0.00144261	-0.507125	0.612067	1	0.388696	COX6B1
ENSG00000215160	2.38496	-3.527e-07	0.00144269	-0.507093	0.612089	1	1	NA
ENSG00000188021	1050.89	-1.30779e-05	0.00144251	0.507085	0.612095	1	1	UBQLN2
ENSG00000244560	60.1227	-3.71326e-06	0.00144266	-0.506965	0.612179	1	1	LOC155060
ENSG00000251637	10.4408	-1.45024e-06	0.00144268	-0.506916	0.612214	1	1	NA
ENSG00000109536	569.734	-5.86202e-06	0.00144251	-0.50689	0.612232	1	1	FRG1
ENSG00000138193	4.31742	-4.49237e-07	0.00144269	-0.506881	0.612238	1	1	PLCE1
ENSG00000174343	3.72015	-7.82845e-07	0.00144269	-0.506716	0.612354	1	1.3887	CHRNA9
ENSG00000177873	144.171	5.76641e-06	0.00144252	0.506633	0.612412	1	1	ZNF619
ENSG00000253882	46.8629	2.77709e-06	0.00144266	0.506575	0.612453	1	1	LOC154761
ENSG00000153707	7.65031	1.46525e-07	0.00144269	0.506535	0.612481	1	1	PTPRD
ENSG00000271387	3.08063	7.88908e-07	0.00144269	0.50647	0.612527	1	1	NA
ENSG00000236618	50.2149	3.2533e-06	0.00144265	0.506405	0.612572	1	1	PITPNA-AS1
ENSG00000125991	1934.06	-4.6989e-05	0.00144274	-0.506401	0.612575	1	1	ERGIC3
ENSG00000170638	2162.08	2.14316e-06	0.00144267	0.506352	0.61261	1	0.388696	TRABD
ENSG00000203812	1.91298	1.59401e-06	0.00144269	-0.506325	0.612628	1	1.3887	H2AC18
ENSG00000167798	5.11598	-1.73609e-07	0.00144269	-0.506211	0.612708	1	1.3887	C3P1
ENSG00000026559	10.8894	-1.09217e-06	0.00144269	-0.506198	0.612717	1	1.36403	KCNG1
ENSG00000182511	875.359	2.59218e-06	0.00144266	0.506108	0.612781	1	0.388696	FES
ENSG00000224895	3.93774	1.04366e-05	0.00144271	-0.506016	0.612846	1	1	NA
ENSG00000117650	11.2245	-1.355e-06	0.00144268	-0.505963	0.612883	1	1.36403	NEK2
ENSG00000236254	4.91322	9.26928e-07	0.00144269	0.505912	0.612918	1	1.36403	NA
ENSG00000158555	592.643	2.38033e-06	0.00144267	0.505713	0.613058	1	1	GDPD5
ENSG00000203288	9.88917	-1.99719e-06	0.00144267	-0.505708	0.613062	1	1	TDRKH-AS1
ENSG00000279070	2.94084	-1.08544e-06	0.00144269	-0.505706	0.613063	1	1	NA
ENSG00000140497	1353.85	1.70437e-05	0.00144245	0.505698	0.613069	1	1	SCAMP2
ENSG00000154589	128.273	-2.56785e-06	0.00144267	-0.50568	0.613081	1	1.36403	LY96
ENSG00000229692	9.6613	-1.30648e-06	0.00144269	-0.50568	0.613082	1	1	NA
ENSG00000170348	3133.89	-8.00143e-06	0.00144258	-0.505634	0.613114	1	0.388696	TMED10
ENSG00000163873	5.05137	-1.55676e-07	0.00144269	-0.505601	0.613137	1	1	GRIK3
ENSG00000277450	9.68522	-1.79287e-06	0.00144268	-0.505593	0.613142	1	1.3887	NA
ENSG00000136854	42.117	-2.57433e-06	0.00144266	-0.505569	0.61316	1	1.36403	STXBP1
ENSG00000225259	3.76393	-1.08261e-05	0.00144271	-0.505568	0.61316	1	1	NA
ENSG00000124215	40.7279	2.86421e-06	0.00144265	0.505431	0.613256	1	1.36403	CDH26
ENSG00000112159	3290.46	4.76359e-06	0.00144258	0.505245	0.613387	1	0.388696	MDN1
ENSG00000011600	3376.49	2.58247e-06	0.00144266	0.505225	0.613401	1	1	TYROBP
ENSG00000270956	23.663	-7.2445e-06	0.00144266	0.505187	0.613427	1	1.36403	NA
ENSG00000023892	2048.51	4.31031e-06	0.0014426	0.505172	0.613438	1	1	DEF6
ENSG00000165355	2761.28	-6.20626e-06	0.00144248	-0.505118	0.613476	1	0.388696	FBXO33
ENSG00000260231	95.0519	-3.7162e-06	0.00144258	-0.505103	0.613487	1	1	KDM7A-DT
ENSG00000117143	841.703	4.8857e-06	0.00144261	0.505088	0.613497	1	1	UAP1
ENSG00000182504	311.381	-1.77084e-06	0.00144258	-0.504979	0.613574	1	1	CEP97
ENSG00000165417	684.67	5.62444e-06	0.00144253	0.50493	0.613608	1	1	GTF2A1
ENSG00000243370	2.715	-7.82545e-07	0.00144269	-0.504859	0.613658	1	1	NA
ENSG00000164236	266.223	2.01044e-06	0.00144266	0.50482	0.613685	1	1	ANKRD33B
ENSG00000125445	576.003	6.85196e-06	0.00144248	0.50476	0.613728	1	1	MRPS7
ENSG00000226471	78.3006	3.4012e-06	0.00144265	0.504695	0.613773	1	1	NA
ENSG00000147471	411.309	8.74023e-07	0.00144264	-0.504675	0.613787	1	0.388696	PLPBP
ENSG00000151364	1.86351	8.94893e-07	0.00144269	0.504655	0.613801	1	1	KCTD14
ENSG00000223745	791.545	-2.30347e-06	0.00144265	-0.504651	0.613804	1	0.388696	NA
ENSG00000161217	1065.22	4.82118e-06	0.00144244	0.504502	0.613908	1	1	PCYT1A
ENSG00000132481	14.7326	2.43189e-06	0.00144266	0.504491	0.613917	1	1.3887	TRIM47
ENSG00000234518	71.5166	3.02765e-06	0.00144265	0.504412	0.613972	1	1	NA
ENSG00000143977	440.605	-4.78486e-06	0.00144245	-0.504314	0.614041	1	0.388696	SNRPG
ENSG00000158863	783.826	3.14979e-06	0.00144264	0.504175	0.614139	1	1	FAM160B2
ENSG00000232913	2.50669	-9.66933e-08	0.00144269	-0.504167	0.614144	1	1	PLCE1-AS2
ENSG00000283761	60.5387	2.68882e-06	0.00144266	0.504157	0.614151	1	1	NA
ENSG00000237976	11.0258	-1.18965e-06	0.00144268	-0.504135	0.614166	1	1	NA
ENSG00000263813	15.6426	1.86096e-06	0.00144268	0.50413	0.61417	1	1	MIR3679
ENSG00000264978	2.84695	1.28623e-06	0.00144269	0.504089	0.614199	1	1	NA
ENSG00000211683	3.36878	-1.65077e-06	0.00144269	-0.504068	0.614214	1	1.3887	NA
ENSG00000270972	5.40365	-1.5887e-06	0.00144268	-0.504029	0.614241	1	1.3887	NA
ENSG00000065427	2559.67	-6.46767e-06	0.00144245	-0.504019	0.614248	1	0.364027	KARS1
ENSG00000148688	441.756	4.12732e-06	0.0014426	0.503699	0.614473	1	0.364027	RPP30
ENSG00000095464	2.58958	-2.06235e-07	0.00144269	-0.503569	0.614565	1	1	PDE6C
ENSG00000183671	3.55779	-1.04695e-06	0.00144269	-0.503495	0.614616	1	1	GPR1
ENSG00000214708	2.49333	1.06191e-06	0.00144269	0.503442	0.614653	1	1	LOC105371730
ENSG00000188277	30.3604	2.54312e-06	0.00144266	0.503354	0.614715	1	1	C15orf62
ENSG00000198416	6.64393	-1.57931e-06	0.00144268	-0.503331	0.614732	1	1	NA
ENSG00000279738	253.564	3.36986e-06	0.00144263	0.503321	0.614738	1	0.388696	NA
ENSG00000260274	23.3116	-2.48353e-06	0.00144266	-0.503105	0.61489	1	1.36403	NA
ENSG00000241544	4.74374	1.07673e-06	0.00144269	0.503093	0.614899	1	1	LINC02029
ENSG00000107611	293.127	-2.79387e-06	0.00144265	-0.503044	0.614933	1	1	CUBN
ENSG00000268836	2.44117	-9.41464e-07	0.00144269	-0.503025	0.614946	1	1	NA
ENSG00000132612	659.95	4.93799e-06	0.00144257	0.502938	0.615008	1	0.388696	VPS4A
ENSG00000280326	2.74205	1.04023e-06	0.00144269	0.502852	0.615069	1	1.36403	NA
ENSG00000183479	10.2833	-1.80673e-06	0.00144268	-0.502825	0.615087	1	1	TREX2
ENSG00000229239	2.13463	6.77552e-07	0.00144269	0.502769	0.615127	1	1.36403	NA
ENSG00000133111	49.8124	4.90327e-06	0.0014426	0.502707	0.61517	1	1	RFXAP
ENSG00000114745	594.491	-5.32729e-06	0.00144255	-0.502669	0.615197	1	1	GORASP1
ENSG00000025708	1898.03	2.55632e-06	0.00144266	0.502595	0.615249	1	0.364027	TYMP
ENSG00000116171	1076.92	-5.62357e-05	0.00144316	-0.502481	0.615329	1	0.388696	SCP2
ENSG00000116918	467.956	-2.17632e-05	0.00144268	-0.502457	0.615346	1	1	TSNAX
ENSG00000263666	2.92427	-1.16672e-06	0.00144269	-0.502445	0.615355	1	1	SNORA70D
ENSG00000196865	431.205	5.74561e-06	0.00144253	0.50244	0.615358	1	1	NHLRC2
ENSG00000247317	8.15815	-1.69632e-06	0.00144268	-0.502438	0.615359	1	1	NA
ENSG00000240710	25.2898	2.21149e-06	0.00144267	0.502416	0.615375	1	1	NA
ENSG00000134250	7866.39	3.27937e-06	0.00144264	0.502322	0.615441	1	1	NOTCH2
ENSG00000207524	6.9113	1.59835e-06	0.00144269	0.502304	0.615454	1	1.3887	NA
ENSG00000173436	218.821	-2.97096e-05	0.00144275	-0.50226	0.615484	1	1	MICOS10
ENSG00000211967	14.3515	-1.80935e-06	0.00144268	-0.502249	0.615492	1	1	NA
ENSG00000077454	743.328	2.92385e-06	0.00144265	0.502222	0.615512	1	0.388696	LRCH4
ENSG00000215475	28.6117	1.12268e-06	0.00144269	0.502204	0.615524	1	1	SIAH3
ENSG00000112077	3.12057	3.54187e-07	0.00144269	0.50208	0.615611	1	1.36403	RHAG
ENSG00000257017	51.9325	9.14147e-07	0.00144269	0.501867	0.615761	1	1	HP
ENSG00000263165	2.03356	6.77219e-07	0.00144269	0.501834	0.615784	1	1	NA
ENSG00000285458	2.03758	-1.04845e-06	0.00144269	-0.501798	0.615809	1	1.36403	C4orf36
ENSG00000256948	10.2478	-4.0441e-06	0.00144269	-0.501697	0.61588	1	1.36403	NA
ENSG00000260302	27.0921	-1.54707e-06	0.00144268	-0.501679	0.615893	1	1.36403	NA
ENSG00000186715	10.0265	-1.11828e-06	0.00144269	-0.501667	0.615902	1	1.36403	MST1L
ENSG00000218426	83.6185	-2.59431e-06	0.00144265	-0.501603	0.615947	1	1.36403	NA
ENSG00000077458	1763.08	-1.84763e-06	0.00144256	-0.501526	0.616001	1	1	FAM76B
ENSG00000230533	6.22376	1.07875e-06	0.00144269	0.501226	0.616212	1	1.36403	NA
ENSG00000079950	1154.1	-3.94653e-06	0.00144261	-0.5012	0.616231	1	0.364027	STX7
ENSG00000128731	1269.26	4.12552e-06	0.00144261	0.501189	0.616238	1	1	HERC2
ENSG00000186197	25.8866	-3.87325e-06	0.00144268	-0.501106	0.616296	1	1	EDARADD
ENSG00000168936	360.229	-5.87132e-06	0.00144263	0.501048	0.616337	1	1	TMEM129
ENSG00000173218	104.445	-7.99912e-06	0.00144265	-0.500978	0.616387	1	1	VANGL1
ENSG00000271819	9.92875	-1.96928e-06	0.00144268	-0.500961	0.616398	1	1	NA
ENSG00000180998	4.67772	1.96969e-06	0.00144269	0.500959	0.6164	1	1.36403	GPR137C
ENSG00000152315	11.5676	-1.69076e-06	0.00144268	-0.500951	0.616406	1	1	KCNK13
ENSG00000127903	5.47136	-1.48944e-06	0.00144268	-0.500845	0.61648	1	1	ZNF835
ENSG00000076641	3507.53	-7.76037e-05	0.0014436	-0.500844	0.616481	1	0.388696	PAG1
ENSG00000213492	8.73566	1.80737e-06	0.00144268	0.500795	0.616515	1	1.36403	NA
ENSG00000102158	1595.95	-5.45043e-06	0.00144253	-0.50072	0.616569	1	0.364027	MAGT1
ENSG00000116459	1678.64	-3.83373e-06	0.00144261	-0.500628	0.616633	1	1	ATP5PB
ENSG00000273341	5.47734	1.37823e-06	0.00144269	0.500612	0.616644	1	1.3887	NA
ENSG00000277856	9.24791	-1.58791e-06	0.00144269	-0.50047	0.616744	1	1.36403	NA
ENSG00000276747	5.45048	-7.20094e-07	0.00144269	-0.500465	0.616748	1	1.3887	PADI6
ENSG00000214439	32.3564	7.85722e-07	0.00144263	-0.500419	0.61678	1	1	NA
ENSG00000232104	46.6664	2.8158e-06	0.00144264	0.500386	0.616803	1	1.36403	RFX3-AS1
ENSG00000226084	30.9804	-5.46675e-06	0.00144263	-0.500367	0.616817	1	1.36403	NA
ENSG00000263563	6.85267	-1.75777e-06	0.00144268	-0.500335	0.61684	1	1	UBBP4
ENSG00000171497	265.327	-5.58465e-06	0.00144253	-0.500212	0.616926	1	1	PPID
ENSG00000166888	3746.12	-8.16823e-06	0.00144264	-0.500119	0.616991	1	1	STAT6
ENSG00000039560	15.8191	-1.03393e-06	0.00144269	-0.499994	0.617079	1	1.36403	RAI14
ENSG00000260070	2.32785	9.11402e-07	0.00144269	0.499982	0.617088	1	1	NA
ENSG00000124209	972.131	7.86824e-05	0.00144363	0.499828	0.617196	1	0.388696	RAB22A
ENSG00000132716	1287.1	-5.58049e-06	0.00144253	-0.499744	0.617255	1	0.388696	DCAF8
ENSG00000185278	1186.84	5.60371e-06	0.00144253	0.499705	0.617282	1	1	ZBTB37
ENSG00000114354	1173.85	7.76367e-06	0.00144251	0.499531	0.617405	1	0.388696	TFG
ENSG00000111229	3515.53	-3.07086e-06	0.00144264	-0.499395	0.617501	1	1	ARPC3
ENSG00000136874	412.119	-2.94769e-05	0.0014427	-0.499386	0.617507	1	0.364027	STX17
ENSG00000101460	64.3276	2.04536e-06	0.00144267	0.499338	0.617541	1	1	MAP1LC3A
ENSG00000184432	562.226	-3.33199e-06	0.00144264	-0.499262	0.617595	1	1	COPB2
ENSG00000267078	11.3536	1.87e-06	0.00144268	0.499018	0.617767	1	1	NA
ENSG00000172432	984.26	0.000204644	0.00144985	-0.498971	0.6178	1	1	GTPBP2
ENSG00000135482	253.921	1.8759e-05	0.0014426	0.498895	0.617853	1	1	ZC3H10
ENSG00000167772	2.59407	6.60364e-07	0.00144269	0.498894	0.617854	1	1	ANGPTL4
ENSG00000155506	2456.83	4.87749e-06	0.00144242	0.498672	0.618011	1	1	LARP1
ENSG00000182810	498.832	4.8834e-06	0.00144256	0.49866	0.618019	1	1	DDX28
ENSG00000230202	26.9594	0.940235	0.200458	-0.498638	0.618034	1	1.3887	NA
ENSG00000283982	4.35847	3.11696e-07	0.00144269	0.498623	0.618045	1	1.36403	LOC101929563
ENSG00000165912	2.75193	1.01764e-06	0.00144269	0.498565	0.618086	1	1	PACSIN3
ENSG00000221829	144.265	3.83023e-06	0.00144261	0.498464	0.618157	1	1	FANCG
ENSG00000259358	3.37514	9.95164e-07	0.00144269	0.498386	0.618212	1	1	NA
ENSG00000279227	53.0154	-2.88948e-06	0.00144265	-0.498377	0.618218	1	1	NA
ENSG00000214013	561.627	-4.9923e-06	0.00144256	-0.498377	0.618219	1	1	GANC
ENSG00000197548	768.94	2.96999e-06	0.00144265	0.498207	0.618338	1	1	ATG7
ENSG00000254328	21.0539	2.4127e-06	0.00144266	0.498154	0.618375	1	1.36403	NA
ENSG00000243478	2.86515	-4.96697e-07	0.00144269	-0.498058	0.618443	1	1.3887	NA
ENSG00000184481	601.859	0.000125418	0.00144522	0.497988	0.618493	1	1	FOXO4
ENSG00000206731	2.18258	1.06717e-06	0.00144269	0.497891	0.618561	1	1	NA
ENSG00000258701	4.80155	-5.23711e-07	0.00144269	-0.49789	0.618561	1	1.3887	LINC00638
ENSG00000168952	5.79243	-6.529e-07	0.00144269	-0.497865	0.61858	1	1	STXBP6
ENSG00000138767	7132.33	3.6514e-06	0.00144262	0.49784	0.618597	1	1	CNOT6L
ENSG00000138160	47.3568	-2.44839e-05	0.00144276	-0.49784	0.618597	1	1	KIF11
ENSG00000213281	2879.13	-4.39429e-06	0.00144259	-0.497818	0.618613	1	1	NRAS
ENSG00000099953	15.0311	-2.21964e-06	0.00144267	-0.497786	0.618635	1	1	MMP11
ENSG00000261996	10.1871	-1.41895e-06	0.00144268	-0.497657	0.618726	1	1.3887	NA
ENSG00000171388	2.46187	-8.22173e-07	0.00144269	-0.497652	0.618729	1	1.36403	APLN
ENSG00000167074	126.089	-2.99678e-06	0.00144265	-0.49761	0.618759	1	1	TEF
ENSG00000252933	2.54202	9.05682e-07	0.00144269	0.497571	0.618787	1	1.3887	NA
ENSG00000124380	416.54	4.19392e-06	0.0014425	0.497537	0.618811	1	0.388696	SNRNP27
ENSG00000170919	242.609	-3.68303e-06	0.00144258	-0.497516	0.618825	1	0.388696	NA
ENSG00000133243	562.027	2.97572e-06	0.00144265	0.497451	0.618871	1	1	BTBD2
ENSG00000179761	45.7924	-7.98508e-06	0.00144263	-0.497437	0.618881	1	1.3887	PIPOX
ENSG00000101417	84.3657	-2.65079e-06	0.00144263	-0.497421	0.618892	1	1	PXMP4
ENSG00000059573	224.145	-2.45447e-06	0.00144266	-0.497411	0.618899	1	1	ALDH18A1
ENSG00000172250	3.74247	9.80494e-07	0.00144269	0.497373	0.618926	1	1	SERHL
ENSG00000273118	4.55756	-1.31017e-06	0.00144269	-0.497321	0.618963	1	1	NA
ENSG00000076685	1552.75	-0.000114297	0.00144484	0.497178	0.619064	1	1	NT5C2
ENSG00000187144	3.31033	-7.21712e-07	0.00144269	-0.497135	0.619094	1	1	SPATA21
ENSG00000134186	2165.38	-7.36052e-06	0.00144244	-0.497132	0.619096	1	0.388696	PRPF38B
ENSG00000095574	1571.04	5.25664e-06	0.00144255	0.497104	0.619115	1	1	IKZF5
ENSG00000152454	297.309	-4.25165e-06	0.00144262	-0.497018	0.619176	1	1	ZNF256
ENSG00000077097	3639.56	1.38165e-05	0.00144243	0.496928	0.61924	1	0.364027	TOP2B
ENSG00000042980	1080.58	-4.50083e-06	0.00144262	-0.49689	0.619266	1	0.364027	ADAM28
ENSG00000107862	1739.75	3.04437e-05	0.00144272	0.496859	0.619288	1	1	GBF1
ENSG00000152465	398.216	-3.44875e-06	0.00144263	-0.496754	0.619363	1	0.388696	NMT2
ENSG00000096060	1203.36	-4.63868e-06	0.00144265	-0.496582	0.619484	1	1	FKBP5
ENSG00000147174	74.3348	3.51828e-06	0.00144263	0.496475	0.619559	1	1	GCNA
ENSG00000075790	442.468	-2.91856e-05	0.00144275	-0.496429	0.619592	1	1	BCAP29
ENSG00000111786	1861.7	-0.000121417	0.00144472	-0.496356	0.619643	1	1	SRSF9
ENSG00000224451	28.0533	-1.87733e-06	0.00144267	-0.496311	0.619675	1	1	NA
ENSG00000171659	35.209	-1.77837e-06	0.00144268	-0.496208	0.619748	1	1	GPR34
ENSG00000128739	207.575	3.15151e-06	0.00144264	0.496119	0.619811	1	0.364027	SNRPN
ENSG00000185909	64.7682	-2.67954e-06	0.00144266	-0.496036	0.619869	1	1	KLHDC8B
ENSG00000163472	23.5977	-1.82024e-06	0.00144268	-0.496034	0.61987	1	1	TMEM79
ENSG00000175707	11.0916	-1.86822e-06	0.00144268	-0.49601	0.619887	1	1.36403	KDF1
ENSG00000103034	14.3248	-1.29291e-06	0.00144269	-0.495942	0.619935	1	1.3887	NDRG4
ENSG00000197798	40.046	-1.07691e-06	0.00144267	-0.495934	0.619941	1	1.3887	FAM118B
ENSG00000266744	1.85267	8.29022e-07	0.00144269	0.495848	0.620002	1	1	NA
ENSG00000183688	1916.41	3.97254e-06	0.00144261	0.49578	0.62005	1	0.364027	RFLNB
ENSG00000279410	8.64092	-1.345e-06	0.00144269	-0.495744	0.620075	1	1.36403	NA
ENSG00000215492	23.1266	2.85424e-06	0.00144266	0.495713	0.620097	1	1.36403	NA
ENSG00000146039	4.0268	-1.83508e-07	0.00144269	-0.495684	0.620118	1	1	SLC17A4
ENSG00000165030	3188.31	1.92815e-06	0.00144267	0.495667	0.620129	1	1	NFIL3
ENSG00000108590	170.121	-2.94513e-06	0.00144264	-0.495631	0.620155	1	1	MED31
ENSG00000254855	2.56114	-9.38061e-07	0.00144269	-0.495602	0.620175	1	1.3887	NA
ENSG00000225096	2.18714	-6.33869e-08	0.00144269	-0.495569	0.620198	1	1.3887	NA
ENSG00000103313	1157.4	2.1268e-06	0.00144267	0.495546	0.620215	1	0.388696	MEFV
ENSG00000269904	5.45844	-1.89677e-06	0.00144268	-0.49543	0.620297	1	1.36403	MAP2K4P1
ENSG00000036672	12.0951	-1.67453e-06	0.00144268	-0.495349	0.620354	1	1	USP2
ENSG00000008324	369.225	-5.75772e-06	0.0014426	-0.495335	0.620364	1	0.388696	SS18L2
ENSG00000163945	903.085	3.3799e-06	0.00144259	0.495328	0.620369	1	1	UVSSA
ENSG00000176289	6.74836	-1.14603e-06	0.00144269	-0.495234	0.620435	1	1	NA
ENSG00000067182	1626.25	2.14353e-06	0.00144267	0.495221	0.620444	1	0.388696	TNFRSF1A
ENSG00000241464	1.66578	9.06654e-07	0.00144269	0.495039	0.620572	1	1	NA
ENSG00000242372	427.451	4.19605e-06	0.0014426	0.494867	0.620694	1	1	EIF6
ENSG00000090776	113.951	1.03856e-05	0.00144262	-0.494838	0.620715	1	1.36403	EFNB1
ENSG00000276744	22.6034	1.87886e-06	0.00144267	0.494813	0.620732	1	1	NA
ENSG00000214089	1.97175	9.7816e-07	0.00144269	0.494805	0.620737	1	1	NA
ENSG00000141497	262.731	2.79163e-06	0.00144265	0.494738	0.620785	1	0.364027	ZMYND15
ENSG00000255503	2.30522	-9.3023e-07	0.00144269	-0.494736	0.620787	1	1	NA
ENSG00000226948	2.36448	-1.03821e-06	0.00144269	-0.494651	0.620846	1	1.3887	NA
ENSG00000185122	1405.45	1.85162e-06	0.00144263	0.494608	0.620877	1	1	HSF1
ENSG00000112139	108.726	-1.46506e-06	0.00144269	-0.494563	0.620909	1	1	MDGA1
ENSG00000283445	6.57775	-4.85364e-07	0.00144269	-0.494443	0.620993	1	1	NA
ENSG00000273275	7.55958	1.9465e-06	0.00144267	0.494403	0.621021	1	1.3887	NA
ENSG00000169327	3.03613	-3.56935e-07	0.00144269	-0.494384	0.621035	1	1	OR5AU1
ENSG00000166046	1799.99	-4.43478e-06	0.00144259	-0.49438	0.621038	1	1	TCP11L2
ENSG00000244055	32.8233	3.13595e-06	0.00144263	0.494229	0.621145	1	1.36403	NA
ENSG00000129048	1.91271	1.54131e-06	0.00144269	0.494225	0.621147	1	1.3887	ACKR4
ENSG00000234883	51.2986	-2.22018e-06	0.00144267	-0.494204	0.621162	1	1	MIR155HG
ENSG00000162843	7.15902	-1.14669e-06	0.00144269	-0.494195	0.621168	1	1.36403	WDR64
ENSG00000215840	6.09812	1.98681e-06	0.00144268	0.494106	0.621231	1	1.36403	NA
ENSG00000101213	20.185	-2.03739e-06	0.00144267	-0.494092	0.621241	1	1.3887	PTK6
ENSG00000075415	6936.9	-3.47853e-05	0.00144277	-0.494048	0.621272	1	0.388696	SLC25A3
ENSG00000267114	3.24645	-1.18345e-06	0.00144269	-0.494011	0.621298	1	1	NA
ENSG00000259598	4.66994	1.13432e-06	0.00144269	0.49387	0.621398	1	1	NA
ENSG00000173611	288.919	-3.81607e-06	0.00144262	-0.493859	0.621406	1	0.364027	SCAI
ENSG00000170270	51.5581	-6.09096e-06	0.00144263	-0.493856	0.621408	1	1	GON7
ENSG00000284024	444.539	-3.27111e-05	0.00144265	-0.493819	0.621434	1	1	HSPA14
ENSG00000247877	1.87638	7.03037e-07	0.00144269	0.493551	0.621623	1	1.3887	NA
ENSG00000186666	77.8293	-2.72205e-06	0.00144262	-0.493527	0.62164	1	1.3887	BCDIN3D
ENSG00000177627	2.47172	1.96528e-07	0.00144269	-0.493466	0.621683	1	1.3887	C12orf54
ENSG00000092964	1875.82	-2.03326e-06	0.00144267	-0.493438	0.621703	1	1	DPYSL2
ENSG00000177485	1782.15	-4.60955e-06	0.00144258	-0.493341	0.621771	1	1	ZBTB33
ENSG00000132950	601.545	-5.33644e-06	0.00144254	-0.493244	0.62184	1	1	ZMYM5
ENSG00000167815	467.561	-2.76461e-06	0.00144265	-0.492934	0.622059	1	0.364027	PRDX2
ENSG00000130545	20.0322	-2.01081e-06	0.00144267	-0.492871	0.622104	1	1	CRB3
ENSG00000277496	39.5078	-2.25717e-06	0.00144267	-0.492856	0.622114	1	1	NA
ENSG00000237950	3.16542	-2.02926e-06	0.00144269	-0.492818	0.622141	1	1	NA
ENSG00000202512	34.6192	3.87722e-06	0.00144267	0.492793	0.622159	1	1	NA
ENSG00000106609	1742.51	7.58854e-06	0.00144238	0.492789	0.622161	1	0.364027	TMEM248
ENSG00000129055	338.157	-7.25051e-06	0.00144261	-0.492761	0.622182	1	1	ANAPC13
ENSG00000164125	1061.24	-1.73053e-06	0.00144268	-0.492713	0.622215	1	1	GASK1B
ENSG00000149357	1123.82	-3.45619e-06	0.00144258	-0.492506	0.622362	1	1	LAMTOR1
ENSG00000107262	1006.45	5.43882e-06	0.00144253	0.492493	0.622371	1	1	BAG1
ENSG00000165055	134.829	2.79019e-06	0.00144265	0.492485	0.622376	1	1	METTL2B
ENSG00000266758	7.32941	7.72379e-07	0.00144269	0.49248	0.62238	1	1	MIR3680-2
ENSG00000135245	22.5763	4.64912e-06	0.00144268	0.492472	0.622386	1	1	HILPDA
ENSG00000154263	35.4884	2.54531e-06	0.00144266	0.492363	0.622463	1	1.36403	ABCA10
ENSG00000225067	7.96956	-1.92424e-06	0.00144267	-0.492298	0.622509	1	1	NA
ENSG00000251745	3.90062	-9.68519e-07	0.00144269	-0.492157	0.622608	1	1	NA
ENSG00000258282	2.16282	9.72432e-07	0.00144269	0.492141	0.622619	1	1.36403	NA
ENSG00000162728	4.10475	-3.49305e-07	0.00144269	-0.492087	0.622658	1	1	KCNJ9
ENSG00000260368	59.5443	2.6513e-06	0.00144266	0.492075	0.622667	1	1	NA
ENSG00000243678	6.99774	-1.52725e-06	0.00144268	-0.492048	0.622686	1	1	NME2
ENSG00000237301	2.47796	-5.42293e-07	0.00144269	-0.49193	0.622769	1	1.36403	NA
ENSG00000178922	135.84	-6.79123e-06	0.00144264	0.491777	0.622877	1	1	HYI
ENSG00000220472	10.179	1.20976e-06	0.00144268	0.491629	0.622982	1	1	NA
ENSG00000166165	148.995	1.27187e-05	0.00144269	0.491514	0.623063	1	1.36403	CKB
ENSG00000211838	11.1696	-1.35251e-06	0.00144269	-0.491425	0.623126	1	1	NA
ENSG00000197093	63.8173	-1.93309e-06	0.00144267	-0.491312	0.623206	1	1	GAL3ST4
ENSG00000211697	10.1843	-1.10302e-06	0.00144269	-0.491198	0.623286	1	1.3887	NA
ENSG00000186652	8.15525	1.29955e-06	0.00144269	0.491153	0.623318	1	1	PRG2
ENSG00000162419	628.592	4.33178e-05	0.00144282	0.491045	0.623395	1	1	GMEB1
ENSG00000153574	411.088	-5.44446e-06	0.0014425	-0.490918	0.623485	1	1	RPIA
ENSG00000249715	3.80239	-3.63748e-07	0.00144269	-0.490902	0.623496	1	1	FER1L5
ENSG00000261114	66.2835	3.48489e-06	0.00144263	0.490884	0.623509	1	1.3887	NA
ENSG00000277654	4.5886	-8.73038e-07	0.00144269	-0.490871	0.623518	1	1	LOC440311
ENSG00000163814	47.1933	6.26176e-07	0.00144268	-0.490848	0.623534	1	1	CDCP1
ENSG00000263072	131.616	-3.30959e-06	0.00144263	-0.490808	0.623562	1	1.36403	NA
ENSG00000118680	3382.66	-3.53261e-06	0.00144262	-0.490763	0.623594	1	1	MYL12B
ENSG00000198155	36.2491	2.49921e-06	0.00144266	0.490722	0.623623	1	1.36403	ZNF876P
ENSG00000182979	688.465	1.01531e-05	0.0014426	0.490678	0.623654	1	0.388696	MTA1
ENSG00000179091	902.511	4.86645e-06	0.00144257	0.490474	0.623799	1	1	CYC1
ENSG00000258565	16.8305	2.01395e-06	0.00144267	0.490449	0.623816	1	1	NA
ENSG00000229349	2.48998	-9.56674e-07	0.00144269	-0.490427	0.623832	1	1	NA
ENSG00000207757	3.09425	1.6415e-06	0.00144269	0.490399	0.623851	1	1.3887	MIR93
ENSG00000165983	220.997	-4.49807e-06	0.00144263	-0.49038	0.623865	1	1	PTER
ENSG00000119915	3.59591	-1.233e-06	0.00144269	-0.490318	0.623909	1	1	ELOVL3
ENSG00000112739	4593.55	5.15675e-06	0.00144255	0.490269	0.623943	1	0.364027	PRPF4B
ENSG00000196187	1688.74	-2.9681e-06	0.00144263	-0.490264	0.623947	1	0.388696	TMEM63A
ENSG00000167114	117.42	-2.19821e-06	0.00144267	-0.490195	0.623996	1	1.3887	SLC27A4
ENSG00000152904	74.8269	-3.50733e-06	0.00144262	-0.49009	0.62407	1	1.36403	GGPS1
ENSG00000205208	215.622	-5.02915e-06	0.00144256	-0.490048	0.6241	1	1	C4orf46
ENSG00000165195	1769.24	-3.80105e-06	0.00144261	-0.489989	0.624142	1	1	PIGA
ENSG00000128791	285.404	-3.84608e-06	0.00144261	-0.489907	0.6242	1	1	TWSG1
ENSG00000272491	3.56853	-7.88249e-07	0.00144269	-0.489899	0.624205	1	1	NA
ENSG00000275131	323.791	3.18448e-06	0.00144264	0.489859	0.624234	1	1	NA
ENSG00000173875	1754.24	3.46696e-06	0.00144263	0.489854	0.624237	1	0.388696	ZNF791
ENSG00000230747	39.1091	2.34004e-06	0.00144266	0.489824	0.624258	1	1.36403	NA
ENSG00000175305	32.5133	-3.10235e-06	0.00144263	-0.48982	0.624261	1	1.36403	CCNE2
ENSG00000253704	4.03186	1.26476e-06	0.00144269	0.489802	0.624274	1	1.36403	LOC101926977
ENSG00000135968	3174.42	4.11401e-06	0.0014426	0.489737	0.62432	1	1	GCC2
ENSG00000140157	1079.23	4.60823e-06	0.00144258	0.489722	0.624331	1	0.388696	NIPA2
ENSG00000162520	1.94804	-4.52878e-07	0.00144269	-0.489634	0.624393	1	1	SYNC
ENSG00000130035	10.4545	-1.59091e-06	0.00144268	-0.489596	0.62442	1	1	KCNA6
ENSG00000136270	1065.48	-3.58373e-06	0.00144262	-0.489596	0.62442	1	1	TBRG4
ENSG00000180509	65.8837	1.71475e-06	0.00144268	0.489502	0.624486	1	1	KCNE1
ENSG00000085552	4.94915	-7.04752e-07	0.00144269	-0.489327	0.62461	1	1	IGSF9
ENSG00000116981	4.444	-9.3078e-07	0.00144269	-0.489304	0.624627	1	1	NT5C1A
ENSG00000158186	199.546	-3.35336e-06	0.00144263	-0.489185	0.624711	1	1	MRAS
ENSG00000170379	497.887	2.76207e-06	0.00144265	0.489136	0.624745	1	1	TCAF2
ENSG00000155957	302.9	-5.55956e-06	0.00144257	-0.489133	0.624748	1	1	TMBIM4
ENSG00000141161	19.511	-1.46453e-06	0.00144268	-0.489004	0.624839	1	1.36403	UNC45B
ENSG00000196220	85.8512	2.96208e-06	0.00144263	0.488906	0.624909	1	1.3887	SRGAP3
ENSG00000232486	39.1247	2.01437e-06	0.00144267	0.488876	0.624929	1	1.36403	NA
ENSG00000253250	11.9555	-1.97486e-06	0.00144267	-0.48886	0.624941	1	1	C8orf88
ENSG00000256582	36.9235	2.47723e-06	0.00144266	0.488832	0.624961	1	1.36403	NA
ENSG00000232710	5.61239	1.17307e-06	0.00144269	0.488768	0.625006	1	1.36403	NA
ENSG00000188511	173.173	2.25291e-06	0.00144267	0.488724	0.625037	1	0.388696	C22orf34
ENSG00000279917	10.5669	1.39176e-06	0.00144268	0.488628	0.625105	1	1	NA
ENSG00000123136	2666.77	1.60591e-05	0.00144268	0.488524	0.625179	1	1	DDX39A
ENSG00000077463	165.404	3.16117e-06	0.00144264	0.488502	0.625195	1	0.388696	SIRT6
ENSG00000230923	3.10202	6.73526e-07	0.00144269	0.488467	0.625219	1	1	LINC00309
ENSG00000166477	176.645	-3.90391e-06	0.00144254	-0.488445	0.625235	1	1	LEO1
ENSG00000245522	5.366	8.27175e-07	0.00144269	0.488384	0.625278	1	1	LINC02709
ENSG00000277566	3.8957	6.57827e-07	0.00144269	0.488316	0.625326	1	1	NA
ENSG00000106682	6575.56	5.49592e-06	0.00144253	0.488265	0.625362	1	0.364027	EIF4H
ENSG00000167615	5863.82	2.63834e-06	0.00144266	0.488229	0.625388	1	0.364027	LENG8
ENSG00000152705	2.65254	8.97584e-07	0.00144269	0.488187	0.625417	1	1.36403	CATSPER3
ENSG00000154079	33.9344	2.48699e-06	0.00144266	-0.488151	0.625443	1	1	SDHAF4
ENSG00000124942	74462.3	-3.08549e-06	0.00144264	-0.488086	0.625489	1	0.364027	AHNAK
ENSG00000235454	3.20723	7.02435e-07	0.00144269	0.48794	0.625592	1	1	NA
ENSG00000165102	808.597	5.52454e-06	0.00144252	0.487884	0.625632	1	1	HGSNAT
ENSG00000139350	937.468	4.37471e-06	0.00144259	0.487781	0.625705	1	1	NEDD1
ENSG00000275693	7.72531	1.28902e-06	0.00144269	0.487636	0.625808	1	1.3887	NA
ENSG00000080822	1414.36	-4.27982e-06	0.00144259	-0.487631	0.625811	1	1	CLDND1
ENSG00000218052	5.40439	-1.17429e-06	0.00144269	-0.487603	0.625831	1	1.36403	NA
ENSG00000236986	3.9938	7.48608e-07	0.00144269	0.487595	0.625837	1	1	NA
ENSG00000234965	7.79441	1.23315e-06	0.00144269	0.487589	0.625841	1	1	SHISA8
ENSG00000011260	770.202	-2.34431e-05	0.00144247	-0.487555	0.625865	1	0.364027	UTP18
ENSG00000242931	17.2024	1.5768e-06	0.00144268	0.487463	0.625931	1	1.36403	NA
ENSG00000166595	370.862	1.05599e-05	0.00144233	0.487436	0.625949	1	0.364027	CIAO2B
ENSG00000123989	43.0958	-1.87562e-06	0.00144267	-0.487427	0.625956	1	1	CHPF
ENSG00000211835	6.715	1.31496e-06	0.00144269	0.487377	0.625992	1	1	NA
ENSG00000260693	6.53254	1.19059e-06	0.00144269	0.487349	0.626011	1	1	NA
ENSG00000162734	1442.57	5.60861e-07	0.00144263	0.487308	0.62604	1	0.388696	PEA15
ENSG00000119660	1.7257	-6.74919e-07	0.00144269	-0.487258	0.626076	1	1	NA
ENSG00000272948	5.60682	1.82639e-06	0.00144269	-0.487248	0.626082	1	1	NA
ENSG00000106009	613.983	2.62703e-06	0.00144266	0.487114	0.626178	1	1	BRAT1
ENSG00000130544	630.009	1.50828e-05	0.00144265	0.487071	0.626208	1	1	ZNF557
ENSG00000276404	4.11208	-9.81617e-07	0.00144269	-0.487014	0.626248	1	1	MIR6835
ENSG00000146192	1380.74	-2.24909e-06	0.00144267	-0.486919	0.626316	1	1	FGD2
ENSG00000207139	4.11896	6.01071e-06	0.00144269	0.486885	0.62634	1	1.36403	NA
ENSG00000118496	461.4	3.10479e-06	0.00144264	0.486869	0.626351	1	1	FBXO30
ENSG00000149571	3.79467	8.53503e-07	0.00144269	0.486749	0.626436	1	1	KIRREL3
ENSG00000038382	2318.32	5.3612e-06	0.00144253	0.486707	0.626466	1	1	TRIO
ENSG00000144589	619.755	3.22065e-06	0.00144264	0.486559	0.626571	1	1	STK11IP
ENSG00000128000	219.185	4.32646e-06	0.00144261	0.486558	0.626571	1	0.388696	ZNF780B
ZNRD1	128.435	-3.78295e-06	0.00144261	-0.486556	0.626573	1	1.3887	NA
ENSG00000100373	29.0892	1.52561e-06	0.00144266	0.486471	0.626633	1	1	UPK3A
ENSG00000173926	125.77	2.74424e-06	0.00144265	0.486437	0.626658	1	1	MARCHF3
ENSG00000236496	2.96809	-7.08536e-07	0.00144269	-0.486393	0.626689	1	1	NA
ENSG00000239445	2.65677	-1.0525e-06	0.00144269	-0.486267	0.626778	1	1.36403	NA
ENSG00000211855	21.3336	-1.03768e-05	0.0014427	-0.486236	0.6268	1	1.36403	NA
ENSG00000261303	2.59024	-2.06695e-07	0.00144269	-0.486188	0.626834	1	1.3887	NA
ENSG00000273008	19.747	-1.81126e-06	0.00144268	-0.486165	0.62685	1	1.3887	NA
ENSG00000078269	599.977	-4.05952e-06	0.0014426	-0.486123	0.62688	1	1	SYNJ2
ENSG00000138400	2.79117	3.37847e-06	0.00144269	0.486123	0.62688	1	1.3887	MDH1B
ENSG00000270442	4.6443	-3.65999e-07	0.00144269	-0.486075	0.626914	1	1.3887	NA
ENSG00000238141	1.91253	8.46284e-07	0.00144269	0.485911	0.62703	1	1	BRWD1-AS1
ENSG00000147457	2576.2	-2.78859e-06	0.00144265	-0.485844	0.627078	1	0.364027	CHMP7
ENSG00000224638	12.2907	2.1136e-06	0.00144267	0.485775	0.627127	1	1	NA
ENSG00000132781	323.868	3.74832e-06	0.00144262	0.485759	0.627138	1	0.364027	MUTYH
ENSG00000278997	30.1715	2.37811e-06	0.00144266	0.485743	0.627149	1	1	NA
ENSG00000239705	8.70373	7.46447e-06	0.00144269	0.485719	0.627167	1	1	NA
ENSG00000207357	57.5532	1.74448e-06	0.00144268	0.485696	0.627183	1	1.36403	RNU6-2
ENSG00000169750	13.8815	-6.23277e-07	0.00144268	0.485674	0.627198	1	1.3887	RAC3
PSORS1C1	2.98333	1.31952e-07	0.00144269	0.485618	0.627238	1	1	NA
ENSG00000128052	2.9708	-3.18975e-07	0.00144269	-0.485609	0.627244	1	1.3887	KDR
ENSG00000242622	22.4205	-2.17217e-06	0.00144267	-0.485591	0.627257	1	1.3887	NA
ENSG00000275119	2.73318	9.56554e-07	0.00144269	0.485444	0.627361	1	1	NA
ENSG00000248333	1000.16	2.87932e-06	0.00144265	0.485387	0.627402	1	1	CDK11B
ENSG00000188092	107.747	-4.67286e-06	0.00144255	-0.485353	0.627426	1	1.3887	GPR89B
ENSG00000237515	2.29771	-3.83591e-07	0.00144269	-0.485342	0.627434	1	1	SHISA9
ENSG00000170385	1660.5	2.51146e-06	0.00144266	0.485296	0.627466	1	1	SLC30A1
ENSG00000153107	555.242	-3.30439e-05	0.00144277	0.48528	0.627478	1	1	ANAPC1
ENSG00000118257	49.1057	-2.10469e-06	0.00144267	-0.485272	0.627483	1	1.36403	NRP2
ENSG00000073670	11.6521	2.01709e-06	0.00144268	0.485236	0.627509	1	1	ADAM11
ENSG00000157152	6.43036	-5.17038e-06	0.00144269	-0.485229	0.627514	1	1	SYN2
ENSG00000173705	4.6816	-7.01371e-07	0.00144269	-0.485223	0.627518	1	1	SUSD5
ENSG00000197632	111.172	-1.24491e-06	0.00144269	-0.485132	0.627583	1	1	SERPINB2
ENSG00000141971	133.308	-4.67836e-06	0.00144263	-0.485122	0.62759	1	1.36403	MVB12A
ENSG00000242992	3.87682	-1.00726e-06	0.00144269	-0.485117	0.627593	1	1	NA
ENSG00000122012	6.03542	-7.16708e-07	0.00144269	-0.485041	0.627647	1	1	SV2C
ENSG00000242252	4.38312	-1.40193e-06	0.00144268	-0.48503	0.627655	1	1.36403	BGLAP
ENSG00000198203	4.43311	-1.62921e-07	0.00144269	-0.485026	0.627658	1	1.36403	SULT1C2
ENSG00000259224	2.08511	-5.75421e-07	0.00144269	-0.485007	0.627671	1	1	SLC35G6
ENSG00000182700	48.9851	1.80683e-05	0.00144272	-0.484879	0.627762	1	1.36403	IGIP
ENSG00000271268	8.08556	2.11215e-06	0.00144268	0.484872	0.627767	1	1	NA
ENSG00000251726	3.53344	9.84258e-07	0.00144269	0.484566	0.627984	1	1	NA
ENSG00000154814	2706.2	-3.26296e-06	0.00144264	-0.484551	0.627995	1	0.388696	OXNAD1
ENSG00000067606	153.995	-3.63446e-06	0.00144262	-0.484532	0.628009	1	1	PRKCZ
ENSG00000225025	2.94306	6.18413e-07	0.00144269	-0.484487	0.628041	1	1	NA
ENSG00000141096	18.3713	-2.59196e-06	0.00144266	-0.484476	0.628048	1	1.36403	DPEP3
ENSG00000115257	13.7794	-1.98783e-06	0.00144267	-0.48446	0.628059	1	1	PCSK4
ENSG00000200520	2.12475	8.74309e-07	0.00144269	0.484407	0.628097	1	1	NA
ENSG00000170456	199.344	-3.1863e-06	0.00144264	-0.484402	0.6281	1	0.388696	DENND5B
ENSG00000265401	6.67472	2.81058e-06	0.00144269	0.484306	0.628169	1	1	NA
ENSG00000167635	521.188	-3.12195e-06	0.00144264	-0.484203	0.628242	1	0.388696	ZNF146
ENSG00000124557	2.29954	-6.57983e-07	0.00144269	-0.484158	0.628274	1	1.3887	BTN1A1
ENSG00000260114	49.1755	2.32742e-06	0.00144267	0.484087	0.628324	1	1.36403	NA
ENSG00000246430	16.2044	-1.27402e-06	0.00144268	-0.483965	0.628411	1	1	LINC00968
ENSG00000196689	37.4527	3.08602e-06	0.00144263	0.483931	0.628435	1	1	TRPV1
ENSG00000240966	2.85286	1.10006e-06	0.00144269	0.483904	0.628454	1	1.36403	NA
ENSG00000102760	1975.72	-1.81677e-06	0.00144267	-0.483871	0.628478	1	0.388696	RGCC
ENSG00000266297	9.50471	1.7223e-06	0.00144268	0.483825	0.62851	1	1	MIR744
ENSG00000276953	21.1869	-1.77983e-06	0.00144268	-0.483776	0.628545	1	1	NA
ENSG00000230701	129.948	2.92258e-06	0.00144264	0.483769	0.62855	1	1.36403	FBXW4P1
ENSG00000258525	7.26592	1.27538e-06	0.00144269	0.48372	0.628584	1	1	LOC100506071
ENSG00000167658	45028.5	4.40768e-06	0.00144258	0.483593	0.628675	1	1	EEF2
ENSG00000230461	5.87775	-2.10032e-07	0.00144269	-0.483508	0.628735	1	1	PROX1-AS1
ENSG00000178573	577.186	-0.000163104	0.00144728	-0.483447	0.628778	1	0.388696	MAF
ENSG00000277363	4.08507	5.48616e-07	0.00144269	0.483423	0.628795	1	1.3887	SRCIN1
ENSG00000108443	1977.55	3.37381e-06	0.00144263	0.483328	0.628863	1	1	RPS6KB1
ENSG00000157470	11.4434	-1.16626e-06	0.00144269	-0.483319	0.628869	1	1	FAM81A
ENSG00000279584	7.7815	1.38839e-06	0.00144268	0.483299	0.628883	1	1.36403	NA
ENSG00000007350	109.154	-1.57755e-06	0.00144267	-0.483296	0.628886	1	1	TKTL1
ENSG00000241229	1.73239	6.92606e-07	0.00144269	0.48327	0.628904	1	1.36403	NA
ENSG00000108691	33.1948	-7.50913e-07	0.00144269	-0.483198	0.628955	1	1	CCL2
ENSG00000196507	98.7183	-3.27499e-06	0.00144262	-0.48307	0.629046	1	1.36403	TCEAL3
ENSG00000117419	291.183	-2.78293e-05	0.00144268	-0.483031	0.629074	1	1	ERI3
ENSG00000213386	11.4895	1.11374e-06	0.00144269	0.483024	0.629079	1	1.3887	NA
ENSG00000152620	311.516	-6.2853e-06	0.00144247	-0.482908	0.629161	1	1	NADK2
ENSG00000171811	5.10131	-7.93785e-07	0.00144269	-0.482866	0.629191	1	1	CFAP46
ENSG00000204241	12.1449	-1.27629e-06	0.00144268	-0.482854	0.6292	1	1	LINC02731
ENSG00000230063	28.6893	2.0968e-06	0.00144267	0.482828	0.629218	1	1	NA
ENSG00000230969	2.17678	7.85756e-07	0.00144269	0.482801	0.629237	1	1	LINC02090
ENSG00000130066	19674.8	-3.0473e-05	0.00144281	-0.482659	0.629338	1	0.388696	SAT1
ENSG00000109787	5503.02	-4.72364e-06	0.00144256	-0.482656	0.62934	1	1	KLF3
ENSG00000203859	1.92042	1.44497e-07	0.00144269	0.482628	0.62936	1	1	HSD3B2
ENSG00000227437	3.16988	1.03723e-06	0.00144269	0.482493	0.629456	1	1	NA
ENSG00000231437	7.60124	-1.17049e-06	0.00144269	-0.48249	0.629458	1	1	LINC01750
ENSG00000166073	2.50383	-6.04573e-07	0.00144269	-0.482413	0.629513	1	1	GPR176
ENSG00000251129	3.04519	-4.87689e-07	0.00144269	-0.482102	0.629733	1	1	NA
ENSG00000050327	43.5066	2.31279e-06	0.00144266	0.48194	0.629849	1	1.3887	ARHGEF5
ENSG00000276757	9.60945	-1.60085e-06	0.00144267	-0.481917	0.629865	1	1.36403	NA
ENSG00000116128	178.938	-5.00102e-06	0.00144255	-0.4819	0.629877	1	1	BCL9
ENSG00000277767	44.3141	-2.06636e-06	0.00144267	-0.481729	0.629998	1	1	NA
ENSG00000271895	31.9662	4.36004e-06	0.00144266	0.481728	0.629999	1	1.3887	NA
ENSG00000258551	3.98685	2.2921e-07	0.00144269	-0.481645	0.630058	1	1	CRAT37
ENSG00000017797	728.258	-1.07916e-05	0.00144265	-0.481617	0.630078	1	1	RALBP1
ENSG00000259295	1.8211	6.53661e-07	0.00144269	0.481522	0.630145	1	1	NA
ENSG00000109501	17.5982	9.02228e-07	0.00144267	-0.481487	0.63017	1	1	WFS1
ENSG00000133800	2.11223	-5.55251e-07	0.00144269	-0.481454	0.630194	1	1	LYVE1
ENSG00000118113	9.09845	-3.01331	0.746774	0.481452	0.630195	1	1.36403	MMP8
ENSG00000264954	7.30027	1.81706e-06	0.00144268	0.48143	0.630211	1	1	PRR29-AS1
ENSG00000128789	1034.08	4.24554e-06	0.00144259	0.48136	0.63026	1	1	PSMG2
ENSG00000276603	48.6308	3.22476e-06	0.00144264	0.481335	0.630279	1	1.3887	NA
ENSG00000261123	4.9063	-1.2135e-06	0.00144269	-0.481313	0.630294	1	1.36403	NA
ENSG00000146676	1991.75	4.84318e-06	0.00144255	0.481109	0.630439	1	1	PURB
ENSG00000134058	409.345	1.98867e-05	0.00144266	0.48107	0.630467	1	1	CDK7
ENSG00000141252	1047.1	5.3066e-06	0.00144262	0.480893	0.630592	1	1	VPS53
ENSG00000279719	16.0823	-4.24323e-06	0.00144269	-0.480828	0.630639	1	1	NA
ENSG00000202459	6.06485	1.10818e-06	0.00144269	0.480589	0.630808	1	1.3887	NA
ENSG00000169689	130.808	4.09745e-06	0.00144265	0.480507	0.630867	1	1.36403	CENPX
ENSG00000163281	303.93	3.31843e-06	0.00144265	0.480498	0.630873	1	1	GNPDA2
ENSG00000100346	607.353	-1.59096e-05	0.00144271	-0.480498	0.630874	1	0.364027	CACNA1I
ENSG00000188227	58.0713	-2.68014e-06	0.00144265	-0.480496	0.630875	1	1	ZNF793
ENSG00000227070	11.4695	1.58514e-06	0.00144268	0.480454	0.630905	1	1.36403	NA
ENSG00000133169	9.71387	-1.46608e-06	0.00144268	-0.480391	0.63095	1	1.36403	BEX1
ENSG00000129255	394.039	-3.89036e-06	0.00144261	-0.480363	0.630969	1	1	MPDU1
ENSG00000167196	272.363	3.63227e-06	0.00144262	0.480342	0.630984	1	1	FBXO22
ENSG00000224616	12.8992	-2.24376e-06	0.00144266	-0.480296	0.631017	1	1	NA
ENSG00000222208	3.27155	9.81187e-07	0.00144269	0.480241	0.631056	1	1.3887	NA
ENSG00000093134	205.979	1.66e-06	0.00144267	0.480161	0.631113	1	1	VNN3
ENSG00000254384	3.19285	-1.69562e-07	0.00144269	-0.480115	0.631145	1	1	NA
ENSG00000048162	135.825	-4.44947e-06	0.00144259	-0.480042	0.631197	1	1	NOP16
ENSG00000158109	645.274	5.55052e-06	0.00144239	0.480024	0.63121	1	0.388696	TPRG1L
ENSG00000155530	37.765	1.98298e-06	0.00144267	0.479928	0.631279	1	1	LRGUK
ENSG00000227110	2.66163	-4.90215e-07	0.00144269	-0.479923	0.631282	1	1	LMCD1-AS1
ENSG00000138709	295.885	-5.09788e-06	0.00144254	-0.479903	0.631296	1	1	LARP1B
ENSG00000282828	5.62165	-1.03903e-06	0.00144269	-0.479878	0.631314	1	1	NA
ENSG00000178966	34.2751	-9.78916e-07	0.00144266	-0.47986	0.631327	1	1	RMI1
ENSG00000142192	2213.98	-3.93658e-06	0.0014426	-0.47982	0.631355	1	1	APP
ENSG00000103047	432.201	-2.73827e-06	0.00144265	-0.479681	0.631454	1	1	TANGO6
ENSG00000102452	3.68344	-1.44086e-07	0.00144269	-0.479667	0.631464	1	1.3887	NALCN
ENSG00000270084	3.46355	1.1598e-06	0.00144269	0.479648	0.631478	1	1	NA
ENSG00000034510	15684.5	-3.93759e-06	0.0014426	-0.479642	0.631482	1	1	TMSB10
ENSG00000276945	3.16665	9.94455e-07	0.00144269	0.479588	0.631521	1	1	NA
ENSG00000199133	11.5716	-9.37955e-06	0.00144269	-0.479545	0.631551	1	1	MIRLET7D
ENSG00000244327	9.74566	1.89911e-06	0.00144267	0.479514	0.631573	1	1	NA
ENSG00000283839	126.611	1.76681e-06	0.00144266	0.479481	0.631597	1	1	LOC105373780
ENSG00000272764	29.44	-3.38854e-06	0.00144265	-0.47945	0.631619	1	1	NA
ENSG00000261504	9.5155	1.15671e-06	0.00144269	0.47941	0.631647	1	1	LINC01686
ENSG00000136925	488.185	3.58365e-06	0.00144262	0.47936	0.631682	1	0.364027	TSTD2
ENSG00000251405	5.17324	1.16357e-06	0.00144269	0.479355	0.631686	1	1	NA
ENSG00000091140	1649.23	4.1496e-06	0.0014426	0.479287	0.631734	1	1	DLD
ENSG00000140481	2.44975	-1.26104e-07	0.00144269	-0.479258	0.631755	1	1	CCDC33
ENSG00000185033	365.643	2.80105e-06	0.00144265	0.479211	0.631788	1	1	SEMA4B
ENSG00000228218	18.2981	-1.92191e-06	0.00144267	-0.479211	0.631788	1	1.3887	NA
ENSG00000105193	5549.47	-5.04047e-06	0.00144254	-0.479202	0.631795	1	1	RPS16
ENSG00000110958	3036.6	8.0151e-05	0.00144369	-0.479072	0.631887	1	1	PTGES3
ENSG00000165507	4.38557	-9.66634e-07	0.00144269	-0.478993	0.631944	1	1.36403	DEPP1
ENSG00000204778	4.45554	-1.23958e-06	0.00144269	-0.478921	0.631995	1	1	NA
ENSG00000041880	141.268	7.22945e-06	0.0014426	0.478878	0.632026	1	1	PARP3
ENSG00000218739	443.265	3.2425e-06	0.00144249	-0.478867	0.632033	1	1	CEBPZOS
ENSG00000235251	6.0142	9.71859e-07	0.00144269	0.478804	0.632078	1	1.3887	NA
ENSG00000138135	6.56045	9.8095e-07	0.00144269	0.478746	0.632119	1	1	CH25H
ENSG00000150527	971.663	-3.06202e-05	0.00144211	0.47871	0.632145	1	0.364027	MIA2
ENSG00000101425	76.6718	-3.39107e-06	0.00144269	-0.478608	0.632217	1	1	BPI
ENSG00000214253	593.458	4.5761e-06	0.00144257	0.478563	0.632249	1	1	FIS1
ENSG00000175893	508.67	-1.14829e-05	0.0014426	-0.47854	0.632266	1	1	ZDHHC21
ENSG00000251493	4.288	-1.24764e-06	0.00144269	-0.478456	0.632326	1	1.3887	FOXD1
ENSG00000173409	43.6177	-1.80115e-06	0.00144267	-0.478395	0.632369	1	1	ARV1
ENSG00000233834	8.23825	-9.91095e-07	0.00144269	-0.478168	0.632531	1	1	LOC100506098
ENSG00000272263	24.4903	-6.29415e-06	0.00144267	-0.478129	0.632558	1	1	NA
ENSG00000125450	717.499	3.72955e-06	0.00144262	0.478031	0.632628	1	0.364027	NUP85
ENSG00000260160	9.61094	1.52059e-06	0.00144268	0.477988	0.632659	1	1	NA
ENSG00000102738	125.776	4.34701e-06	0.00144258	0.477973	0.632669	1	1	MRPS31
ENSG00000213997	23.8662	1.78588e-06	0.00144267	0.477943	0.632691	1	1	NA
ENSG00000211578	13.6425	1.26742e-06	0.00144268	0.477755	0.632825	1	1	MIR766
ENSG00000196418	716.628	2.93677e-06	0.00144264	0.47774	0.632835	1	0.364027	ZNF124
ENSG00000211716	40.1332	-1.96223e-06	0.00144267	-0.477713	0.632855	1	1	NA
ENSG00000235084	2.99953	-1.1545e-06	0.00144269	-0.477709	0.632857	1	1	NA
ENSG00000106868	868.698	-3.99141e-06	0.00144259	-0.477553	0.632968	1	1	SUSD1
ENSG00000228340	72.9503	1.91992e-06	0.00144265	0.477524	0.632989	1	1	MIR646HG
ENSG00000182718	4657.66	-2.53498e-06	0.00144266	-0.477472	0.633026	1	0.364027	ANXA2
ENSG00000223350	5.39721	7.32849e-07	0.00144269	0.477389	0.633085	1	1.36403	NA
ENSG00000142166	758.97	-4.07341e-06	0.0014426	-0.477378	0.633093	1	1	IFNAR1
ENSG00000173153	417.087	6.86181e-07	0.00144263	0.477311	0.633141	1	1	ESRRA
ENSG00000068394	284.826	1.60476e-05	0.00144261	0.477265	0.633174	1	1	GPKOW
ENSG00000234769	11.0523	1.65128e-06	0.00144267	0.477176	0.633237	1	1	NA
ENSG00000143061	12.2133	1.36897e-06	0.00144268	0.477093	0.633296	1	1	IGSF3
ENSG00000171298	1572.89	2.58592e-06	0.00144266	0.47682	0.63349	1	1	GAA
ENSG00000188846	12046	-2.66194e-05	0.00144267	-0.476804	0.633501	1	1	RPL14
ENSG00000025293	2324.74	4.49685e-06	0.00144257	0.476754	0.633537	1	0.364027	PHF20
ENSG00000182612	2.55115	-7.00096e-07	0.00144269	-0.476682	0.633589	1	1	TSPAN10
ENSG00000105426	188.575	1.47301e-07	0.00144266	0.476668	0.633599	1	0.364027	PTPRS
ENSG00000126698	1207.7	-1.22616e-05	0.00144253	-0.476536	0.633693	1	0.388696	DNAJC8
ENSG00000237200	13.7678	-2.69773e-06	0.00144267	-0.476465	0.633743	1	1	NA
ENSG00000109158	2.92038	-1.55527e-07	0.00144269	-0.476404	0.633786	1	1.36403	GABRA4
ENSG00000156110	452.109	-3.04425e-05	0.00144275	-0.476365	0.633814	1	1	ADK
ENSG00000129691	404.674	-1.73641e-05	0.00144243	-0.476349	0.633826	1	1	ASH2L
ENSG00000124795	3162.45	-0.000130658	0.00144559	-0.476335	0.633836	1	1	DEK
ENSG00000182175	11.099	9.43313e-07	0.00144269	0.476315	0.63385	1	1.3887	RGMA
ENSG00000205837	3.42528	-9.1006e-07	0.00144269	-0.476192	0.633938	1	1.36403	LINC00487
ENSG00000129657	3444.52	3.50965e-05	0.00144283	0.476154	0.633964	1	1	SEC14L1
ENSG00000211946	10.6637	-1.22444e-06	0.00144269	-0.476119	0.633989	1	1	NA
ENSG00000268205	375.468	3.87787e-06	0.00144261	0.476101	0.634002	1	0.388696	NA
ENSG00000148942	2.60869	-1.47931e-07	0.00144269	-0.4761	0.634003	1	1.3887	SLC5A12
ENSG00000083896	5430.39	4.06732e-06	0.0014426	0.476083	0.634016	1	0.364027	YTHDC1
ENSG00000180879	1380.75	2.18033e-06	0.00144256	0.475923	0.634129	1	0.388696	SSR4
ENSG00000162813	52.3529	-1.81504e-06	0.00144267	-0.475913	0.634136	1	1	BPNT1
ENSG00000162836	73.7433	-6.63182e-06	0.00144267	-0.475866	0.63417	1	1.36403	ACP6
ENSG00000159450	2.65172	1.05627e-06	0.00144269	0.475838	0.63419	1	1.3887	TCHH
ENSG00000234534	11.1086	1.48892e-06	0.00144268	0.475837	0.63419	1	1.3887	NA
ENSG00000188070	152.43	4.43905e-06	0.00144262	0.475723	0.634272	1	1.3887	C11orf95
ENSG00000027644	4.13842	-7.84267e-07	0.00144269	-0.475694	0.634292	1	1	INSRR
ENSG00000173598	1706.62	2.05885e-06	0.00144252	-0.475686	0.634298	1	0.388696	NUDT4
ENSG00000118620	1105.44	-1.55514e-06	0.00144259	0.47567	0.63431	1	0.364027	ZNF430
ENSG00000160602	86.4257	-8.88961e-06	0.00144267	-0.475534	0.634406	1	1	NEK8
ENSG00000129235	184.43	-5.60543e-05	0.00144309	-0.475384	0.634513	1	1	TXNDC17
ENSG00000259823	3.21835	-8.80383e-07	0.00144269	-0.475379	0.634517	1	1	LYPD8
ENSG00000125482	380.718	4.24711e-06	0.0014424	0.475378	0.634517	1	0.388696	TTF1
ENSG00000109819	11.0401	6.54808e-07	0.00144269	0.475235	0.63462	1	1	PPARGC1A
ENSG00000272447	25.1971	2.696e-06	0.00144265	0.475216	0.634633	1	1	LOC642361
ENSG00000177338	2.30486	-8.04867e-07	0.00144269	-0.475197	0.634647	1	1	NA
ENSG00000184389	10.168	1.80465e-06	0.00144268	0.475196	0.634647	1	1.36403	A3GALT2
ENSG00000066230	3.12287	1.08387e-06	0.00144269	0.475076	0.634733	1	1.36403	SLC9A3
ENSG00000109586	305.66	4.34403e-06	0.00144258	0.474948	0.634824	1	0.364027	GALNT7
ENSG00000161544	3.69118	-5.19333e-07	0.00144269	-0.474834	0.634905	1	1.3887	CYGB
ENSG00000166233	3681.24	5.77811e-05	0.0014432	0.474822	0.634914	1	1	ARIH1
ENSG00000268598	1.56878	8.29106e-07	0.00144269	0.474751	0.634965	1	1.3887	NA
ENSG00000255112	3625.9	-3.85574e-06	0.0014426	-0.47467	0.635022	1	0.388696	CHMP1B
ENSG00000124440	2.24712	-3.46063e-07	0.00144269	-0.47466	0.635029	1	1	HIF3A
ENSG00000165181	3.05145	2.20503e-07	0.00144269	0.474501	0.635143	1	1	SHOC1
ENSG00000248441	2.71863	-3.17026e-07	0.00144269	-0.47448	0.635157	1	1.36403	LINC01197
ENSG00000029639	67.547	-1.43632e-05	0.00144268	-0.47447	0.635164	1	1.36403	TFB1M
ENSG00000162227	140.301	-4.03607e-06	0.0014426	-0.474212	0.635349	1	1	TAF6L
ENSG00000225408	2.5959	9.94792e-07	0.00144269	0.474211	0.635349	1	1	NA
ENSG00000172262	1169.31	7.22958e-06	0.00144242	0.474208	0.635352	1	1	ZNF131
ENSG00000151806	582.245	-5.21405e-06	0.00144253	-0.474137	0.635403	1	1	GUF1
ENSG00000227394	2.7207	-1.04031e-06	0.00144269	-0.474082	0.635442	1	1	NA
ENSG00000205744	1338.03	5.19188e-06	0.00144259	0.474073	0.635448	1	1	DENND1C
ENSG00000164304	11.3404	1.35238e-06	0.00144268	0.473995	0.635503	1	1	CAGE1
ENSG00000103154	3.24293	-7.29414e-07	0.00144269	-0.473992	0.635506	1	1.36403	NECAB2
ENSG00000264295	2.90497	1.02291e-06	0.00144269	0.473982	0.635513	1	1.36403	MIR3922
ENSG00000174672	4.16438	8.2961e-07	0.00144269	0.473945	0.635539	1	1.36403	BRSK2
ENSG00000153827	5342.42	8.95096e-06	0.00144241	0.473868	0.635594	1	1	TRIP12
ENSG00000154727	1283.79	4.45e-06	0.00144258	0.473764	0.635668	1	1	GABPA
ENSG00000129437	1.91239	-9.15247e-07	0.00144269	-0.473653	0.635747	1	1	KLK14
ENSG00000047315	2613.64	4.1835e-06	0.00144259	0.473642	0.635755	1	0.364027	POLR2B
ENSG00000061794	657.477	-3.07571e-06	0.00144262	-0.473627	0.635766	1	0.364027	MRPS35
ENSG00000216977	7.14675	-4.15156e-07	0.00144268	-0.473587	0.635795	1	1.36403	NA
ENSG00000083535	381.809	3.97452e-06	0.00144262	-0.473542	0.635826	1	1	PIBF1
ENSG00000266019	926.425	3.29774e-06	0.00144256	0.473452	0.635891	1	1	MIR3609
ENSG00000238103	25.5159	-2.62562e-06	0.00144265	-0.473438	0.6359	1	1	NA
ENSG00000138279	2900.93	5.58491e-06	0.00144251	0.473424	0.635911	1	0.388696	ANXA7
ENSG00000230439	5.05714	5.85207e-07	0.00144268	-0.473344	0.635968	1	1	NA
ENSG00000212246	2.42294	-9.70087e-07	0.00144269	-0.47315	0.636106	1	1.3887	NA
ENSG00000241549	25.7883	-2.02475e-06	0.00144267	-0.473121	0.636127	1	1	GUSBP2
ENSG00000163714	4739.29	1.12987e-05	0.00144251	0.472772	0.636376	1	1	U2SURP
ENSG00000138430	808.855	2.52066e-06	0.00144257	-0.472647	0.636465	1	0.388696	OLA1
ENSG00000109919	402.226	2.25211e-05	0.00144264	-0.472636	0.636473	1	1	MTCH2
ENSG00000206172	141.397	-2.51066	0.792288	0.472565	0.636524	1	1	HBA1
ENSG00000173221	707.679	-3.11332e-06	0.00144263	-0.472541	0.636541	1	1	GLRX
ENSG00000111057	44.4596	-2.06017e-06	0.00144267	-0.472485	0.636581	1	1	KRT18
ENSG00000215193	953.783	4.71383e-06	0.0014424	0.472347	0.636679	1	1	PEX26
ENSG00000143924	5454.81	3.10143e-06	0.00144264	0.472334	0.636689	1	1	EML4
ENSG00000186469	4260.98	-4.11531e-06	0.00144259	-0.472308	0.636707	1	1	GNG2
ENSG00000235530	12.7975	1.88275e-06	0.00144267	0.472291	0.636719	1	1	LOC107984969
ENSG00000238793	2.94056	-1.12286e-06	0.00144269	-0.472266	0.636737	1	1	SNORD124
ENSG00000254739	8.42534	1.21176e-06	0.00144269	0.472211	0.636776	1	1	NA
ENSG00000243488	4.64766	6.98587e-07	0.00144268	-0.472207	0.636779	1	1.36403	NA
ENSG00000184903	120.915	-3.51802e-06	0.00144262	-0.472151	0.636819	1	1	IMMP2L
ENSG00000162636	1686.8	2.68213e-06	0.00144265	0.472149	0.636821	1	0.364027	FAM102B
ENSG00000268521	17.0842	2.71159e-06	0.00144267	0.472087	0.636865	1	1.3887	NA
ENSG00000083520	2333.94	4.56359e-06	0.00144257	0.47203	0.636905	1	0.364027	DIS3
ENSG00000274292	41.3399	2.71921e-06	0.00144265	0.471999	0.636928	1	1.3887	NA
ENSG00000269938	11.0982	-1.64986e-06	0.00144268	-0.471976	0.636944	1	1	NA
ENSG00000261167	50.7108	2.20724e-06	0.00144267	0.47194	0.636969	1	1.36403	NA
ENSG00000102024	7.47404	-1.29662e-06	0.00144268	-0.471892	0.637004	1	1	PLS3
ENSG00000260625	10.3282	-2.00785e-06	0.00144267	-0.471875	0.637016	1	1.36403	NA
ENSG00000122025	187.692	1.82882e-06	0.00144267	0.471857	0.637029	1	0.388696	FLT3
ENSG00000196110	266.346	-4.15439e-06	0.00144259	-0.471816	0.637058	1	1	ZNF699
ENSG00000271941	8.16975	1.56089e-06	0.00144268	0.471813	0.637061	1	1.36403	NA
ENSG00000087074	8817.37	1.74748e-06	0.00144267	0.471794	0.637074	1	1	PPP1R15A
ENSG00000219395	1.77114	-6.49018e-07	0.00144269	-0.471761	0.637097	1	1.36403	NA
ENSG00000139287	4.05622	1.19515e-06	0.00144269	-0.471665	0.637166	1	1.36403	TPH2
ENSG00000232926	1.97866	8.8996e-07	0.00144269	0.471654	0.637174	1	1.3887	NA
ENSG00000266370	5.75234	1.32612e-06	0.00144269	0.471641	0.637183	1	1.3887	MIR3657
ENSG00000214787	124.087	1.54011e-06	0.00144267	0.471542	0.637254	1	1	MS4A4E
ENSG00000227242	17.7826	-3.97894e-07	0.00144269	-0.471528	0.637264	1	1.36403	NA
ENSG00000250802	12.8335	-1.10527e-06	0.00144269	-0.47151	0.637276	1	1.36403	ZBED3-AS1
ENSG00000164347	399.88	7.30277e-06	0.00144256	0.47149	0.637291	1	1	GFM2
ENSG00000168014	737.754	5.9973e-06	0.00144248	0.471423	0.637339	1	1	C2CD3
ENSG00000200888	7.84353	-1.80519e-06	0.00144268	0.471381	0.637369	1	1	NA
ENSG00000169718	1533.35	-8.37988e-06	0.00144265	0.471364	0.637381	1	1	DUS1L
ENSG00000187555	6163.71	5.07066e-05	0.00144293	0.47125	0.637462	1	1	USP7
ENSG00000206899	5.69743	-1.42986e-06	0.00144268	-0.471216	0.637487	1	1	NA
ENSG00000072133	16.1396	1.53652e-06	0.00144268	0.47118	0.637512	1	1	RPS6KA6
ENSG00000284753	6.25215	-1.26498e-06	0.00144269	-0.471123	0.637553	1	1	EEF1AKMT4
ENSG00000084754	3225.29	-4.07863e-06	0.00144259	-0.471077	0.637586	1	1	HADHA
ENSG00000260630	28.9802	1.96341e-06	0.00144267	0.470995	0.637644	1	1	SNAI3-AS1
ENSG00000258702	2.22201	-5.79123e-07	0.00144269	-0.470989	0.637649	1	1.3887	NA
ENSG00000213762	890.192	-2.25242e-06	0.0014426	-0.470952	0.637675	1	1	ZNF134
ENSG00000261971	65.2608	1.19101e-05	0.00144269	0.470922	0.637696	1	1	NA
ENSG00000196591	784.669	5.94476e-06	0.00144248	0.470892	0.637718	1	1	HDAC2
ENSG00000182057	5.04308	1.36088e-06	0.00144268	0.470847	0.63775	1	1.3887	NA
ENSG00000135218	2965.19	-1.69721e-06	0.00144268	-0.470621	0.637911	1	1	CD36
ENSG00000188157	107.013	2.20829e-06	0.00144266	0.470453	0.638032	1	1.36403	AGRN
ENSG00000105072	12.8322	-1.87883e-06	0.00144267	-0.47044	0.638041	1	1.36403	C19orf44
ENSG00000264575	23.2558	-2.61433e-06	0.00144265	-0.470278	0.638156	1	1.3887	NA
ENSG00000274925	76.975	5.47965e-06	0.00144263	0.470253	0.638174	1	1	NA
ENSG00000136935	449.138	9.55083e-06	0.00144245	0.470215	0.638201	1	0.388696	GOLGA1
ENSG00000203880	1386.52	-5.19536e-06	0.00144253	-0.470192	0.638218	1	1	PCMTD2
ENSG00000170006	1273.08	-0.000167745	0.0014476	-0.470149	0.638249	1	0.388696	TMEM154
ENSG00000205846	26.4143	1.19824e-06	0.00144269	0.470121	0.638268	1	1.36403	CLEC6A
ENSG00000272158	14.2173	1.08455e-06	0.00144268	0.470095	0.638287	1	1.3887	NA
ENSG00000275613	1.98713	-3.00255e-07	0.00144269	-0.470015	0.638344	1	1	NA
ENSG00000136783	381.512	-2.7094e-06	0.00144265	-0.469844	0.638467	1	0.388696	NIPSNAP3A
ENSG00000089916	3014.06	-4.74354e-06	0.00144255	-0.4698	0.638498	1	1	GPATCH2L
ENSG00000137040	2299.54	-5.3398e-06	0.00144252	-0.469653	0.638603	1	1	RANBP6
ENSG00000143147	11.8804	-1.77069e-06	0.00144269	-0.469634	0.638616	1	1.36403	GPR161
ENSG00000224861	16.1643	2.08644e-06	0.00144266	0.469568	0.638664	1	1	NA
ENSG00000106714	4.19745	-6.29823e-07	0.00144269	-0.469484	0.638724	1	1	CNTNAP3
ENSG00000274501	1.85239	-8.37827e-07	0.00144269	-0.469353	0.638817	1	1	NA
ENSG00000108924	45.0931	-2.21618e-06	0.00144266	-0.469343	0.638824	1	1	HLF
ENSG00000119705	267.452	1.14011e-05	0.00144249	0.469333	0.638831	1	1	SLIRP
ENSG00000128573	5.00291	-3.5012e-07	0.00144269	-0.469163	0.638953	1	1.36403	FOXP2
ENSG00000228302	4.04877	-4.34172e-07	0.00144269	-0.469043	0.639039	1	1	NA
ENSG00000102098	23.9465	-1.37816e-05	0.00144269	-0.46901	0.639062	1	1	SCML2
ENSG00000167363	12.0676	-2.29761e-06	0.00144267	-0.468994	0.639074	1	1.36403	FN3K
ENSG00000269890	11.7591	1.9045e-06	0.00144267	0.468989	0.639078	1	1	NA
ENSG00000198146	1154.49	-9.5335e-06	0.00144245	-0.46895	0.639106	1	0.388696	ZNF770
ENSG00000266289	3.19849	9.11619e-07	0.00144269	0.468886	0.639151	1	1.36403	NA
ENSG00000267834	3.33378	1.27219e-06	0.00144269	0.468873	0.639161	1	1	NA
ENSG00000242583	1.70913	-7.97157e-07	0.00144269	-0.468842	0.639182	1	1.3887	NA
ENSG00000153914	5392.53	3.97286e-06	0.0014426	0.468841	0.639183	1	1	SREK1
ENSG00000225079	21.8313	-9.95097e-06	0.0014427	-0.468818	0.639199	1	1	NA
ENSG00000175265	1225.69	2.20189e-06	0.00144267	0.468597	0.639358	1	1	GOLGA8A
ENSG00000149418	427.282	-2.27452e-06	0.00144266	-0.468592	0.639361	1	0.388696	ST14
ENSG00000007516	194.178	-3.99184e-06	0.00144268	0.468468	0.63945	1	1	BAIAP3
ENSG00000211771	47.3539	-1.49416e-06	0.00144268	-0.468425	0.63948	1	1	NA
ENSG00000110876	1432.7	-2.0031e-06	0.00144267	-0.468381	0.639512	1	1	SELPLG
ENSG00000197217	3260.45	4.22468e-06	0.00144259	0.468362	0.639525	1	0.364027	ENTPD4
ENSG00000189190	477.668	-2.34733e-06	0.00144266	-0.468362	0.639525	1	1	ZNF600
ENSG00000278941	9.15296	1.3622e-06	0.00144268	0.468329	0.639549	1	1.3887	NA
ENSG00000086619	428.321	5.43272e-06	0.00144261	0.468326	0.639551	1	0.364027	ERO1B
ENSG00000272555	11.1553	9.82041e-07	0.00144269	0.46831	0.639563	1	1	NA
ENSG00000174903	1043.4	1.90019e-06	0.00144258	0.468231	0.63962	1	1	RAB1B
ENSG00000154240	25.1459	-1.5958e-06	0.00144268	-0.468153	0.639675	1	1.36403	CEP112
ENSG00000282440	2.11112	-1.0312e-06	0.00144269	-0.46813	0.639692	1	1.3887	NA
HLA-L	150.68	-1.75095e-06	0.00144268	-0.46811	0.639706	1	1	NA
ENSG00000094914	258.672	-4.93735e-06	0.00144262	-0.467984	0.639796	1	1	AAAS
ENSG00000164062	678.513	-6.74268e-06	0.00144262	-0.46793	0.639835	1	0.388696	APEH
ENSG00000109680	104.804	-2.82864e-06	0.00144265	-0.467926	0.639838	1	1.36403	TBC1D19
ENSG00000111361	777.575	-2.13617e-05	0.00144242	-0.467917	0.639844	1	0.364027	EIF2B1
ENSG00000130766	659.685	2.58833e-06	0.00144265	0.467789	0.639935	1	0.388696	SESN2
ENSG00000230847	13.1179	7.4955e-07	0.00144269	0.46773	0.639978	1	1.36403	NA
ENSG00000033011	114.621	-3.52668e-06	0.00144262	-0.467725	0.639981	1	1	ALG1
ENSG00000053108	16.7844	1.58909e-06	0.00144268	0.46768	0.640013	1	1	FSTL4
ENSG00000181929	500.629	-1.07928e-05	0.00144239	-0.467626	0.640052	1	0.388696	PRKAG1
ENSG00000135144	100.427	-2.1252e-06	0.00144267	-0.467619	0.640057	1	1.36403	DTX1
ENSG00000123870	15.1394	-1.94011e-06	0.00144267	-0.467607	0.640065	1	1	NA
ENSG00000100353	4775.72	-0.000161416	0.00144691	-0.467517	0.64013	1	1	EIF3D
ENSG00000236829	8.19572	-1.93617e-06	0.00144267	-0.467516	0.640131	1	1	LOC100134368
ENSG00000154134	120.896	-2.31372e-06	0.00144266	-0.467493	0.640147	1	1.3887	ROBO3
ENSG00000123810	134.009	-1.91439e-06	0.00144263	-0.467361	0.640241	1	1.36403	B9D2
ENSG00000284977	21.777	-1.02483e-06	0.00144269	-0.467306	0.640281	1	1.3887	NA
ENSG00000196072	1046.71	-2.92654e-05	0.00144273	0.467147	0.640395	1	0.364027	BLOC1S2
ENSG00000249709	35.1451	2.35146e-06	0.00144266	0.467062	0.640455	1	1.36403	ZNF564
ENSG00000125409	2.21101	6.21491e-07	0.00144269	0.467062	0.640456	1	1.3887	TEKT3
ENSG00000048392	706.106	3.10808e-06	0.00144262	0.466997	0.640502	1	0.364027	RRM2B
ENSG00000244080	2.87735	-9.94555e-07	0.00144269	-0.466902	0.64057	1	1	NA
ENSG00000131730	3.35194	6.92965e-07	0.00144269	0.466891	0.640578	1	1.3887	CKMT2
ENSG00000127418	348.958	-3.19433e-06	0.00144263	-0.466887	0.640581	1	0.364027	FGFRL1
ENSG00000225839	2.35823	7.58134e-07	0.00144269	0.466833	0.64062	1	1.36403	NA
ENSG00000131467	1043.51	-3.87208e-06	0.00144229	0.466819	0.640629	1	0.388696	PSME3
ENSG00000156052	2520.63	-4.52234e-06	0.00144257	-0.466794	0.640647	1	0.388696	GNAQ
ENSG00000136235	30.0983	-1.96187e-06	0.00144269	-0.466764	0.640669	1	1	GPNMB
ENSG00000080819	155.676	3.84397e-06	0.00144259	0.466717	0.640702	1	1.36403	CPOX
ENSG00000142687	879.331	-4.10122e-06	0.00144259	-0.4667	0.640715	1	0.364027	KIAA0319L
ENSG00000264754	8.79498	1.8066e-06	0.00144268	0.46667	0.640736	1	1	NA
ENSG00000281903	4.23474	-1.00685e-06	0.00144269	-0.466508	0.640852	1	1	NA
ENSG00000075568	1625.03	5.7548e-06	0.00144249	0.466479	0.640873	1	0.364027	TMEM131
ENSG00000118689	3478.18	1.22829e-06	0.00144263	0.466468	0.640881	1	0.388696	FOXO3
ENSG00000214146	3.16105	-8.21329e-07	0.00144269	-0.466321	0.640986	1	1	LINC02026
ENSG00000183010	5.95806	-1.46085e-06	0.00144268	-0.466251	0.641036	1	1.36403	PYCR1
ENSG00000126856	4.64901	-6.74407e-07	0.00144269	-0.466251	0.641036	1	1.3887	PRDM7
ENSG00000214870	3.53547	-1.21014e-06	0.00144269	-0.466217	0.64106	1	1.3887	LOC441204
ENSG00000144029	468.769	-4.3989e-05	0.00144282	0.466162	0.6411	1	0.364027	MRPS5
ENSG00000263006	17.0859	-1.36175e-06	0.00144268	-0.46611	0.641137	1	1	ROCK1P1
ENSG00000170153	11.3133	-1.0332e-06	0.00144269	-0.466058	0.641174	1	1.36403	RNF150
ENSG00000119725	205.66	3.84075e-06	0.00144262	0.466039	0.641188	1	1	ZNF410
ENSG00000256745	7.38661	1.46768e-06	0.00144268	0.466001	0.641214	1	1.36403	NA
ENSG00000255398	258.599	1.40876e-06	0.00144268	0.465905	0.641284	1	0.364027	HCAR3
ENSG00000031081	610.104	2.40529e-06	0.00144266	0.465903	0.641285	1	1	ARHGAP31
ENSG00000168876	1206.9	-3.64475e-06	0.00144259	-0.465873	0.641307	1	0.364027	ANKRD49
ENSG00000105879	946.111	6.35269e-06	0.00144251	0.465836	0.641333	1	1	CBLL1
ENSG00000114812	471.717	-1.2906e-05	0.00144267	0.465795	0.641362	1	1	VIPR1
ENSG00000187240	225.48	1.82941e-05	0.00144264	-0.465794	0.641363	1	1	DYNC2H1
ENSG00000161204	1266.94	3.45005e-06	0.00144262	0.465697	0.641432	1	1	ABCF3
ENSG00000214694	3.85147	-6.05356e-07	0.00144269	-0.465648	0.641467	1	1	ARHGEF33
ENSG00000227695	2.2033	6.6552e-07	0.00144269	0.465544	0.641542	1	1	DNMBP-AS1
ENSG00000170037	541.094	-3.67182e-06	0.00144258	-0.465458	0.641603	1	1	CNTROB
ENSG00000127914	3663.4	4.14559e-05	0.00144257	0.465345	0.641684	1	0.364027	AKAP9
ENSG00000275700	1127.45	2.22139e-05	0.00144237	0.465258	0.641747	1	1	AATF
ENSG00000277322	3.59037	-1.86857e-07	0.00144269	-0.465255	0.641749	1	1.3887	GOLGA6L6
ENSG00000065675	986.863	-3.20865e-06	0.00144263	-0.465181	0.641802	1	1	PRKCQ
ENSG00000186827	72.5164	-1.57915e-06	0.00144268	-0.46503	0.64191	1	1	TNFRSF4
ENSG00000253463	3.27294	7.44511e-07	0.00144269	0.465018	0.641918	1	1.3887	NA
ENSG00000136878	1189.77	5.99213e-06	0.00144265	0.464947	0.64197	1	1	USP20
ENSG00000130332	430.624	3.17307e-06	0.00144263	0.464822	0.642059	1	1	LSM7
ENSG00000186184	1692.02	-5.88888e-06	0.00144255	-0.464805	0.642071	1	1	POLR1D
ENSG00000123612	131.14	-2.37859e-06	0.00144266	-0.464776	0.642092	1	1.36403	ACVR1C
ENSG00000088305	18.7844	-2.51302e-06	0.00144266	-0.464704	0.642143	1	1	DNMT3B
ENSG00000171435	9.78457	-7.34489e-07	0.00144269	-0.464676	0.642164	1	1	KSR2
ENSG00000175538	447.018	-1.6841e-06	0.00144268	-0.464613	0.642209	1	0.388696	KCNE3
ENSG00000228784	105.158	2.86693e-06	0.00144265	0.464575	0.642236	1	1	LINC00954
ENSG00000148795	2.14051	6.02053e-07	0.00144269	0.464569	0.64224	1	1.36403	CYP17A1
ENSG00000250155	23.9609	-1.29382e-06	0.00144268	-0.464538	0.642263	1	1	LOC107986412
ENSG00000196684	1171.93	3.59945e-06	0.00144261	0.464382	0.642374	1	1	HSH2D
ENSG00000182508	2.41565	8.23863e-07	0.00144269	0.464283	0.642445	1	1	LHFPL1
ENSG00000189157	6.67233	-7.43207e-07	0.00144269	-0.46423	0.642483	1	1.3887	FAM47E
ENSG00000267185	10.9059	1.1808e-06	0.00144267	0.464084	0.642588	1	1	NA
ENSG00000241956	2.46789	2.24799e-07	0.00144269	0.464063	0.642602	1	1	LOC102546299
ENSG00000197858	475.514	6.22108e-06	0.00144265	0.464062	0.642603	1	1	GPAA1
ENSG00000134086	2016.05	3.18743e-05	0.00144261	0.464032	0.642625	1	1	VHL
ENSG00000173918	2.44934	3.0996e-07	0.00144269	0.464011	0.64264	1	1	C1QTNF1
ENSG00000118482	6277.64	4.72626e-06	0.00144256	0.464008	0.642642	1	1	PHF3
ENSG00000109794	6.87824	7.73329e-07	0.00144269	0.463992	0.642654	1	1	FAM149A
ENSG00000135845	585.077	4.48976e-07	0.00144255	-0.463811	0.642783	1	1	PIGC
ENSG00000250069	30.1464	1.18236e-06	0.00144269	0.463705	0.642859	1	1	NA
ENSG00000088538	80.229	2.42918e-06	0.00144265	0.463673	0.642882	1	1	DOCK3
ENSG00000233825	5.85942	1.25301e-06	0.00144269	0.463511	0.642998	1	1.36403	NA
ENSG00000278156	12.8188	-2.22767e-06	0.00144266	-0.463473	0.643026	1	1.3887	TSC22D1-AS1
ENSG00000203814	722.402	-2.22922e-06	0.00144266	-0.463459	0.643035	1	1	H2BC18
ENSG00000103126	1276.95	3.80485e-06	0.00144261	0.46343	0.643056	1	1	AXIN1
ENSG00000164252	239.165	7.18222e-06	0.00144262	0.463347	0.643115	1	0.388696	AGGF1
ENSG00000255122	3.19446	-1.00208e-06	0.00144269	-0.463309	0.643143	1	1	NA
ENSG00000136450	1913.97	-4.6628e-06	0.00144243	-0.463284	0.643161	1	0.364027	SRSF1
ENSG00000139433	1773.41	1.13109e-05	0.00144264	0.463266	0.643174	1	0.364027	GLTP
ENSG00000135077	914.434	1.95745e-06	0.00144267	0.463158	0.643251	1	1	HAVCR2
ENSG00000140553	393.879	-3.11617e-06	0.00144263	-0.463142	0.643262	1	0.364027	UNC45A
ENSG00000234222	2.98266	2.23147e-07	0.00144269	0.463067	0.643317	1	1	LIX1L-AS1
ENSG00000237686	7.45035	1.11632e-06	0.00144269	0.463058	0.643323	1	1.36403	LOC101929705
ENSG00000144736	148.078	-1.03551e-05	0.00144262	-0.462979	0.643379	1	1	SHQ1
ENSG00000219085	91.0577	-2.73885e-06	0.00144265	0.462953	0.643398	1	1.3887	NA
ENSG00000090520	870.458	-4.32109e-06	0.00144254	-0.462942	0.643406	1	1	DNAJB11
ENSG00000172375	616.892	9.26374e-06	0.00144258	0.462903	0.643434	1	0.388696	C2CD2L
ENSG00000211955	43.6625	1.47745e-06	0.00144268	0.462697	0.643582	1	1	NA
ENSG00000136717	1494.05	2.91385e-06	0.00144264	0.462696	0.643582	1	0.388696	BIN1
ENSG00000158411	217.852	-3.86348e-05	0.00144284	-0.462679	0.643595	1	1	MITD1
ENSG00000269293	77.9789	-4.29851e-06	0.00144258	-0.462644	0.64362	1	1.3887	ZSCAN16-AS1
ENSG00000139620	1755.02	-5.10763e-06	0.00144253	-0.462618	0.643638	1	0.364027	KANSL2
ENSG00000160867	14.1911	-1.73537e-06	0.00144268	-0.462584	0.643662	1	1	FGFR4
ENSG00000274092	5.06637	9.0622e-07	0.00144269	0.46256	0.64368	1	1.3887	NA
ENSG00000167645	331.381	-1.03105e-06	0.00144262	0.462543	0.643692	1	1	YIF1B
ENSG00000197019	600.77	2.41237e-06	0.00144266	0.462499	0.643724	1	0.364027	SERTAD1
ENSG00000170540	2589	-3.8427e-06	0.0014426	-0.462397	0.643797	1	1	ARL6IP1
ENSG00000278399	4.95705	7.84972e-06	0.0014427	0.462379	0.64381	1	1	NA
ENSG00000221882	7.19824	8.0757e-07	0.00144269	0.462193	0.643943	1	1	OR3A2
ENSG00000224448	2.35198	9.79775e-07	0.00144269	0.462189	0.643946	1	1.36403	NA
ENSG00000162755	2.9666	-1.02892e-06	0.00144269	-0.462186	0.643948	1	1.3887	KLHDC9
ENSG00000227486	17.1655	6.31125e-07	0.00144267	-0.462156	0.643969	1	1	NA
ENSG00000119537	412.682	5.12427e-06	0.00144253	0.462089	0.644017	1	0.388696	KDSR
ENSG00000213904	29.4347	-2.37693e-06	0.00144266	-0.462039	0.644054	1	1	LIPE-AS1
ENSG00000066117	1351.67	5.96234e-06	0.00144248	0.461933	0.644129	1	0.388696	SMARCD1
ENSG00000089123	184.031	-4.34715e-06	0.00144258	-0.461881	0.644167	1	1	TASP1
ENSG00000242085	3.73107	-1.84836e-06	0.00144269	-0.46175	0.644261	1	1	NA
ENSG00000100285	14.1071	4.08367e-07	0.00144268	0.46173	0.644275	1	1	NEFH
ENSG00000164265	6.21948	5.99096e-07	0.00144269	0.461712	0.644288	1	1.3887	SCGB3A2
ENSG00000226445	3.75421	-1.31881e-06	0.00144268	-0.46159	0.644375	1	1.3887	NA
ENSG00000276293	828.982	-2.95508e-06	0.00144264	-0.46155	0.644404	1	1	PIP4K2B
ENSG00000147912	21.4059	-6.144e-06	0.00144267	-0.461536	0.644414	1	1	FBXO10
ENSG00000261616	9.25572	-4.39546e-07	0.00144269	-0.461505	0.644437	1	1	NA
ENSG00000180817	1218.61	-2.90905e-06	0.00144263	-0.461426	0.644493	1	0.388696	PPA1
ENSG00000133030	3055.06	4.28963e-06	0.00144258	0.461419	0.644498	1	1	MPRIP
ENSG00000259269	4.0826	8.82185e-07	0.00144269	0.461381	0.644525	1	1.36403	NA
ENSG00000131037	26.1673	1.56078e-06	0.00144268	0.461348	0.644549	1	1	EPS8L1
ENSG00000233994	3.1615	-1.46239e-06	0.00144269	-0.461289	0.644592	1	1	NA
ENSG00000269825	121.383	-3.77053e-06	0.00144261	-0.461259	0.644613	1	1	NA
ENSG00000198663	1458.02	5.92927e-05	0.00144309	0.461194	0.644659	1	1	C6orf89
ENSG00000168653	953.605	7.75509e-05	0.00144361	-0.461166	0.644679	1	0.388696	NDUFS5
ENSG00000106400	540.422	-1.66164e-06	0.00144254	0.461125	0.644709	1	1	ZNHIT1
ENSG00000225556	2.01176	6.83412e-07	0.00144269	0.46112	0.644713	1	1.3887	C2CD4D
ENSG00000159479	408.131	1.30259e-06	0.00144262	0.461082	0.64474	1	1	MED8
ENSG00000074855	212.018	2.82849e-06	0.00144262	0.461074	0.644746	1	1	ANO8
ENSG00000164219	1338.11	-1.48428e-05	0.0014426	0.461054	0.64476	1	0.388696	PGGT1B
ENSG00000105677	379.351	1.19383e-05	0.0014426	0.461008	0.644793	1	0.388696	TMEM147
ENSG00000183648	274.066	-4.13377e-06	0.00144259	-0.461	0.644799	1	0.388696	NDUFB1
ENSG00000180787	103.381	3.12491e-06	0.00144262	0.460994	0.644803	1	1	ZFP3
ENSG00000274523	311.23	3.17097e-07	0.00144258	0.460921	0.644855	1	1	RCC1L
ENSG00000169564	3679.96	3.79429e-06	0.0014426	0.460757	0.644973	1	1	PCBP1
ENSG00000274104	58.8238	-1.66716e-05	0.00144267	-0.46074	0.644985	1	1	NA
ENSG00000165970	2.58903	-6.98496e-08	0.00144269	-0.460632	0.645063	1	1	SLC6A5
ENSG00000160216	1395.16	3.8941e-06	0.0014426	0.460627	0.645066	1	0.364027	AGPAT3
ENSG00000106633	2.55183	-1.02867e-06	0.00144269	-0.460582	0.645099	1	1.3887	GCK
ENSG00000002822	646.505	-2.77477e-06	0.00144265	-0.460542	0.645127	1	0.364027	MAD1L1
ENSG00000261008	32.9526	-3.62102e-06	0.00144261	-0.460533	0.645134	1	1	LINC01572
ENSG00000169710	1499.62	1.624e-06	0.00144268	0.460436	0.645203	1	1	FASN
ENSG00000241469	3.77342	-6.63133e-07	0.00144269	-0.460377	0.645246	1	1	LINC00635
ENSG00000151287	81.2021	3.41881e-06	0.00144261	0.460362	0.645257	1	1.36403	TEX30
ENSG00000103855	2.98318	4.32469e-07	0.00144269	0.460333	0.645277	1	1	CD276
ENSG00000198225	4.55351	1.38957e-06	0.00144268	0.460173	0.645392	1	1.36403	NA
ENSG00000273133	4.68609	-1.21156e-06	0.00144269	-0.459999	0.645517	1	1	NA
ENSG00000149591	439.81	2.13216e-06	0.00144266	0.459964	0.645542	1	1	TAGLN
ENSG00000213188	3.84282	9.36586e-07	0.00144269	0.459962	0.645544	1	1.3887	NA
ENSG00000166922	4.80801	1.34895e-06	0.00144268	0.459945	0.645556	1	1	SCG5
ENSG00000278861	3.43822	1.16483e-06	0.00144269	0.459921	0.645573	1	1	NA
ENSG00000167107	240.25	-3.7314e-06	0.00144261	-0.459916	0.645576	1	1	ACSF2
ENSG00000280161	14.2227	2.18168e-06	0.00144267	0.459905	0.645584	1	1	NA
ENSG00000270964	12.5442	-2.40552e-06	0.00144266	-0.459809	0.645653	1	1	NA
ENSG00000198185	4.82882	-1.09434e-06	0.00144269	-0.459786	0.64567	1	1.36403	ZNF334
ENSG00000142149	3.86721	-4.53338e-07	0.00144269	-0.459739	0.645704	1	1	HUNK
ENSG00000141499	134.499	2.51232e-05	0.00144261	-0.459643	0.645773	1	1	WRAP53
ENSG00000119509	346.807	-4.44e-06	0.00144257	-0.459631	0.645781	1	1	INVS
ENSG00000143217	56.0434	8.83202e-06	0.0014427	0.459577	0.64582	1	1	NECTIN4
ENSG00000165125	10.1766	9.87736e-07	0.00144269	0.459519	0.645861	1	1.3887	TRPV6
ENSG00000109458	301.953	4.43479e-05	0.00144289	-0.459471	0.645896	1	0.364027	GAB1
ENSG00000234199	1.79882	8.3572e-07	0.00144269	0.459427	0.645928	1	1.3887	LINC01191
ENSG00000248483	96.0587	1.8743e-05	0.00144273	0.459421	0.645932	1	1	POU5F2
ENSG00000111726	170.22	-3.63205e-06	0.00144261	-0.459397	0.645949	1	1	CMAS
ENSG00000248366	10.9638	1.39471e-06	0.00144268	0.459319	0.646005	1	1.36403	NA
ENSG00000135976	1383.06	7.22576e-06	0.00144263	0.459271	0.646039	1	1	ANKRD36
ENSG00000266109	2.76493	-7.86634e-07	0.00144269	-0.459187	0.6461	1	1	MIR4440
ENSG00000274993	2.58721	-5.50475e-07	0.00144269	-0.459102	0.646161	1	1	LOC105375431
ENSG00000114416	3261.41	4.58703e-06	0.00144256	0.459012	0.646226	1	0.388696	FXR1
ENSG00000125498	41.0993	1.40965e-06	0.00144268	0.458959	0.646263	1	1.36403	KIR2DL1
ENSG00000161405	2897.51	9.71428e-06	0.00144262	0.458944	0.646274	1	1	IKZF3
ENSG00000243746	11.6296	-2.1143e-06	0.00144267	-0.458936	0.64628	1	1	NA
ENSG00000152953	29.194	-1.66636e-06	0.00144268	-0.458832	0.646355	1	1.3887	STK32B
ENSG00000198814	275.079	2.00114e-06	0.00144267	0.458811	0.64637	1	1	GK
ENSG00000100226	3731.27	2.68462e-06	0.00144265	0.458688	0.646458	1	0.388696	GTPBP1
ENSG00000139546	189.032	-9.64224e-06	0.00144259	-0.458495	0.646597	1	1	TARBP2
ENSG00000168772	17.1821	2.88343e-06	0.00144268	-0.458486	0.646603	1	1	CXXC4
ENSG00000260267	121.125	-1.13773e-05	0.00144266	-0.458427	0.646645	1	1.3887	NA
ENSG00000183022	4.4143	1.23142e-06	0.00144269	0.45842	0.646651	1	1.36403	NA
ENSG00000125534	347.061	1.26853e-05	0.00144269	0.458304	0.646734	1	1	PPDPF
ENSG00000182687	5.58679	1.04241e-06	0.00144269	0.458129	0.64686	1	1.3887	GALR2
ENSG00000161921	1821.25	2.07267e-06	0.00144267	0.458115	0.64687	1	0.364027	CXCL16
ENSG00000111540	901.212	-3.133e-06	0.00144263	-0.458106	0.646876	1	1	RAB5B
ENSG00000270049	34.5432	-2.21468e-06	0.00144266	-0.45801	0.646945	1	1	LOC101927837
ENSG00000102221	74.4856	-2.54943e-06	0.00144265	-0.457769	0.647119	1	1.3887	JADE3
ENSG00000144048	937.544	2.39416e-05	0.00144266	0.45773	0.647147	1	0.364027	DUSP11
ENSG00000248873	2.22597	4.68872e-07	0.00144269	0.457716	0.647157	1	1.3887	NA
ENSG00000253194	2.11325	7.9553e-07	0.00144269	0.457703	0.647166	1	1	NA
ENSG00000262488	2.53383	-5.95568e-07	0.00144269	-0.457646	0.647206	1	1.3887	NA
ENSG00000143320	29.543	1.8847e-06	0.00144267	0.45762	0.647226	1	1.36403	CRABP2
ENSG00000087076	5.86282	6.11192e-06	0.00144269	-0.457554	0.647273	1	1	HSD17B14
ENSG00000148444	185.281	-7.28313e-06	0.00144261	-0.457545	0.647279	1	0.364027	COMMD3
ENSG00000147454	2905.47	1.9949e-06	0.00144267	0.457449	0.647348	1	1	SLC25A37
ENSG00000228544	31.6472	-4.77013e-06	0.00144266	0.457432	0.647361	1	1	CCDC183-AS1
ENSG00000237135	14.0752	1.73781e-06	0.00144268	0.457361	0.647411	1	1	NA
ENSG00000278017	3.97721	-9.38084e-07	0.00144269	-0.457351	0.647419	1	1	NA
ENSG00000185728	4703.49	3.99762e-06	0.00144259	0.457335	0.647431	1	1	YTHDF3
ENSG00000169740	226.138	-3.83449e-06	0.0014426	-0.457261	0.647483	1	1	ZNF32
ENSG00000230552	2.40187	1.18439e-07	0.00144269	0.457258	0.647486	1	1	NA
ENSG00000215146	9.54369	-1.47355e-06	0.00144269	-0.457203	0.647525	1	1	LOC441666
ENSG00000136490	7031.61	3.09789e-06	0.00144264	0.457075	0.647617	1	0.364027	LIMD2
ENSG00000255046	8.87298	-1.72869e-06	0.00144268	-0.457057	0.64763	1	1	NA
ENSG00000060566	1.94608	4.97216e-07	0.00144269	0.457015	0.647661	1	1.3887	CREB3L3
DDX39B	2846.66	-4.17251e-06	0.00144258	-0.456939	0.647715	1	0.388696	NA
ENSG00000163939	1531.89	-7.5364e-06	0.00144258	-0.456762	0.647842	1	1	PBRM1
ENSG00000273056	4.03951	1.02933e-06	0.00144269	0.456751	0.64785	1	1.3887	NA
ENSG00000106462	799.989	3.03261e-06	0.00144264	0.456744	0.647855	1	0.364027	EZH2
ENSG00000113732	823.129	-2.37099e-07	0.00144264	-0.456699	0.647887	1	1	ATP6V0E1
ENSG00000124164	553.733	3.22203e-06	0.00144263	0.456607	0.647954	1	1	VAPB
ENSG00000070729	3.73586	2.61218e-07	0.00144269	0.456519	0.648017	1	1	CNGB1
ENSG00000092199	10912.8	-5.55895e-06	0.00144249	-0.456507	0.648025	1	1	HNRNPC
ENSG00000108848	2510.94	1.85186e-06	0.00144262	-0.456463	0.648057	1	1	LUC7L3
ENSG00000186106	120.495	-3.75907e-06	0.00144261	-0.456427	0.648083	1	1.3887	ANKRD46
ENSG00000139278	3356.65	-2.53347e-06	0.00144265	-0.456371	0.648123	1	1	GLIPR1
ENSG00000131779	157.827	-3.39769e-06	0.00144254	-0.456348	0.64814	1	1.3887	PEX11B
ENSG00000172828	17.7613	2.14743e-06	0.00144267	0.456341	0.648144	1	1	CES3
ENSG00000163013	439.005	3.81174e-06	0.0014426	0.456275	0.648192	1	1	FBXO41
ENSG00000279845	27.1339	5.32636e-06	0.00144265	0.456244	0.648215	1	1.36403	NA
ENSG00000229628	7.08936	1.08171e-06	0.00144269	0.456137	0.648291	1	1	NA
ENSG00000090659	22.4163	1.59252e-06	0.00144268	0.456089	0.648326	1	1.36403	CD209
ENSG00000166928	116.634	-8.6971e-06	0.00144269	-0.456065	0.648343	1	1.36403	MS4A14
ENSG00000198765	2.85186	1.61073e-07	0.00144269	0.456064	0.648344	1	1	SYCP1
ENSG00000212371	6.87926	-1.40555e-06	0.00144268	-0.456034	0.648366	1	1.36403	NA
ENSG00000111530	2782.68	4.12631e-06	0.00144259	0.455997	0.648392	1	1	CAND1
ENSG00000157103	5.93967	-2.14647e-07	0.00144269	-0.455978	0.648406	1	1.3887	SLC6A1
ENSG00000153563	1499.41	-1.78631e-06	0.00144267	-0.455968	0.648413	1	1	CD8A
ENSG00000285190	6.112	-1.16408e-06	0.00144269	-0.455943	0.648431	1	1.3887	NA
ENSG00000140320	578.94	8.07308e-07	0.00144255	0.455872	0.648482	1	1	BAHD1
ENSG00000114978	10721.1	-1.8519e-05	0.00144262	-0.45584	0.648505	1	0.388696	MOB1A
ENSG00000141698	217.064	-2.59043e-06	0.00144265	-0.455785	0.648545	1	1	NT5C3B
ENSG00000144642	18.5405	-1.43264e-06	0.00144268	-0.455754	0.648567	1	1.36403	RBMS3
ENSG00000223799	37.2423	1.55327e-06	0.00144266	0.455636	0.648652	1	1	NA
ENSG00000055163	5298.16	-1.48077e-05	0.00144257	-0.455577	0.648694	1	0.364027	CYFIP2
ENSG00000166140	218.404	-3.3311e-06	0.00144262	-0.455541	0.64872	1	1	ZFYVE19
ENSG00000141736	189.825	-2.2883e-06	0.00144266	-0.455528	0.64873	1	1	ERBB2
ENSG00000236474	4.38649	9.02048e-07	0.00144269	0.455485	0.648761	1	1	NA
ENSG00000161265	145.998	1.10255e-06	0.00144262	0.455448	0.648787	1	1.3887	U2AF1L4
ENSG00000168781	110.132	-1.47728e-06	0.00144261	-0.455404	0.648819	1	1.3887	PPIP5K1
ENSG00000180210	2.32696	-4.52976e-07	0.00144269	-0.4553	0.648894	1	1.3887	F2
ENSG00000143674	116.221	9.89851e-06	0.00144262	0.455237	0.648938	1	1	MAP3K21
ENSG00000235665	10.233	2.07114e-06	0.00144268	0.455184	0.648977	1	1	LINC00298
ENSG00000149646	99.155	-7.4755e-06	0.00144264	0.45516	0.648994	1	1	CNBD2
ENSG00000259932	8.22816	1.53862e-06	0.00144268	0.455047	0.649075	1	1.3887	NA
ENSG00000029993	156.39	-2.56527e-06	0.00144265	-0.455003	0.649107	1	1.3887	HMGB3
ENSG00000198736	151.063	4.0467e-06	0.00144267	0.454938	0.649154	1	1.3887	MSRB1
ENSG00000213799	554.273	5.56666e-05	0.00144317	-0.45493	0.64916	1	0.364027	ZNF845
ENSG00000072135	2111.7	-4.01481e-06	0.00144259	-0.454875	0.649199	1	1	PTPN18
ENSG00000259066	3.21135	-7.80479e-07	0.00144269	-0.454851	0.649216	1	1.36403	NA
ENSG00000182866	2002.69	-4.9769e-06	0.00144263	-0.454844	0.649221	1	1	LCK
ENSG00000271614	645.423	-1.74997e-06	0.00144267	-0.454813	0.649244	1	0.364027	ATP2B1-AS1
ENSG00000184009	19251.3	-4.23121e-06	0.00144257	-0.4548	0.649253	1	1	ACTG1
ENSG00000010379	3.67925	7.12651e-07	0.00144269	0.454768	0.649276	1	1.36403	SLC6A13
ENSG00000129084	583.037	-9.04153e-06	0.00144249	-0.454686	0.649335	1	1	PSMA1
ENSG00000205213	51.551	-2.0209e-06	0.00144267	-0.454671	0.649346	1	1.36403	LGR4
ENSG00000106266	188.891	2.89014e-06	0.00144264	0.454603	0.649395	1	1	SNX8
ENSG00000229926	1.19065	1.68583e-06	0.00144269	0.454588	0.649406	1	1	NA
ENSG00000112149	6176.64	2.1961e-06	0.00144266	0.454476	0.649486	1	1	CD83
ENSG00000080815	1681.55	-5.95715e-06	0.00144258	0.454402	0.64954	1	1	PSEN1
ENSG00000222503	2.27522	1.00246e-06	0.00144269	0.454333	0.649589	1	1.3887	NA
ENSG00000214135	291.83	1.52164e-06	0.0014426	0.454239	0.649657	1	0.364027	LOC220729
ENSG00000160813	243.15	3.52836e-06	0.00144261	0.454102	0.649755	1	1	PPP1R35
ENSG00000267583	3.13736	1.18208e-06	0.00144269	0.454085	0.649767	1	1	NA
ENSG00000177463	1361.39	5.01036e-06	0.00144253	0.453958	0.649859	1	0.364027	NR2C2
ENSG00000272574	27.1735	-2.1877e-06	0.00144266	-0.453818	0.64996	1	1	NA
ENSG00000105438	636.109	1.60879e-05	0.00144256	0.453768	0.649996	1	0.388696	KDELR1
ENSG00000261471	11.7429	1.24799e-06	0.00144268	0.453658	0.650075	1	1	NA
ENSG00000259088	6.11031	-2.16003e-06	0.00144268	-0.453634	0.650092	1	1	NA
ENSG00000223546	52.2913	-3.33355e-06	0.00144262	-0.453618	0.650103	1	1.36403	NA
ENSG00000197747	2549.23	-2.36661e-06	0.00144266	-0.4536	0.650117	1	0.364027	S100A10
ENSG00000200571	1.85984	7.90495e-07	0.00144269	0.453598	0.650118	1	1	NA
ENSG00000134744	2873.32	3.0099e-06	0.00144264	0.453596	0.65012	1	0.388696	TUT4
ENSG00000185591	4028.1	5.20834e-06	0.00144252	0.453563	0.650143	1	1	SP1
ENSG00000247287	80.459	2.81578e-06	0.00144265	0.453556	0.650149	1	1.36403	NA
RF00100	5.67261	-7.14743e-07	0.00144269	-0.453555	0.650149	1	1	NA
ENSG00000139970	397.728	-1.65284e-06	0.00144268	-0.453525	0.650171	1	1	RTN1
ENSG00000244509	719.533	-3.00209e-06	0.00144263	-0.453495	0.650192	1	1	APOBEC3C
ENSG00000115541	223.235	-2.6634e-06	0.00144265	-0.453488	0.650197	1	1	HSPE1
ENSG00000279791	2.87039	2.62701e-07	0.00144269	-0.453265	0.650358	1	1	NA
ENSG00000130508	11.9679	6.57419e-07	0.00144269	0.453264	0.650359	1	1	PXDN
ENSG00000135749	956.28	3.94516e-06	0.00144252	0.45319	0.650412	1	1	PCNX2
ENSG00000044524	2.32101	-3.97159e-07	0.00144269	-0.453022	0.650533	1	1	EPHA3
ENSG00000071189	1490.84	4.79083e-06	0.00144255	0.452955	0.650581	1	1	SNX13
ENSG00000238098	6.13396	-7.57594e-07	0.00144269	-0.452847	0.650659	1	1	ABCA17P
ENSG00000128567	18.1155	-1.81887e-06	0.00144267	-0.452826	0.650674	1	1.36403	PODXL
ENSG00000253327	3.03959	1.38029e-06	0.00144269	0.452766	0.650717	1	1	RAD21-AS1
ENSG00000185798	151.602	1.7259e-05	0.00144259	-0.452713	0.650756	1	1	WDR53
ENSG00000161671	1361.37	4.36937e-06	0.00144257	0.452692	0.65077	1	1	EMC10
ENSG00000164346	1782.18	-2.33446e-06	0.00144258	-0.452664	0.650791	1	1	NSA2
ENSG00000263232	2.19102	-8.89655e-07	0.00144269	-0.452656	0.650796	1	1	NA
ENSG00000224259	2.2634	-4.45506e-07	0.00144269	-0.452654	0.650798	1	1.36403	LINC01133
ENSG00000134717	880.734	1.19282e-05	0.00144256	0.452619	0.650823	1	0.364027	BTF3L4
ENSG00000126001	785.537	-1.41582e-05	0.00144261	0.452573	0.650856	1	1	CEP250
ENSG00000140931	1417.78	4.91853e-06	0.00144253	0.452556	0.650869	1	0.388696	CMTM3
ENSG00000138698	742.273	-3.53899e-06	0.00144261	-0.452554	0.65087	1	1	RAP1GDS1
ENSG00000117500	2683.86	-0.000105701	0.00144448	0.452526	0.65089	1	1	TMED5
ENSG00000105583	608.589	-7.92359e-06	0.00144242	0.452507	0.650904	1	1	WDR83OS
ENSG00000255081	17.0305	1.83656e-06	0.00144267	0.452455	0.650941	1	1	NA
ENSG00000262903	7.71607	1.39692e-06	0.00144268	0.452323	0.651036	1	1.36403	NA
ENSG00000174405	265.182	1.12875e-05	0.00144265	-0.452294	0.651057	1	0.388696	LIG4
ENSG00000135632	367.284	1.44854e-05	0.00144266	-0.452283	0.651065	1	1	SMYD5
ENSG00000173473	2653.99	2.00763e-05	0.00144219	0.452279	0.651068	1	0.364027	SMARCC1
ENSG00000229417	6.06817	-5.34305e-06	0.00144269	-0.452221	0.65111	1	1	NA
ENSG00000178295	277.032	8.53458e-08	0.00144262	0.452212	0.651116	1	1	GEN1
ENSG00000155090	6929.5	2.31386e-06	0.00144266	0.452196	0.651128	1	1	KLF10
ENSG00000113838	178.856	-4.40348e-06	0.00144258	-0.452192	0.65113	1	0.364027	TBCCD1
ENSG00000273565	8.16854	1.38972e-06	0.00144268	0.452151	0.651161	1	1	NA
ENSG00000214093	23.5797	1.92837e-06	0.00144267	0.451993	0.651274	1	1.36403	NA
ENSG00000115159	563.325	3.25924e-06	0.00144259	0.451989	0.651277	1	0.388696	GPD2
ENSG00000110719	4077.96	2.25742e-06	0.00144266	0.451951	0.651304	1	1	TCIRG1
ENSG00000246763	4.93317	-1.36866e-06	0.00144268	-0.451837	0.651387	1	1	RGMB-AS1
ENSG00000257773	2.4011	-5.57607e-07	0.00144269	-0.451791	0.651419	1	1	NA
ENSG00000101745	5561.13	4.68719e-06	0.00144255	0.451756	0.651445	1	1	ANKRD12
ENSG00000198113	172.778	2.56264e-06	0.00144265	0.451718	0.651472	1	1	TOR4A
ENSG00000167232	2754.89	3.19346e-06	0.00144263	0.451691	0.651491	1	0.388696	ZNF91
ENSG00000275097	3.78078	1.2145e-06	0.00144269	0.451691	0.651492	1	1.3887	NA
ENSG00000054598	3.71992	-8.54515e-07	0.00144269	-0.451679	0.6515	1	1	FOXC1
ENSG00000216285	1.87168	7.62365e-07	0.00144269	0.45154	0.651601	1	1.36403	NA
ENSG00000172260	54.2873	-1.22569e-06	0.00144268	-0.451503	0.651627	1	1.3887	NEGR1
ENSG00000232952	4.21498	-1.10358e-06	0.00144269	-0.451462	0.651657	1	1	NA
ENSG00000079841	3.64449	-1.89934e-07	0.00144269	-0.451461	0.651658	1	1.36403	RIMS1
ENSG00000118985	2621.98	2.18627e-06	0.00144266	0.451331	0.651751	1	1	ELL2
ENSG00000141101	402.637	5.08472e-06	0.00144244	0.451326	0.651754	1	1	NOB1
ENSG00000174898	7.34817	-6.69486e-07	0.00144268	-0.451297	0.651775	1	1.3887	CATSPERD
ENSG00000134056	194.305	-3.74679e-07	0.00144263	-0.451223	0.651829	1	1	MRPS36
ENSG00000260152	5.2158	-7.14731e-07	0.00144269	0.451201	0.651845	1	1	NA
ENSG00000174851	151.492	-3.38104e-06	0.00144264	-0.451201	0.651845	1	1	YIF1A
ENSG00000138821	617.047	5.21524e-06	0.0014426	0.45118	0.651859	1	1	SLC39A8
ENSG00000081138	3.61542	-1.71083e-07	0.00144269	-0.451173	0.651865	1	1	CDH7
ENSG00000263905	10.5746	-1.33313e-06	0.00144268	-0.451157	0.651876	1	1.3887	NA
ENSG00000122678	483.729	2.31208e-08	0.00144262	-0.451037	0.651963	1	1	POLM
ENSG00000266910	10.3161	1.64097e-06	0.00144268	0.451031	0.651967	1	1	NA
ENSG00000222078	35.3149	-1.37828e-06	0.00144268	-0.45103	0.651968	1	1	NA
ENSG00000150510	7.61076	6.57149e-07	0.00144269	0.45094	0.652033	1	1	FAM124A
ENSG00000109684	16.6147	-3.52598e-06	0.00144267	-0.450886	0.652072	1	1.3887	CLNK
ENSG00000274270	39.2496	1.53829e-06	0.00144268	0.450811	0.652126	1	1	NA
ENSG00000132563	4.04634	-1.02594e-06	0.00144269	-0.450803	0.652132	1	1	REEP2
ENSG00000274591	36.8958	1.59437e-06	0.00144267	0.450781	0.652148	1	1	NA
ENSG00000196177	368.778	-1.78335e-06	0.00144261	-0.450731	0.652183	1	0.364027	ACADSB
LTB	1265.69	-2.83026e-06	0.00144264	-0.450727	0.652186	1	1	NA
ENSG00000175449	23.348	-1.9547e-06	0.00144264	-0.450714	0.652196	1	1	RFESD
ENSG00000139496	2271.69	3.48623e-06	0.00144261	0.450665	0.652231	1	1	NUP58
ENSG00000267149	1.97735	-6.08371e-07	0.00144269	-0.450519	0.652336	1	1	NA
ENSG00000172062	98.34	3.19055e-06	0.00144263	0.45044	0.652393	1	1	SMN1
ENSG00000144366	2.26681	4.92221e-07	0.00144269	0.450438	0.652395	1	1.36403	GULP1
PSORS1C3	1.84061	9.24737e-07	0.00144269	0.450425	0.652404	1	1.3887	NA
ENSG00000164889	641.891	4.97807e-06	0.00144265	0.450407	0.652417	1	1	SLC4A2
ENSG00000091732	122.979	4.15944e-06	0.00144258	-0.450403	0.65242	1	1	ZC3HC1
ENSG00000278524	2.46602	8.91612e-07	0.00144269	0.450305	0.652491	1	1	MIR6810
ENSG00000188958	5.31742	1.34801e-06	0.00144269	0.450302	0.652493	1	1	UTS2B
ENSG00000212464	1115.2	-2.17497e-06	0.00144266	-0.450291	0.652501	1	0.364027	SNORA12
ENSG00000125864	16.0852	-1.86793e-06	0.00144268	-0.450267	0.652518	1	1.3887	BFSP1
ENSG00000263642	10.9052	1.07651e-06	0.00144269	0.450212	0.652557	1	1	MIR4802
ENSG00000145220	412.867	2.73646e-06	0.00144264	0.450197	0.652568	1	0.388696	LYAR
ENSG00000197020	343.031	2.56505e-06	0.00144265	0.450186	0.652576	1	1	ZNF100
ENSG00000257477	1.88766	-6.65492e-07	0.00144269	-0.450158	0.652597	1	1.3887	NA
ENSG00000257086	15.8204	2.02173e-06	0.00144267	0.450107	0.652633	1	1	NA
ENSG00000166676	4.0126	8.54966e-07	0.00144269	0.450028	0.65269	1	1	TVP23A
ENSG00000236617	5.61957	1.32966e-06	0.00144268	0.450024	0.652693	1	1	LOC101928530
ENSG00000261732	10.0636	1.73257e-06	0.00144268	0.449811	0.652847	1	1.36403	NA
ENSG00000118412	746.505	8.06889e-07	0.00144261	-0.449754	0.652888	1	0.364027	CASP8AP2
ENSG00000174977	43.4823	-2.33036e-06	0.00144265	-0.449736	0.652901	1	1	NA
ENSG00000279861	174.376	5.38883e-06	0.00144266	0.449727	0.652908	1	1	NA
ENSG00000230267	1.76086	-5.63996e-07	0.00144269	-0.449667	0.652951	1	1.3887	NA
ENSG00000228887	5.70181	1.38917e-06	0.00144268	0.449406	0.653138	1	1.3887	NA
ENSG00000274015	16.8431	-1.95616e-06	0.00144267	-0.449365	0.653168	1	1	LOC105370532
ENSG00000231551	8.15764	-1.22385e-06	0.00144268	-0.449363	0.65317	1	1	NA
ENSG00000245060	214.825	-3.31655e-06	0.00144262	-0.449339	0.653187	1	1	LINC00847
ENSG00000213816	2.67462	9.97422e-07	0.00144269	0.44928	0.653229	1	1.36403	NA
ENSG00000174640	2.829	-4.43915e-07	0.00144269	-0.449185	0.653298	1	1	SLCO2A1
ENSG00000256469	2.59155	-9.9663e-07	0.00144269	-0.449149	0.653324	1	1.3887	NA
ENSG00000256294	49.7074	1.00088e-06	0.00144268	0.449041	0.653402	1	1.36403	ZNF225
ENSG00000211625	6.33378	8.27827e-07	0.00144269	0.44904	0.653403	1	1.36403	NA
ENSG00000224856	7.25935	1.36558e-06	0.00144268	0.448972	0.653452	1	1.36403	NA
ENSG00000134326	263.308	1.82897e-06	0.00144267	0.448954	0.653465	1	1	CMPK2
ENSG00000198171	439.824	5.24558e-06	0.00144251	0.448757	0.653607	1	0.388696	DDRGK1
ENSG00000273716	12.012	-1.6583e-06	0.00144268	-0.448586	0.653731	1	1.36403	NA
ENSG00000213741	13449	-3.48302e-06	0.00144263	-0.448522	0.653776	1	1	RPS29
ENSG00000284431	5.00493	1.27476e-06	0.00144268	0.448491	0.653799	1	1	NA
ENSG00000121691	1452.4	-5.35874e-06	0.00144267	-0.448434	0.65384	1	1	CAT
ENSG00000235560	13.7022	-1.74952e-06	0.00144266	-0.44838	0.653879	1	1	LOC107984875
ENSG00000261229	2.70753	-8.91565e-07	0.00144269	-0.448193	0.654014	1	1	NA
ENSG00000271971	3.79324	1.11544e-06	0.00144269	0.448181	0.654022	1	1.36403	NA
ENSG00000172803	6.11093	8.75927e-07	0.00144269	0.44816	0.654038	1	1.36403	SNX32
ENSG00000271538	3.2922	-9.27036e-07	0.00144269	-0.448112	0.654072	1	1.3887	NA
ENSG00000204650	104.109	-2.81381e-06	0.00144264	-0.448074	0.6541	1	1.3887	LINC02210
ENSG00000168066	9247.41	7.9221e-07	0.00144259	0.448064	0.654107	1	1	SF1
ENSG00000232814	1.97454	-7.20549e-07	0.00144269	-0.448052	0.654116	1	1.36403	COL4A2-AS1
ENSG00000011028	41.5171	1.74615e-06	0.00144268	0.447919	0.654211	1	1.3887	MRC2
ENSG00000128228	114.257	2.86872e-06	0.00144264	0.447851	0.65426	1	1	SDF2L1
ENSG00000236296	7.0007	1.33546e-06	0.00144268	0.447815	0.654287	1	1.3887	GUSBP5
ENSG00000189339	997.29	-2.32906e-05	0.00144273	-0.447803	0.654295	1	1	SLC35E2B
ENSG00000214215	7.21114	1.36073e-06	0.00144268	0.447704	0.654367	1	1.3887	NA
ENSG00000230312	5.19395	2.74311e-06	0.00144268	0.447606	0.654438	1	1	NA
ENSG00000268516	19.979	1.8484e-06	0.00144267	0.447548	0.654479	1	1	LOC105372482
ENSG00000255893	20.3374	-2.21603e-06	0.00144268	-0.447455	0.654547	1	1	NA
ENSG00000261251	4.88579	-1.38971e-06	0.00144268	-0.447425	0.654569	1	1.36403	NA
ENSG00000253954	2.53885	-9.19225e-07	0.00144269	-0.447363	0.654613	1	1	NA
ENSG00000214279	78.4632	-2.06925e-06	0.00144267	-0.447353	0.654621	1	1	SCART1
ENSG00000155719	6.3298	1.04968e-06	0.00144269	0.447098	0.654804	1	1	OTOA
ENSG00000213033	12.2275	1.82303e-06	0.00144267	0.447038	0.654847	1	1	NA
ENSG00000256576	93.065	-1.9815e-06	0.00144267	-0.447012	0.654867	1	1.3887	LINC02361
ENSG00000162236	1295.83	3.50055e-06	0.00144261	0.446971	0.654896	1	1	STX5
ENSG00000279592	4.4201	1.2206e-06	0.00144269	0.446895	0.654951	1	1.3887	NA
ENSG00000267023	2.13592	-5.84621e-07	0.00144269	-0.446888	0.654956	1	1	NA
ENSG00000088256	91.4327	2.7616e-06	0.00144264	0.446622	0.655148	1	1.36403	GNA11
ENSG00000275576	25.3699	-1.91401e-06	0.00144267	-0.446581	0.655178	1	1.3887	NA
ENSG00000103591	743.644	5.67926e-06	0.00144248	0.446371	0.65533	1	0.388696	AAGAB
ENSG00000109519	1089.22	2.5526e-05	0.00144266	-0.446237	0.655426	1	0.364027	GRPEL1
ENSG00000121579	2581.05	3.03811e-06	0.00144263	0.446223	0.655436	1	1	NAA50
ENSG00000110851	1259.82	-6.10211e-06	0.00144254	-0.44621	0.655446	1	1	PRDM4
ENSG00000276672	63.1126	-7.85949e-07	0.00144264	0.446111	0.655517	1	1	NA
ENSG00000178732	94.9498	-2.82672e-06	0.00144267	-0.446006	0.655593	1	1	GP5
ENSG00000059122	762.115	-1.97633e-06	0.00144267	-0.445998	0.655599	1	0.388696	FLYWCH1
ENSG00000172893	188.391	1.543e-06	0.00144262	0.4459	0.65567	1	0.364027	DHCR7
ENSG00000171621	66.3447	1.72835e-06	0.00144268	0.445805	0.655738	1	1.36403	SPSB1
ENSG00000188760	5.63825	-1.10706e-06	0.00144269	-0.445626	0.655867	1	1	TMEM198
ENSG00000229992	15.5075	1.78155e-06	0.00144267	0.445482	0.655971	1	1	NA
ENSG00000139344	13.2732	1.74745e-06	0.00144267	0.445455	0.655991	1	1.3887	AMDHD1
ENSG00000139618	232.023	9.46532e-06	0.00144251	0.445254	0.656136	1	1	BRCA2
ENSG00000238832	1.89305	-9.22566e-07	0.00144269	-0.445204	0.656172	1	1	NA
ENSG00000139266	315.201	-4.17392e-06	0.00144249	-0.445194	0.656179	1	1	MARCHF9
ENSG00000227954	2.84533	3.79665e-08	0.00144269	0.445188	0.656184	1	1.3887	TARID
ENSG00000151572	2.53239	1.25582e-07	0.00144269	0.445103	0.656245	1	1	ANO4
ENSG00000267212	22.8026	-2.46065e-06	0.00144265	-0.445039	0.656291	1	1	NA
ENSG00000184635	119.925	3.15954e-06	0.00144263	0.445006	0.656315	1	1.3887	ZNF93
ENSG00000225171	6.77307	1.51184e-06	0.00144268	0.44482	0.65645	1	1.36403	NA
ENSG00000197756	17268.4	-4.26026e-06	0.00144257	-0.444716	0.656525	1	0.364027	RPL37A
ENSG00000068308	1545.52	4.30387e-06	0.00144257	0.444692	0.656543	1	1	OTUD5
ENSG00000137193	3274.94	-2.94474e-06	0.00144263	-0.444555	0.656641	1	1	PIM1
ENSG00000106692	124.855	-2.3393e-06	0.00144266	-0.444554	0.656642	1	1	FKTN
ENSG00000131828	589.655	-2.48016e-06	0.00144255	-0.444473	0.6567	1	0.388696	PDHA1
ENSG00000141434	2.34976	1.01464e-06	0.00144269	0.444455	0.656714	1	1	MEP1B
ENSG00000155592	272.19	3.37999e-06	0.00144262	0.444318	0.656813	1	1	ZKSCAN2
ENSG00000258653	16.8677	-2.06496e-06	0.00144266	-0.444028	0.657023	1	1.3887	NA
ENSG00000110060	84.4274	-3.37768e-06	0.00144262	-0.444003	0.65704	1	1	PUS3
ENSG00000163875	688.787	1.27443e-05	0.00144251	0.443973	0.657062	1	1	MEAF6
ENSG00000163121	3.35149	7.42859e-07	0.00144269	0.443972	0.657063	1	1	NEURL3
ENSG00000123146	6863.56	-3.4148e-05	0.00144286	-0.443911	0.657107	1	1	ADGRE5
ENSG00000248791	9.8209	1.60728e-06	0.00144268	0.443904	0.657112	1	1.3887	NA
ENSG00000244363	19.1847	4.48299e-07	0.00144267	-0.443793	0.657193	1	1.3887	NA
ENSG00000246451	1.9848	8.73587e-07	0.00144269	0.443702	0.657258	1	1.36403	NA
ENSG00000165792	775.166	-4.06524e-06	0.00144258	-0.443373	0.657496	1	1	METTL17
ENSG00000087116	5.99978	8.44548e-07	0.00144269	0.443336	0.657522	1	1	ADAMTS2
ENSG00000280123	25.7417	1.90348e-06	0.00144267	0.443305	0.657545	1	1	NA
ENSG00000151247	1083.11	3.6575e-06	0.0014426	0.443226	0.657603	1	0.388696	EIF4E
ENSG00000198492	2295.72	1.2723e-05	0.00144252	-0.443213	0.657612	1	1	YTHDF2
ENSG00000267546	5.19276	1.48541e-06	0.00144268	0.443193	0.657626	1	1	NA
ENSG00000123975	64.5079	1.45908e-06	0.00144268	0.443168	0.657644	1	1.3887	CKS2
ENSG00000260290	8.68388	2.02556e-06	0.00144268	0.443166	0.657646	1	1.3887	NA
ENSG00000267285	2.67222	9.4243e-07	0.00144269	0.443082	0.657706	1	1	NA
ENSG00000232712	2.70238	5.23619e-07	0.0014427	0.443077	0.65771	1	1	KIZ-AS1
ENSG00000165084	3.12077	1.19132e-07	0.00144269	0.443071	0.657714	1	1.36403	C8orf34
ENSG00000035664	69.0922	1.66129e-06	0.00144267	0.44301	0.657759	1	1.3887	DAPK2
ENSG00000180901	973.32	5.37424e-06	0.0014425	0.442969	0.657788	1	1	KCTD2
ENSG00000167515	364.042	5.65681e-06	0.00144247	0.442919	0.657824	1	1	TRAPPC2L
ENSG00000136908	278.415	1.12561e-05	0.00144267	0.442917	0.657826	1	1	DPM2
ENSG00000107175	373.365	2.33557e-08	0.00144252	0.442842	0.65788	1	1	CREB3
ENSG00000154767	1128.24	3.19524e-06	0.00144263	0.442609	0.658049	1	1	XPC
ENSG00000231344	5.80787	-8.90307e-07	0.00144268	-0.442539	0.658099	1	1.36403	NA
ENSG00000141956	309.187	-4.65554e-07	0.00144254	0.442513	0.658118	1	1	PRDM15
ENSG00000253047	3.39314	-7.97463e-08	0.00144269	0.442504	0.658124	1	1.3887	NA
ENSG00000169249	559.294	-1.97418e-06	0.0014424	0.442476	0.658145	1	1	ZRSR2
ENSG00000267077	2.79362	-8.70298e-07	0.00144269	-0.442423	0.658183	1	1	NA
ENSG00000233016	818.315	3.85171e-06	0.00144263	0.442416	0.658188	1	1	SNHG7
ENSG00000170100	179.681	3.41676e-06	0.00144261	0.442381	0.658213	1	1	ZNF778
ENSG00000253738	369.974	-3.35106e-06	0.00144257	-0.442332	0.658249	1	1	OTUD6B-AS1
ENSG00000231684	3.04061	1.06004e-06	0.00144269	0.442205	0.658341	1	1	NA
ENSG00000196371	712.81	2.73779e-06	0.00144264	0.442155	0.658377	1	1	FUT4
ENSG00000218713	8.61009	-1.50523e-06	0.00144268	-0.442116	0.658405	1	1	NA
ENSG00000231607	428.176	-7.85934e-06	0.00144251	0.442108	0.658411	1	0.364027	DLEU2
ENSG00000008441	93.732	3.02587e-06	0.00144263	0.441877	0.658578	1	1	NFIX
ENSG00000171940	3070.29	3.48659e-06	0.00144261	0.441865	0.658587	1	1	ZNF217
ENSG00000184164	294.152	1.5748e-05	0.00144264	0.441853	0.658596	1	1	CRELD2
ENSG00000137207	688.516	-5.89056e-06	0.00144246	-0.441849	0.658598	1	1	YIPF3
ENSG00000179978	49.8778	2.07883e-06	0.00144267	0.441811	0.658626	1	1	NA
ENSG00000212158	4.44296	-1.15048e-06	0.00144269	-0.441613	0.658769	1	1.36403	SNORD66
ENSG00000177225	278.913	-2.40344e-06	0.00144265	-0.441593	0.658784	1	0.388696	GATD1
ENSG00000219747	9.95259	-1.76176e-06	0.00144267	-0.441567	0.658803	1	1.3887	NA
ENSG00000168040	229.294	3.13505e-06	0.00144263	0.441564	0.658804	1	0.364027	FADD
ENSG00000128683	2.77939	-5.38002e-07	0.00144269	-0.441539	0.658823	1	1	GAD1
ENSG00000054938	3.09829	-2.11414e-07	0.00144269	-0.441536	0.658825	1	1.36403	CHRDL2
ENSG00000161179	207.702	2.96296e-06	0.00144264	0.441392	0.658929	1	1	YDJC
ENSG00000261799	54.1031	2.56051e-06	0.00144266	0.441317	0.658983	1	1	NA
ENSG00000284526	9.62417	-1.06048e-06	0.00144269	-0.441311	0.658988	1	1	NA
ENSG00000175611	166.896	1.98226e-06	0.00144259	-0.441241	0.659038	1	1	LINC00476
ENSG00000135253	12.0094	-1.24942e-06	0.00144268	-0.441235	0.659043	1	1	KCP
ENSG00000198574	277.299	2.70144e-06	0.00144267	0.441164	0.659095	1	1	SH2D1B
ENSG00000283635	3.43871	8.92355e-07	0.00144269	0.441118	0.659127	1	1	NA
ENSG00000100401	2124.5	1.936e-06	0.00144267	0.441093	0.659146	1	1	RANGAP1
ENSG00000260461	29.1621	4.87944e-05	0.00144307	-0.441056	0.659172	1	1	NA
ENSG00000100068	447.632	2.14806e-06	0.00144267	0.44104	0.659184	1	1	LRP5L
ENSG00000225828	367.532	2.88806e-06	0.00144264	0.441024	0.659195	1	0.364027	FAM229A
ENSG00000272183	2.76623	-9.70296e-07	0.00144269	-0.441005	0.659209	1	1.36403	NA
ENSG00000180900	466.409	2.12232e-06	0.00144266	0.440953	0.659247	1	0.364027	SCRIB
ENSG00000101190	138.443	6.32103e-06	0.00144259	0.440896	0.659288	1	1.3887	TCFL5
ENSG00000125652	256.481	-5.20573e-06	0.00144265	0.440881	0.659299	1	1	ALKBH7
ENSG00000211938	60.9776	2.37928e-05	0.00144276	-0.440875	0.659304	1	1	NA
ENSG00000168356	6.33378	2.62235e-06	0.00144269	0.440769	0.65938	1	1.3887	SCN11A
ENSG00000102241	920.589	-6.42071e-06	0.0014424	-0.440691	0.659437	1	0.364027	HTATSF1
ENSG00000163697	97.201	-3.14634e-06	0.00144268	-0.440682	0.659443	1	1	APBB2
ENSG00000223203	2.61869	8.24191e-07	0.00144269	0.440664	0.659457	1	1	NA
ENSG00000151532	1542.02	-3.54809e-05	0.00144259	0.440661	0.659459	1	1	VTI1A
ENSG00000200243	10.9009	1.26485e-06	0.00144268	0.440643	0.659472	1	1.36403	NA
ENSG00000152359	152.051	4.06154e-06	0.00144258	0.440638	0.659475	1	1	POC5
ENSG00000164588	2.48485	-1.75375e-07	0.00144269	-0.440612	0.659494	1	1	HCN1
ENSG00000219608	17.7232	1.62271e-06	0.00144268	0.440549	0.659539	1	1.3887	NA
ENSG00000014914	430.132	-2.23521e-06	0.00144266	-0.440524	0.659558	1	0.364027	MTMR11
ENSG00000143549	11206.6	-4.53074e-06	0.00144255	-0.440342	0.659689	1	1	TPM3
ENSG00000065548	2928.43	-4.02764e-06	0.00144258	-0.440339	0.659691	1	1	ZC3H15
ENSG00000002587	15.433	-1.44095e-06	0.00144268	-0.440262	0.659747	1	1	HS3ST1
ENSG00000132561	13.0511	1.18288e-06	0.00144268	0.440221	0.659777	1	1	MATN2
ENSG00000184162	124.544	1.00926e-05	0.00144261	0.440163	0.659819	1	1.3887	NR2C2AP
ENSG00000226754	5.58004	1.12566e-06	0.00144269	0.440086	0.659875	1	1.3887	LOC100507564
ENSG00000248785	13.8409	1.22765e-06	0.00144268	0.440085	0.659875	1	1.3887	NA
ENSG00000205045	944.989	4.63366e-06	0.00144261	0.440045	0.659904	1	0.388696	SLFN12L
ENSG00000234230	2.84908	-9.95023e-07	0.00144269	-0.439928	0.659989	1	1.36403	ZFX-AS1
ENSG00000213465	49.4907	-5.23871e-06	0.00144266	-0.4399	0.66001	1	1.3887	ARL2
ENSG00000102468	3.44015	-6.22088e-07	0.00144269	-0.439848	0.660047	1	1	HTR2A
ENSG00000222726	1.71311	6.66088e-07	0.00144269	0.43984	0.660053	1	1	NA
ENSG00000147677	5311.98	-4.3489e-06	0.00144256	-0.439836	0.660056	1	0.388696	EIF3H
ENSG00000113583	523.62	-2.01855e-06	0.00144252	-0.439831	0.66006	1	1	C5orf15
ENSG00000182195	20.2114	-3.77344e-06	0.00144266	-0.439817	0.66007	1	1.36403	LDOC1
ENSG00000217801	37.4648	1.27764e-06	0.00144268	0.439748	0.66012	1	1	LOC100288175
ENSG00000237272	3.8661	-8.65812e-07	0.00144269	-0.439746	0.660121	1	1.36403	NA
ENSG00000187686	2.09586	6.0502e-07	0.00144269	0.439742	0.660124	1	1	NA
ENSG00000254166	8.7237	-6.32615e-07	0.00144269	-0.439737	0.660128	1	1	PCAT2
ENSG00000171649	197.181	-2.1194e-06	0.00144266	-0.439727	0.660135	1	1	ZIK1
ENSG00000128606	2.38068	-3.10805e-07	0.00144269	-0.439661	0.660182	1	1	LRRC17
ENSG00000114854	18.2729	-1.54971e-06	0.00144268	-0.439632	0.660203	1	1	TNNC1
ENSG00000104228	299.785	-3.83482e-06	0.00144259	-0.439583	0.660239	1	1	TRIM35
ENSG00000260793	110.699	-4.31514e-06	0.00144256	0.439494	0.660304	1	1.36403	NA
ENSG00000232533	135.895	2.61694e-06	0.00144264	0.439469	0.660322	1	1	NA
ENSG00000271751	3.12127	-1.19484e-06	0.00144269	-0.43946	0.660328	1	1	NA
ENSG00000198833	3333.7	-3.08611e-05	0.00144277	-0.439361	0.6604	1	0.388696	UBE2J1
ENSG00000170425	42.498	-1.35516e-06	0.00144268	-0.439344	0.660412	1	1.36403	ADORA2B
ENSG00000118705	2608.63	5.24322e-06	0.0014425	0.43924	0.660487	1	1	RPN2
ENSG00000217527	105.737	1.68379e-06	0.00144267	0.439228	0.660496	1	1	NA
ENSG00000134001	617.342	3.29054e-06	0.00144253	-0.439125	0.660571	1	0.364027	EIF2S1
ENSG00000185880	278.395	-2.23198e-06	0.00144266	-0.439121	0.660574	1	0.388696	TRIM69
ENSG00000267030	5.01068	1.28462e-06	0.00144268	0.43909	0.660596	1	1	NA
ENSG00000131944	20.9009	-2.8437e-06	0.00144264	-0.439026	0.660642	1	1	FAAP24
ENSG00000151502	1183.97	8.0405e-05	0.0014436	0.439022	0.660645	1	1	VPS26B
ENSG00000177694	13.4002	-1.0528e-06	0.00144269	-0.43857	0.660973	1	1	NAALADL2
ENSG00000111641	69.5443	1.71937e-06	0.00144267	0.438507	0.661019	1	1.36403	NOP2
ENSG00000270000	2.87741	1.37008e-07	0.00144269	-0.438429	0.661075	1	1	NA
ENSG00000260723	11.7909	9.10115e-07	0.00144268	0.438354	0.661129	1	1.3887	NA
ENSG00000066735	5.93004	-1.03174e-06	0.00144269	-0.438307	0.661164	1	1	KIF26A
ENSG00000173960	576.982	3.15045e-06	0.00144258	0.438277	0.661186	1	1	UBXN2A
ENSG00000179886	85.0452	3.7153e-06	0.00144267	0.438229	0.66122	1	1	TIGD5
ENSG00000162851	263.077	4.96869e-06	0.00144252	0.43822	0.661227	1	1	TFB2M
ENSG00000101161	1390.55	4.54706e-06	0.00144255	0.438186	0.661252	1	1	PRPF6
ENSG00000099817	878.887	2.97346e-06	0.00144263	0.438084	0.661325	1	1	POLR2E
ENSG00000164209	867.255	-5.00371e-06	0.00144261	-0.437975	0.661405	1	1	SLC25A46
ENSG00000115548	4901.68	4.12531e-06	0.00144258	0.437778	0.661547	1	0.388696	KDM3A
ENSG00000103353	576.451	4.73001e-06	0.0014426	0.437775	0.661549	1	0.364027	UBFD1
ENSG00000227107	2.93666	-8.05415e-07	0.00144269	-0.437766	0.661556	1	1.3887	NA
ENSG00000259891	28.4857	-3.23656e-06	0.00144265	-0.437685	0.661615	1	1.36403	NA
ENSG00000104918	42.5627	1.41704e-06	0.00144268	0.437612	0.661667	1	1	RETN
GPX5	2.58482	-2.28897e-07	0.00144269	-0.437602	0.661675	1	1.36403	NA
MICA	101.625	-4.87553e-06	0.00144259	-0.437589	0.661684	1	1.36403	NA
ENSG00000171222	351.657	4.10268e-07	0.00144267	0.437549	0.661713	1	1	SCAND1
ENSG00000047578	563.769	4.10991e-06	0.00144258	0.437518	0.661736	1	0.364027	KIAA0556
ENSG00000056586	2460.52	1.61898e-05	0.00144243	0.437507	0.661744	1	0.364027	RC3H2
ENSG00000274536	236.254	1.74321e-06	0.00144267	0.437502	0.661747	1	0.388696	NA
ENSG00000205643	29.2967	-2.06409e-06	0.00144267	-0.437448	0.661786	1	1	CDPF1
ENSG00000232504	21.0835	-8.44771e-05	0.00144389	0.437187	0.661976	1	1	NA
ENSG00000087263	330.165	3.64862e-06	0.0014426	0.437134	0.662014	1	1	OGFOD1
ENSG00000250318	10.2748	6.70609e-07	0.00144268	0.437068	0.662062	1	1.3887	NA
ENSG00000213172	7.62531	1.31422e-06	0.00144268	0.437041	0.662082	1	1	NA
ENSG00000168438	2203.53	3.01314e-06	0.00144263	0.436964	0.662137	1	1	CDC40
ENSG00000167397	84.5724	-3.11012e-06	0.00144258	-0.436941	0.662154	1	1	VKORC1
ENSG00000188603	155.974	8.74142e-06	0.00144254	0.436882	0.662197	1	1.3887	CLN3
ENSG00000087269	759.364	6.94127e-06	0.00144247	0.436863	0.662211	1	1	NOP14
ENSG00000135842	1764.77	-2.87783e-06	0.00144263	-0.436757	0.662288	1	0.388696	NIBAN1
ENSG00000163806	174.381	2.08535e-06	0.00144266	0.436746	0.662296	1	1	SPDYA
ENSG00000105821	1136.76	3.64814e-06	0.0014426	0.436707	0.662324	1	0.388696	DNAJC2
ENSG00000131495	411.612	1.38698e-05	0.00144259	0.436663	0.662356	1	0.388696	NDUFA2
ENSG00000164983	636.767	1.66186e-05	0.00144259	-0.436517	0.662462	1	1	TMEM65
ENSG00000101084	134.104	6.71266e-06	0.00144263	0.436361	0.662575	1	1.36403	RAB5IF
ENSG00000213197	2.19467	-9.29369e-07	0.00144269	-0.436294	0.662623	1	1.3887	NA
ENSG00000120942	330.246	8.1451e-06	0.00144254	0.436184	0.662703	1	1	UBIAD1
ENSG00000279220	2.17196	-5.21585e-07	0.00144269	-0.436105	0.66276	1	1.3887	NA
ENSG00000115840	268.469	1.14257e-05	0.00144254	0.436078	0.66278	1	1	SLC25A12
ENSG00000270039	5.78761	-1.34971e-06	0.00144268	-0.436078	0.66278	1	1.3887	NA
ENSG00000278727	5.68412	-9.71642e-07	0.00144269	-0.436	0.662837	1	1.3887	NA
ENSG00000164318	4.08343	-2.12354e-07	0.00144269	-0.435966	0.662862	1	1	EGFLAM
ENSG00000133710	3.9893	-1.57791e-07	0.00144269	-0.43594	0.66288	1	1.36403	SPINK5
ENSG00000183530	1233.57	4.35932e-06	0.00144256	0.435901	0.662909	1	1	PRR14L
ENSG00000165972	3.47626	-7.57264e-07	0.00144269	-0.435897	0.662911	1	1	CCDC38
ENSG00000230725	3.56484	-1.19116e-06	0.00144269	-0.435895	0.662913	1	1.3887	LOC284798
ENSG00000121749	2371.15	4.0735e-06	0.00144262	0.435892	0.662915	1	1	TBC1D15
ENSG00000224831	4.19995	1.27005e-06	0.00144268	0.43588	0.662924	1	1.3887	NA
ENSG00000167664	124.728	-7.87069e-06	0.00144267	-0.43585	0.662945	1	1	TMIGD2
ENSG00000235683	8.08559	9.33701e-07	0.00144269	0.435714	0.663045	1	1.36403	NA
ENSG00000239149	4.16716	-8.74717e-07	0.00144268	-0.435662	0.663082	1	1	SNORA59A
ENSG00000269961	4.1934	-1.31812e-06	0.00144268	-0.435635	0.663102	1	1.3887	NA
ENSG00000100362	16.319	-1.04464e-06	0.00144269	-0.435556	0.663159	1	1	PVALB
ENSG00000228679	4.53631	8.88778e-07	0.00144269	0.435554	0.66316	1	1.36403	NA
ENSG00000165995	3.08319	-3.81481e-07	0.00144269	-0.43546	0.663228	1	1.36403	CACNB2
ENSG00000153130	244.835	-4.30347e-06	0.00144263	-0.435412	0.663263	1	1	SCOC
ENSG00000261662	53.8294	1.94492e-06	0.00144267	0.435337	0.663318	1	1	NA
ENSG00000196652	360.251	-5.2766e-06	0.0014425	-0.435146	0.663457	1	1	ZKSCAN5
ENSG00000155275	322.024	-1.49843e-06	0.0014426	0.435117	0.663477	1	1	TRMT44
ENSG00000186081	19.0179	-1.01874e-06	0.00144269	-0.435057	0.663521	1	1	KRT5
ENSG00000086475	348.274	6.61887e-06	0.00144237	0.434985	0.663574	1	1	SEPHS1
ENSG00000151116	153.043	3.70177e-06	0.00144265	-0.434884	0.663647	1	1.3887	UEVLD
ENSG00000134020	2.44017	7.33344e-07	0.00144269	0.434674	0.663799	1	1	PEBP4
ENSG00000187653	125.531	-3.59751e-05	0.00144287	0.434672	0.6638	1	1.3887	NA
ENSG00000130255	6223.38	3.26576e-06	0.00144262	0.434664	0.663806	1	0.388696	RPL36
ENSG00000180549	39.0204	1.66722e-06	0.00144266	0.434613	0.663843	1	1	FUT7
ENSG00000233297	10.8779	-9.1027e-07	0.00144269	-0.434605	0.663849	1	1	NA
ENSG00000157353	333.465	7.04574e-06	0.00144261	0.434601	0.663852	1	1	FCSK
ENSG00000148343	766.167	2.73172e-06	0.00144264	0.434579	0.663868	1	0.364027	MIGA2
ENSG00000162972	294.518	4.64988e-06	0.00144251	0.434465	0.663951	1	0.388696	MAIP1
ENSG00000128408	5.24504	1.90808e-06	0.00144269	0.434453	0.663959	1	1	RIBC2
ENSG00000154310	1366.27	-3.84367e-06	0.00144259	-0.43445	0.663961	1	1	TNIK
ENSG00000272690	10.224	3.31186e-06	0.00144268	-0.434404	0.663995	1	1.3887	LINC02018
ENSG00000214875	6.29813	1.14199e-06	0.00144269	0.434282	0.664084	1	1	NA
ENSG00000167323	1989.23	-0.000124459	0.00144501	0.434264	0.664097	1	1	STIM1
ENSG00000198858	2372.18	-2.80781e-06	0.00144264	-0.434043	0.664257	1	0.364027	R3HDM4
ENSG00000178201	2.65818	-8.8185e-07	0.00144269	-0.433938	0.664333	1	1	VN1R1
ENSG00000099795	275.202	2.30986e-06	0.00144266	0.433909	0.664355	1	1	NDUFB7
ENSG00000062582	22.6195	-2.46774e-06	0.00144265	-0.433888	0.66437	1	1	MRPS24
ENSG00000103375	7.71456	-1.14182e-06	0.00144269	-0.433855	0.664394	1	1	AQP8
ENSG00000137098	18.5831	2.38996e-06	0.00144265	0.433842	0.664403	1	1.36403	SPAG8
ENSG00000206585	50.1996	1.51477e-06	0.00144268	0.433801	0.664433	1	1.36403	RNVU1-7
ENSG00000257727	69.292	-3.95673e-06	0.00144256	-0.433582	0.664592	1	1	CNPY2
ENSG00000140694	653.805	-6.97115e-06	0.00144254	-0.433559	0.664609	1	1	PARN
ENSG00000114423	1570.77	4.15245e-06	0.00144256	0.4335	0.664652	1	0.388696	CBLB
ENSG00000119703	2.6933	-3.59526e-07	0.00144269	-0.433486	0.664662	1	1.36403	ZC2HC1C
ENSG00000178226	16.8	1.45221e-06	0.00144268	0.433454	0.664685	1	1	PRSS36
ENSG00000136932	696.098	-3.86188e-06	0.00144259	-0.433283	0.664809	1	1	TRMO
SNORA38	36.0892	2.26856e-06	0.00144266	0.433161	0.664898	1	1.3887	NA
ENSG00000198771	2646.9	-2.5045e-06	0.00144265	-0.433121	0.664927	1	0.364027	RCSD1
ENSG00000268066	2.85417	-9.44203e-07	0.00144269	-0.433041	0.664985	1	1.3887	FMR1-AS1
ENSG00000233547	4.27369	1.1409e-06	0.00144269	0.432847	0.665126	1	1.3887	NA
ENSG00000242170	4.92304	1.01123e-06	0.00144269	0.432836	0.665134	1	1	NA
ENSG00000163352	2.94854	-9.62473e-07	0.00144269	-0.432766	0.665185	1	1	LENEP
ENSG00000211861	28.9388	1.13776e-06	0.00144268	0.432568	0.665329	1	1.36403	NA
ENSG00000224790	10.4431	-1.62318e-06	0.00144268	-0.432562	0.665333	1	1.36403	NA
ENSG00000006634	1227.23	9.06492e-06	0.00144262	0.432492	0.665384	1	1	DBF4
ENSG00000269755	3.11138	-8.03588e-07	0.00144269	-0.432406	0.665446	1	1	NA
ENSG00000253641	12.4375	1.46482e-06	0.00144268	0.432366	0.665475	1	1	LINCR-0001
ENSG00000172817	1.98352	2.01766e-05	0.00144276	-0.432305	0.66552	1	1.36403	CYP7B1
ENSG00000181201	2.52585	-9.29528e-07	0.00144269	-0.432264	0.66555	1	1.3887	NA
ENSG00000253291	4.13812	2.77409e-07	0.00144269	0.432161	0.665624	1	1.3887	NA
ENSG00000249115	312.865	-2.897e-06	0.00144262	-0.432156	0.665628	1	0.388696	HAUS5
ENSG00000167604	1258.23	1.36232e-06	0.00144266	0.432155	0.665629	1	0.388696	NFKBID
ENSG00000214182	28.2644	4.23003e-05	0.00144296	-0.432136	0.665643	1	1.3887	NA
ENSG00000265566	3.00245	-9.61449e-07	0.00144269	-0.432066	0.665693	1	1	NA
ENSG00000275902	3.15638	-1.01632e-06	0.00144269	-0.431742	0.665929	1	1.3887	NA
ENSG00000215374	8.15022	-3.02536e-06	0.00144268	-0.431687	0.665969	1	1	FAM66B
ENSG00000270988	6.71916	-1.42744e-06	0.00144269	-0.431678	0.665976	1	1	NA
ENSG00000186951	252.62	2.98277e-06	0.00144263	0.431677	0.665976	1	1	PPARA
ENSG00000188089	2.25838	1.90923e-07	0.00144269	0.431651	0.665995	1	1.36403	PLA2G4E
ENSG00000132912	2993.12	-3.63846e-06	0.00144258	0.431609	0.666025	1	1	DCTN4
ENSG00000092051	11.2675	-1.04854e-06	0.00144269	-0.4315	0.666105	1	1.36403	JPH4
ENSG00000101654	2955.67	3.48842e-06	0.00144261	0.431473	0.666125	1	0.364027	RNMT
ENSG00000187037	97.5401	1.79886e-06	0.00144267	0.43141	0.66617	1	1.3887	GPR141
ENSG00000096717	1360.25	-2.99846e-05	0.00144266	0.431398	0.666179	1	0.388696	SIRT1
ENSG00000136535	2.76802	-4.2847e-07	0.00144269	-0.431389	0.666185	1	1.36403	TBR1
ENSG00000163947	1630.22	-3.72809e-06	0.00144259	-0.431324	0.666233	1	0.388696	ARHGEF3
ENSG00000168495	489.894	-3.52207e-06	0.00144261	-0.431324	0.666233	1	1	POLR3D
ENSG00000141837	20.1316	-7.26014e-07	0.00144269	-0.431188	0.666332	1	1	CACNA1A
ENSG00000105997	3.23475	-8.22999e-07	0.00144269	-0.431133	0.666372	1	1	HOXA3
ENSG00000264772	18.6429	-2.70696e-07	0.00144267	-0.43106	0.666425	1	1	NA
ENSG00000099910	291.695	3.73864e-06	0.0014426	0.430875	0.666559	1	1	KLHL22
ENSG00000113851	2297.13	-3.92159e-05	0.00144263	-0.430857	0.666572	1	0.364027	CRBN
ENSG00000129566	1743.6	3.28344e-06	0.00144262	0.430853	0.666575	1	0.388696	TEP1
ENSG00000170871	1924.84	-0.000363779	0.00146686	0.430835	0.666588	1	0.388696	KIAA0232
ENSG00000149657	716.919	-3.27029e-05	0.00144273	0.430765	0.66664	1	0.364027	LSM14B
ENSG00000095585	85.6294	-1.63926e-06	0.00144268	-0.430762	0.666642	1	1.3887	BLNK
ENSG00000259544	2.91364	9.14388e-07	0.00144269	0.430758	0.666645	1	1.36403	NA
ENSG00000269194	3.05519	9.41393e-07	0.00144269	0.430708	0.666681	1	1	NA
C6orf38	2.85189	-6.25072e-07	0.00144269	-0.430613	0.66675	1	1.36403	NA
ENSG00000271590	2.66338	-6.69162e-07	0.00144269	-0.430587	0.666769	1	1	NA
ENSG00000272750	32.3466	2.34295e-06	0.00144265	0.43049	0.666839	1	1	NA
ENSG00000161996	178.971	2.18115e-06	0.00144266	0.430448	0.66687	1	0.388696	WDR90
ENSG00000134294	4867.97	-4.97663e-06	0.00144251	-0.430374	0.666924	1	1	SLC38A2
ENSG00000159339	450.875	1.38173e-06	0.00144268	0.430364	0.666931	1	1	PADI4
ENSG00000166226	1878.41	2.10001e-06	0.00144253	-0.430331	0.666955	1	1	CCT2
ENSG00000257135	24.0833	-2.02188e-06	0.00144266	-0.430304	0.666975	1	1	NA
ENSG00000165275	90.2293	-3.82735e-06	0.00144264	-0.43029	0.666985	1	1.3887	TRMT10B
ENSG00000235445	6.49071	-9.58818e-07	0.00144269	-0.430249	0.667014	1	1	NA
ENSG00000131732	242.786	1.58234e-06	0.00144257	-0.430169	0.667073	1	1	ZCCHC9
ENSG00000241587	9.48947	9.9259e-07	0.00144268	0.430092	0.667129	1	1.36403	NA
ENSG00000232640	10.6756	-1.30324e-06	0.00144268	-0.430063	0.66715	1	1	NA
ENSG00000267199	2.05801	-6.51184e-07	0.00144269	-0.429882	0.667282	1	1	NA
ENSG00000064933	220.469	-2.99093e-06	0.00144262	-0.429875	0.667286	1	0.388696	PMS1
ENSG00000104325	529.453	-3.09543e-06	0.00144262	-0.429822	0.667325	1	1	DECR1
ENSG00000163235	36.204	1.20032e-06	0.00144267	0.429645	0.667454	1	1.36403	TGFA
ENSG00000134324	1751.4	3.1178e-06	0.00144262	0.429585	0.667497	1	1	LPIN1
ENSG00000168615	1802.56	1.05748e-05	0.00144266	0.429491	0.667566	1	1	ADAM9
ENSG00000132000	2.81061	6.31236e-07	0.00144269	0.429458	0.66759	1	1.36403	PODNL1
ENSG00000182827	1474.09	3.65898e-06	0.0014426	0.42943	0.66761	1	0.364027	ACBD3
ENSG00000137752	1566.37	-1.88508e-06	0.00144267	-0.429314	0.667695	1	1	CASP1
ENSG00000105185	254.569	-3.17651e-06	0.00144262	-0.429284	0.667716	1	1	PDCD5
ENSG00000246982	22.0114	-2.08221e-06	0.00144266	-0.429279	0.66772	1	1.3887	NA
ENSG00000123500	5.57061	-5.66627e-07	0.00144269	-0.429247	0.667744	1	1.36403	COL10A1
ENSG00000172269	134.377	-2.19201e-06	0.00144264	-0.429128	0.66783	1	1.36403	DPAGT1
ENSG00000131876	1609.18	3.6146e-06	0.0014426	0.429116	0.667839	1	1	SNRPA1
ENSG00000168216	1430.2	5.62583e-05	0.00144309	0.42911	0.667843	1	0.364027	LMBRD1
ENSG00000175489	1735.69	7.42596e-06	0.00144266	0.429104	0.667848	1	1	LRRC25
ENSG00000255139	6.43591	-1.87107e-06	0.00144268	-0.429006	0.667919	1	1	NA
ENSG00000236444	2.2738	5.90394e-07	0.00144269	0.428954	0.667957	1	1	UBE2L5
ENSG00000182487	202.521	1.45925e-06	0.00144268	0.428954	0.667957	1	1	NCF1B
ENSG00000251127	13.0681	7.96462e-07	0.00144269	0.428894	0.668001	1	1	NA
ENSG00000169398	546.213	-1.43294e-05	0.00144261	-0.428849	0.668033	1	0.388696	PTK2
ENSG00000163848	1537.45	3.95206e-06	0.00144258	0.428817	0.668057	1	0.364027	ZNF148
ENSG00000277117	152.868	1.45008e-06	0.00144268	0.4288	0.668068	1	1	LOC102723996
ENSG00000119760	1379.71	5.56234e-06	0.00144247	0.42873	0.66812	1	1	SUPT7L
ENSG00000279589	3.71754	9.87227e-07	0.00144269	0.428726	0.668123	1	1	NA
ENSG00000073711	21.7262	-1.13684e-05	0.0014427	-0.428642	0.668184	1	1	PPP2R3A
ENSG00000071859	720.202	4.82326e-06	0.00144257	0.428586	0.668225	1	1	FAM50A
ENSG00000174996	296.955	2.04075e-06	0.00144267	0.428572	0.668235	1	0.388696	KLC2
ENSG00000152082	453.158	2.41945e-06	0.00144265	0.428561	0.668243	1	0.388696	MZT2B
ENSG00000249602	1.73204	6.82222e-07	0.00144269	0.428551	0.66825	1	1	NA
ENSG00000211950	12.7752	1.37382e-06	0.00144268	0.428484	0.668298	1	1.3887	NA
ENSG00000233110	2.438	6.76931e-07	0.00144269	0.428469	0.66831	1	1	NA
ENSG00000129450	409.838	2.63522e-06	0.00144264	0.428423	0.668344	1	1	SIGLEC9
ENSG00000117410	2389.65	3.39364e-06	0.00144261	0.42836	0.668389	1	0.388696	ATP6V0B
ENSG00000147650	102.993	-2.74865e-06	0.00144266	-0.428329	0.668411	1	1.36403	LRP12
ENSG00000278905	2.37444	1.75029e-07	0.00144269	0.428234	0.668481	1	1.36403	NA
ENSG00000271503	4963.28	-2.13746e-06	0.00144266	-0.42817	0.668528	1	0.364027	CCL5
ENSG00000241255	1.60768	-7.60521e-07	0.00144269	-0.428162	0.668533	1	1.36403	NA
ENSG00000108788	750.006	-9.81289e-05	0.00144425	-0.42813	0.668556	1	0.388696	MLX
ENSG00000232915	3.42519	-8.40004e-07	0.00144269	-0.428079	0.668593	1	1	NA
ENSG00000169738	275.621	3.09052e-06	0.00144263	0.428037	0.668624	1	1	DCXR
ENSG00000238344	1.74961	8.15161e-07	0.00144269	0.427982	0.668664	1	1.36403	NA
ENSG00000125877	245.538	-5.26886e-06	0.00144265	-0.42786	0.668753	1	0.388696	ITPA
ENSG00000165915	432.479	5.32764e-06	0.00144265	0.427845	0.668764	1	1	SLC39A13
ENSG00000145780	2187.94	1.7965e-05	0.00144269	0.427799	0.668797	1	1	FEM1C
ENSG00000207306	4.13539	1.00234e-06	0.00144269	0.42778	0.668811	1	1	NA
ENSG00000198753	11.3595	-1.28094e-06	0.00144268	-0.42777	0.668819	1	1.3887	PLXNB3
ENSG00000141480	6459.19	3.81805e-06	0.00144259	0.427738	0.668842	1	1	ARRB2
ENSG00000252835	6384.34	3.10742e-06	0.00144262	0.427699	0.66887	1	0.388696	SCARNA21
ENSG00000236710	7.58545	3.06686e-06	0.00144269	0.427647	0.668908	1	1	NA
ENSG00000104067	6.26283	3.90349e-07	0.00144269	0.427601	0.668942	1	1	TJP1
ENSG00000099804	419.651	2.58214e-06	0.00144264	0.427554	0.668976	1	0.388696	CDC34
ENSG00000234684	53.6286	2.56752e-06	0.00144265	0.427542	0.668985	1	1.3887	SDCBP2-AS1
ENSG00000010282	2.47345	2.97943e-07	0.00144269	0.42747	0.669037	1	1	HHATL
ENSG00000136867	774.478	-2.52869e-06	0.00144265	-0.427432	0.669065	1	1	SLC31A2
ENSG00000131473	1605.58	3.79767e-06	0.00144259	0.427401	0.669087	1	0.388696	ACLY
ENSG00000148606	280.78	4.3996e-06	0.0014426	0.427377	0.669105	1	1	POLR3A
ENSG00000188158	93.2871	1.58838e-06	0.00144268	0.427366	0.669113	1	1	NHS
ENSG00000242125	1435.23	-0.00187389	0.00476626	-0.427271	0.669182	1	0.388696	SNHG3
ENSG00000260257	177.578	-2.42931e-06	0.00144259	-0.427168	0.669257	1	0.388696	NA
ENSG00000117620	606.582	8.76694e-06	0.00144244	0.427164	0.66926	1	1	SLC35A3
ENSG00000165868	11.8533	1.44611e-06	0.00144268	0.427113	0.669297	1	1	HSPA12A
ENSG00000135824	2.80928	-1.63217e-07	0.00144269	-0.427078	0.669322	1	1	RGS8
ENSG00000269696	2.43757	9.14417e-07	0.00144269	0.427053	0.669341	1	1.3887	NA
ENSG00000135900	853.189	-6.67411e-06	0.00144257	-0.427034	0.669355	1	1	MRPL44
ENSG00000127995	566.27	1.41673e-05	0.00144256	0.427025	0.669361	1	1	CASD1
ENSG00000156831	317.119	-0.000290837	0.00145753	0.427006	0.669375	1	1	NSMCE2
ENSG00000126895	1.97227	-8.2779e-07	0.00144269	-0.426958	0.66941	1	1	AVPR2
ENSG00000280228	9.5451	8.51021e-07	0.00144269	0.426956	0.669412	1	1.3887	NA
ENSG00000250220	10.7304	-1.70343e-06	0.00144267	-0.426951	0.669415	1	1.36403	NA
ENSG00000142039	254.841	4.97817e-06	0.0014426	0.426937	0.669425	1	1	CCDC97
ENSG00000258810	7.28738	-4.01176e-07	0.00144268	-0.426892	0.669458	1	1	NA
ENSG00000172315	235.503	2.60025e-06	0.00144265	0.426876	0.66947	1	0.364027	TP53RK
ENSG00000272337	4.08356	2.13621e-06	0.00144269	0.426826	0.669506	1	1.3887	NA
ENSG00000258891	2.03203	-5.64205e-07	0.00144269	-0.426819	0.669511	1	1.3887	NA
ENSG00000176624	3283.56	1.04191e-05	0.0014426	0.426605	0.669667	1	1	MEX3C
ENSG00000172757	9003.81	-3.41724e-06	0.0014426	-0.426553	0.669705	1	0.388696	CFL1
ENSG00000175768	90.2611	4.02571e-06	0.00144259	0.426526	0.669725	1	1	TOMM5
ENSG00000130826	789.921	3.90467e-06	0.00144258	0.42652	0.669729	1	1	DKC1
ENSG00000146556	133.517	2.44599e-06	0.00144265	0.426472	0.669764	1	1	WASH2P
ENSG00000104983	39.3353	1.50475e-06	0.00144267	-0.426408	0.66981	1	1.3887	CCDC61
ENSG00000240184	5.15323	-1.36247e-06	0.00144269	-0.426375	0.669834	1	1.36403	PCDHGC3
ENSG00000182568	4800.25	-3.45344e-06	0.00144261	-0.426238	0.669935	1	1	SATB1
ENSG00000133275	1997.71	8.09564e-06	0.00144266	0.426213	0.669952	1	1	CSNK1G2
ENSG00000111880	712.421	4.61378e-06	0.00144254	0.426132	0.670012	1	0.364027	RNGTT
ENSG00000064601	2337.9	-3.63862e-06	0.00144259	-0.426056	0.670067	1	1	CTSA
ENSG00000187595	7.7297	-1.32094e-06	0.00144269	0.42583	0.670232	1	1	ZNF385C
ENSG00000137509	1172.27	-1.22832e-05	0.00144267	-0.425792	0.67026	1	1	PRCP
ENSG00000255882	6.69138	-1.38594e-06	0.00144268	-0.425729	0.670305	1	1	NA
ENSG00000232499	6.98937	-7.23143e-07	0.00144269	-0.425682	0.670339	1	1	NA
ENSG00000166479	1022.09	4.08225e-06	0.00144258	0.425604	0.670396	1	0.388696	TMX3
ENSG00000251804	5.12455	-1.2233e-06	0.00144269	-0.425504	0.670469	1	1.3887	NA
ENSG00000270344	107.169	1.034e-06	0.00144265	0.425432	0.670522	1	1.3887	NA
ENSG00000104835	29.5309	-3.68923e-06	0.00144265	-0.425417	0.670532	1	1	SARS2
ENSG00000245975	2.4646	-5.95125e-07	0.00144269	-0.425412	0.670536	1	1.36403	LOC101928725
ENSG00000116133	44.6912	0.000114589	0.00144496	-0.425399	0.670545	1	1.3887	DHCR24
ENSG00000151292	1892.85	6.07331e-06	0.00144255	0.425335	0.670593	1	0.388696	CSNK1G3
ENSG00000144476	103.256	1.1325e-06	0.00144269	0.42524	0.670662	1	1	ACKR3
ENSG00000273540	3.21928	2.42656e-07	0.00144269	0.425125	0.670746	1	1	AGBL1
ENSG00000223653	6.51609	-2.72214e-06	0.00144268	-0.425008	0.670831	1	1	NA
ENSG00000162073	83.2175	-2.0171e-06	0.00144266	-0.424999	0.670837	1	1	PAQR4
ENSG00000179603	5.25763	-2.51363e-07	0.00144269	-0.424991	0.670843	1	1.36403	GRM8
ENSG00000201793	412.256	2.39305e-06	0.00144265	0.42498	0.670851	1	0.388696	NA
ENSG00000167080	3.34917	-1.10309e-06	0.00144269	-0.424935	0.670884	1	1	B4GALNT2
ENSG00000226937	2.37952	-3.06694e-07	0.00144269	-0.424784	0.670994	1	1	NA
ENSG00000266805	9.87351	1.52639e-06	0.00144268	0.424781	0.670996	1	1.3887	NA
ENSG00000261659	9.49739	-1.7027e-06	0.00144268	-0.424591	0.671135	1	1	NA
ENSG00000159592	2938.53	5.67353e-06	0.00144238	0.424506	0.671197	1	0.388696	GPBP1L1
ENSG00000122965	1159.78	-4.23591e-07	0.00144259	0.424312	0.671338	1	1	RBM19
ENSG00000165271	866.923	3.93631e-06	0.00144258	0.424246	0.671387	1	1	NOL6
ENSG00000228314	91.89	5.39021e-06	0.0014427	-0.424191	0.671427	1	1.3887	CYP4F29P
ENSG00000082258	2347.05	1.04057e-07	0.00144248	0.424158	0.671451	1	0.364027	CCNT2
ENSG00000204581	3.0603	-5.42178e-07	0.00144269	-0.42407	0.671514	1	1.36403	ACOXL-AS1
ENSG00000182087	3041.24	2.27022e-06	0.00144266	0.424068	0.671516	1	1	TMEM259
ENSG00000259251	3.05232	-6.78306e-07	0.00144269	-0.424045	0.671533	1	1	NA
ENSG00000118197	397.869	4.38156e-06	0.00144242	0.423989	0.671574	1	1	DDX59
ENSG00000083093	199.63	3.68088e-06	0.00144259	0.423857	0.67167	1	0.388696	PALB2
ENSG00000239480	1.88549	5.42403e-07	0.00144269	0.423834	0.671687	1	1	NA
ENSG00000183474	67.4567	2.05997e-06	0.00144266	0.423807	0.671707	1	1	GTF2H2C
ENSG00000245573	9.3878	1.22921e-06	0.00144268	0.423773	0.671731	1	1.36403	BDNF-AS
ENSG00000226259	44.1868	9.70363e-07	0.00144269	0.423765	0.671737	1	1	NA
ENSG00000279254	18.4056	1.72643e-06	0.00144267	0.423761	0.67174	1	1	NA
ENSG00000163950	1100.28	3.46485e-06	0.0014426	0.42376	0.671741	1	0.388696	SLBP
ENSG00000185986	95.7051	3.79602e-06	0.00144259	0.423411	0.671996	1	1	NA
ENSG00000144320	684.224	-5.85709e-06	0.00144258	-0.42341	0.671996	1	1	LNPK
ENSG00000110651	2014.86	3.05355e-06	0.00144262	0.423408	0.671998	1	0.388696	CD81
ENSG00000272277	15.9329	7.82449e-07	0.00144266	-0.423338	0.672049	1	1	NA
ENSG00000243094	12.4669	-1.66665e-06	0.00144268	-0.423334	0.672051	1	1.36403	NA
ENSG00000150991	25719.5	2.63727e-06	0.00144264	0.423274	0.672095	1	1	UBC
ENSG00000032444	1518.04	2.33103e-06	0.00144265	0.423257	0.672108	1	1	PNPLA6
ENSG00000130005	49.2698	3.30694e-06	0.00144264	0.423229	0.672128	1	1.3887	GAMT
ENSG00000160908	3306.57	5.65905e-06	0.00144245	0.423093	0.672228	1	1	ZNF394
ENSG00000126733	2.45497	-6.00892e-07	0.00144269	-0.423068	0.672245	1	1.36403	DACH2
ENSG00000274105	9.95803	1.50447e-06	0.00144268	0.422984	0.672307	1	1	NA
ENSG00000143869	68.6467	-1.6099e-06	0.00144268	-0.422952	0.67233	1	1.3887	GDF7
ENSG00000259291	91.4993	1.20821e-06	0.00144259	0.422911	0.67236	1	1	ZNF710-AS1
ENSG00000185442	22.8487	-8.24999e-07	0.00144267	-0.422882	0.672381	1	1	FAM174B
ENSG00000200959	47.8274	1.41653e-06	0.00144268	0.422663	0.672541	1	1.3887	SNORA74A
ENSG00000248489	15.9021	1.86734e-06	0.00144267	0.422638	0.672559	1	1	NA
ENSG00000105514	1036.58	-6.27285e-06	0.00144267	0.422613	0.672577	1	0.364027	RAB3D
ENSG00000207023	2.76259	-1.2177e-06	0.00144269	-0.422584	0.672599	1	1	NA
ENSG00000169991	1542.49	2.84232e-06	0.00144263	0.422552	0.672622	1	0.364027	IFFO2
ENSG00000099977	232.25	4.15653e-06	0.00144256	0.422504	0.672657	1	0.364027	DDT
ENSG00000071073	2801.87	-5.45641e-05	0.00144305	-0.422495	0.672664	1	0.388696	MGAT4A
ENSG00000247345	4.84008	1.20031e-06	0.00144268	0.422409	0.672727	1	1	NA
ENSG00000268279	21.2459	2.23668e-06	0.00144266	0.422406	0.672728	1	1	NA
ENSG00000167986	2800.37	9.39026e-09	0.00144257	0.422238	0.672851	1	0.388696	DDB1
ENSG00000114779	683.944	-7.33967e-06	0.00144248	-0.422236	0.672853	1	0.364027	ABHD14B
ENSG00000117758	1248.77	3.84121e-06	0.00144258	0.42215	0.672916	1	0.364027	STX12
ENSG00000116688	1972.45	3.36033e-06	0.00144261	0.422121	0.672937	1	0.364027	MFN2
ENSG00000155621	88.7045	3.8278e-06	0.00144258	0.422016	0.673013	1	1	C9orf85
ENSG00000256812	4.64873	1.01605e-06	0.00144269	0.421953	0.673059	1	1	CAPNS2
ENSG00000239213	13.6604	-1.2996e-06	0.00144267	-0.421935	0.673073	1	1	NA
ENSG00000273080	10.753	-2.10689e-06	0.00144267	-0.421916	0.673087	1	1.36403	NA
ENSG00000116922	113.925	-2.32896e-06	0.00144262	-0.421905	0.673094	1	1	C1orf109
ENSG00000138741	8.98449	8.21585e-07	0.00144269	0.421892	0.673104	1	1.36403	TRPC3
ENSG00000260412	6.64933	8.22226e-07	0.00144269	0.421862	0.673126	1	1.3887	NA
ENSG00000206755	16.5489	1.88342e-06	0.00144267	0.421801	0.67317	1	1.36403	SNORA30
ENSG00000149925	217.868	2.25429e-06	0.00144266	0.421772	0.673191	1	1	ALDOA
ENSG00000184716	3.52055	8.87803e-07	0.00144269	0.42175	0.673207	1	1	SERINC4
ENSG00000133392	8.28056	-5.21236e-07	0.00144269	-0.421742	0.673214	1	1	MYH11
ENSG00000255153	11.679	-1.03905e-06	0.00144267	0.421689	0.673252	1	1	TOLLIP-AS1
ENSG00000125812	2155.17	4.82438e-06	0.00144263	0.421654	0.673277	1	0.388696	GZF1
ENSG00000234545	716.244	4.01389e-06	0.00144257	0.421645	0.673284	1	0.388696	FAM133B
ENSG00000147118	173.928	-2.3097e-05	0.0014426	-0.421515	0.673379	1	0.388696	ZNF182
ENSG00000184163	17.4566	1.47397e-06	0.00144268	0.421492	0.673396	1	1.3887	C1QTNF12
ENSG00000169032	1855.12	-9.84825e-05	0.00144431	-0.421442	0.673433	1	0.364027	MAP2K1
ENSG00000147138	1620.99	-4.04573e-06	0.00144257	-0.421402	0.673462	1	0.364027	GPR174
ENSG00000228021	2.5949	-3.97687e-07	0.00144269	-0.421373	0.673483	1	1	LOC283038
ENSG00000005810	7861.49	0.000198786	0.00144946	0.421347	0.673502	1	0.388696	MYCBP2
ENSG00000145685	337.912	-1.71965e-06	0.00144267	-0.421309	0.67353	1	0.364027	LHFPL2
ENSG00000273343	14.3837	8.94031e-05	0.00144405	-0.421254	0.67357	1	1.3887	NA
ENSG00000225094	2.17232	7.53806e-07	0.00144269	0.421173	0.673629	1	1	NA
ENSG00000180712	4.58214	-1.06588e-06	0.00144269	-0.421149	0.673646	1	1	LINC02363
ENSG00000179335	3040.58	4.17634e-06	0.00144256	0.421133	0.673658	1	0.388696	CLK3
ENSG00000123643	277.751	2.14956e-06	0.00144263	0.421113	0.673673	1	0.364027	SLC36A1
ENSG00000274515	2.4182	7.94172e-07	0.00144269	0.42111	0.673675	1	1	NA
ENSG00000102471	37.4758	-2.43689e-06	0.00144265	-0.420905	0.673825	1	1	NDFIP2
ENSG00000116704	829.224	3.43771e-06	0.00144261	0.420881	0.673842	1	0.364027	SLC35D1
ENSG00000230124	468.692	-1.15575e-06	0.0014425	0.4208	0.673901	1	0.388696	ACBD6
ENSG00000251230	23.6948	1.28253e-06	0.00144268	0.42075	0.673938	1	1	NA
ETF1P1	5.90014	1.23989e-06	0.00144269	0.420632	0.674024	1	1	NA
ENSG00000169609	200.961	6.83908e-06	0.00144253	0.42051	0.674113	1	1	C15orf40
ENSG00000164309	20.9402	2.94649e-07	0.00144267	-0.420498	0.674122	1	1	CMYA5
ENSG00000237292	2.74826	-9.27944e-07	0.00144269	-0.420459	0.67415	1	1	LINC01732
ENSG00000167850	518.83	1.87471e-06	0.00144267	0.420457	0.674151	1	1	CD300C
ENSG00000258922	4.23768	2.79361e-06	0.00144269	0.420283	0.674279	1	1	NA
ENSG00000154188	84.4436	-2.23084e-06	0.00144267	-0.420251	0.674302	1	1	ANGPT1
ENSG00000261770	9.69022	-1.18816e-06	0.00144268	-0.420247	0.674305	1	1	NA
ENSG00000249267	3.50224	-2.61315e-07	0.00144269	-0.420211	0.674331	1	1	LINC00939
ENSG00000102871	258.026	-2.6722e-06	0.00144264	-0.420188	0.674348	1	1	TRADD
ENSG00000132394	188.148	3.54655e-06	0.0014426	0.420163	0.674366	1	0.364027	EEFSEC
ENSG00000266947	81.3304	2.44162e-06	0.00144262	-0.41996	0.674514	1	1.3887	NA
ENSG00000123560	4.3676	-2.36891e-07	0.00144269	-0.419929	0.674537	1	1.3887	PLP1
ENSG00000124279	131.082	1.22413e-05	0.00144264	0.419835	0.674606	1	1	FASTKD3
ENSG00000127483	4062.73	-6.65241e-06	0.00144235	-0.419817	0.674619	1	0.364027	HP1BP3
ENSG00000255663	7.41351	1.34706e-06	0.00144268	0.419813	0.674622	1	1.3887	NA
ENSG00000279217	4.4259	1.62689e-07	0.00144269	0.419763	0.674659	1	1.36403	NA
ENSG00000134986	134.616	-2.45938e-06	0.00144264	-0.419744	0.674672	1	1	NREP
ENSG00000263831	5.09586	9.11594e-07	0.00144269	0.419727	0.674685	1	1	MIR378E
ENSG00000225907	4.16989	9.87188e-07	0.00144269	0.419641	0.674747	1	1	NA
ENSG00000135736	37.4531	2.15685e-06	0.00144266	0.419557	0.674809	1	1	CCDC102A
ENSG00000167565	902.364	-3.35654e-05	0.00144284	0.419556	0.67481	1	0.388696	SERTAD3
ENSG00000177733	2733.81	-0.000248089	0.00145349	-0.419547	0.674816	1	1	HNRNPA0
ENSG00000213790	2.48539	-6.78809e-07	0.00144269	-0.419545	0.674818	1	1	NA
ENSG00000104518	737.504	-2.11352e-06	0.00144266	-0.419367	0.674948	1	1	GSDMD
ENSG00000276853	164.972	-4.00411e-06	0.00144257	-0.419347	0.674962	1	1	NA
ENSG00000100418	490.152	-8.27911e-06	0.00144261	-0.419291	0.675003	1	1	DESI1
ENSG00000284154	4.31602	-3.99088e-07	0.00144269	0.419172	0.67509	1	1	MIR3605
ENSG00000204406	806.964	5.09561e-06	0.0014425	0.419063	0.67517	1	1	MBD5
TCF19	82.0084	-2.17783e-06	0.00144266	-0.418948	0.675254	1	1	NA
ENSG00000155508	2902.41	3.55152e-06	0.0014426	0.41891	0.675282	1	1	CNOT8
ENSG00000099889	78.9958	-1.9687e-06	0.00144267	-0.41889	0.675297	1	1	ARVCF
ENSG00000113810	1188.17	-6.53075e-06	0.00144237	-0.418862	0.675317	1	1	SMC4
ENSG00000231362	5.74842	-1.23538e-06	0.00144268	-0.418848	0.675327	1	1.3887	NA
ENSG00000237991	4.23723	-1.08342e-06	0.00144269	-0.418806	0.675358	1	1	NA
ENSG00000161533	808.833	-2.01193e-05	0.00144262	0.41875	0.675399	1	0.388696	ACOX1
ENSG00000252498	26.7661	1.4419e-06	0.00144267	0.418704	0.675432	1	1.36403	NA
ENSG00000143851	2028.26	2.54814e-06	0.00144265	0.418666	0.67546	1	0.364027	PTPN7
ENSG00000130222	27.5901	8.06733e-07	0.00144268	0.418612	0.675499	1	1	GADD45G
ENSG00000182359	49.9492	-3.3103e-06	0.00144261	-0.418588	0.675518	1	1	KBTBD3
ENSG00000172425	6.87683	7.38454e-06	0.00144269	0.418563	0.675536	1	1.36403	TTC36
ENSG00000121101	95.2854	4.37335e-06	0.00144268	-0.418491	0.675588	1	1	TEX14
ENSG00000243023	2.88002	-9.72778e-07	0.00144269	-0.418467	0.675606	1	1.36403	NA
ENSG00000112759	213.199	2.65714e-06	0.00144264	0.418422	0.675639	1	0.388696	SLC29A1
ABHD16A	93.0568	-5.76118e-07	0.00144257	-0.418369	0.675677	1	1	NA
ENSG00000198925	969.172	2.78297e-06	0.00144262	0.418351	0.675691	1	1	ATG9A
ENSG00000235066	3.19682	-3.88604e-07	0.00144269	-0.418332	0.675704	1	1	NA
ENSG00000160318	42.2129	5.08381e-07	0.00144267	-0.418254	0.675761	1	1.36403	CLDND2
ENSG00000135250	1238.4	-5.09016e-06	0.00144249	-0.418192	0.675807	1	1	SRPK2
ENSG00000233971	4.82389	-9.80993e-07	0.00144269	-0.418184	0.675812	1	1.3887	NA
ENSG00000108523	698.1	-3.13781e-06	0.00144262	-0.418114	0.675864	1	0.364027	RNF167
ENSG00000185641	27.7899	-2.40895e-06	0.00144265	-0.418105	0.67587	1	1	NA
ENSG00000164244	840.55	9.84786e-06	0.00144256	0.418066	0.675899	1	0.364027	PRRC1
ENSG00000235505	92.8108	2.2602e-06	0.00144265	0.417895	0.676024	1	1.36403	CASP17P
ENSG00000187796	331.175	1.90435e-06	0.00144267	0.41789	0.676027	1	1	CARD9
ENSG00000132376	1703.85	3.47408e-06	0.0014426	0.417841	0.676063	1	1	INPP5K
ENSG00000129315	3461.74	0.000204966	0.00144992	-0.417771	0.676115	1	0.364027	CCNT1
ENSG00000164175	2.54214	7.27845e-07	0.00144269	0.417674	0.676186	1	1.36403	SLC45A2
ENSG00000178184	14.8929	1.25802e-06	0.00144268	0.417636	0.676213	1	1	PARD6G
ENSG00000276462	3.39194	-2.74818e-07	0.00144269	-0.417572	0.67626	1	1.36403	LOC440896
ENSG00000249215	2.08069	-1.02807e-06	0.00144269	-0.417571	0.676261	1	1.3887	NA
ENSG00000278993	5.36368	-1.06645e-06	0.00144269	-0.417561	0.676268	1	1.3887	NA
ENSG00000095321	286.515	-1.90405e-05	0.00144262	-0.41756	0.676269	1	0.364027	CRAT
ENSG00000224184	2.21818	4.9533e-07	0.00144269	0.41751	0.676306	1	1	MIR3681HG
ENSG00000100697	3462.31	-8.6429e-06	0.00144252	0.417356	0.676418	1	0.364027	DICER1
ENSG00000169696	260.985	4.1346e-06	0.00144266	0.417254	0.676493	1	0.364027	ASPSCR1
ENSG00000120727	2223.09	-0.000231105	0.001452	-0.417252	0.676494	1	0.364027	PAIP2
ENSG00000103342	2655.85	-3.44232e-06	0.0014426	-0.417209	0.676526	1	1	GSPT1
ENSG00000179630	70.8896	4.96896e-07	0.00144263	-0.417204	0.676529	1	1.3887	LACC1
ENSG00000172469	169.922	-0.000221991	0.00145127	-0.417062	0.676633	1	0.388696	MANEA
ENSG00000132361	624.419	-1.47014e-06	0.00144266	0.41691	0.676745	1	0.388696	CLUH
ENSG00000276115	2.68041	-3.70495e-06	0.00144269	-0.416854	0.676785	1	1	NA
ENSG00000141431	3.40459	-1.95058e-07	0.00144269	-0.41684	0.676796	1	1.3887	ASXL3
ENSG00000100243	844.533	-4.30534e-07	0.00144262	0.416826	0.676806	1	1	CYB5R3
ENSG00000129158	266.936	7.13918e-06	0.00144248	0.416804	0.676822	1	1	SERGEF
ENSG00000259585	2.17514	5.81812e-07	0.00144269	0.416749	0.676862	1	1.36403	NA
ENSG00000164669	4.67957	-5.30025e-07	0.00144269	-0.416731	0.676875	1	1.36403	INTS4P1
ENSG00000165916	910.664	7.33348e-06	0.00144228	0.416727	0.676878	1	0.388696	PSMC3
ENSG00000229668	26.9248	1.09684e-06	0.00144269	0.416717	0.676885	1	1.3887	NA
ENSG00000185198	9.3553	-1.16123e-06	0.00144268	-0.416643	0.676939	1	1	PRSS57
ENSG00000144136	2635.75	0.00014785	0.00144637	0.416637	0.676944	1	1	SLC20A1
ENSG00000100519	1394.95	-5.42305e-06	0.00144247	-0.416587	0.67698	1	0.364027	PSMC6
ENSG00000148154	1278.42	-3.66711e-06	0.00144259	-0.416571	0.676992	1	1	UGCG
ENSG00000021488	2.84851	-8.28088e-07	0.00144269	-0.416555	0.677004	1	1	SLC7A9
ENSG00000014216	1614.48	-3.7034e-06	0.00144259	-0.41644	0.677088	1	1	CAPN1
ENSG00000259343	14.2421	-1.55311e-06	0.00144268	-0.416428	0.677097	1	1.3887	NA
ENSG00000281392	2.20499	-4.34513e-07	0.00144269	-0.416228	0.677243	1	1	LINC00506
ENSG00000285427	3.33938	-6.32623e-07	0.00144269	-0.416198	0.677265	1	1	SOD2-OT1
ENSG00000131931	193.419	-4.51433e-06	0.00144254	-0.416112	0.677328	1	0.388696	THAP1
ENSG00000013293	3.6858	-1.74543e-07	0.00144269	-0.416093	0.677342	1	1	SLC7A14
ENSG00000101442	343.647	-2.95079e-05	0.00144275	0.416062	0.677364	1	0.364027	ACTR5
ENSG00000130749	741.694	-6.11138e-07	0.00144263	-0.416015	0.677399	1	1	ZC3H4
ENSG00000198538	105.541	-4.9152e-05	0.00144307	0.416015	0.677399	1	1.3887	ZNF28
ENSG00000167674	315.552	3.08425e-06	0.00144262	0.415995	0.677414	1	1	HDGFL2
ENSG00000105617	182.237	-2.82929e-06	0.00144262	0.415948	0.677448	1	0.388696	LENG1
ENSG00000135604	2637.07	2.32724e-06	0.00144265	0.41592	0.677469	1	0.388696	STX11
ENSG00000235552	96.9351	4.38886e-07	0.00144259	0.415899	0.677484	1	1	NA
ENSG00000197646	6.53471	4.34229e-06	0.00144269	-0.415862	0.677511	1	1.36403	PDCD1LG2
ENSG00000139865	3.37964	1.5077e-07	0.00144269	0.415807	0.677551	1	1.3887	TTC6
ENSG00000131725	656.656	-6.99151e-06	0.00144234	-0.415666	0.677655	1	1	WDR44
ENSG00000278973	1.80655	6.71518e-07	0.00144269	0.415636	0.677676	1	1	NA
ENSG00000186723	2.453	-2.70897e-07	0.00144269	-0.415635	0.677677	1	1.3887	OR10H1
ENSG00000173281	1150.89	1.7379e-06	0.00144267	0.415509	0.67777	1	0.364027	PPP1R3B
ENSG00000254556	18.6589	1.35451e-06	0.00144268	0.415427	0.677829	1	1	NA
ENSG00000116337	4843.29	2.24621e-06	0.00144266	0.415281	0.677937	1	1	AMPD2
ENSG00000086300	1220.65	-2.05585e-06	0.00144266	-0.415273	0.677942	1	1	SNX10
ENSG00000197912	2624.68	2.90662e-06	0.00144263	0.415258	0.677953	1	0.364027	SPG7
ENSG00000095564	5272.87	4.8176e-06	0.00144252	0.415241	0.677966	1	1	BTAF1
ENSG00000182489	21.1368	-1.87924e-06	0.00144267	-0.415104	0.678066	1	1	XKRX
ENSG00000171777	698.749	2.12001e-05	0.00144272	0.415036	0.678115	1	0.388696	RASGRP4
ENSG00000236963	2.83625	-7.43892e-07	0.00144269	-0.414941	0.678185	1	1	NA
ENSG00000173269	3.59909	-1.93034e-07	0.00144269	-0.414891	0.678222	1	1	MMRN2
ENSG00000175513	2.13026	-4.61881e-07	0.00144269	-0.414845	0.678256	1	1.3887	TSGA10IP
ENSG00000008056	33.9265	1.09501e-06	0.00144269	0.414837	0.678261	1	1	SYN1
ENSG00000224137	27.1796	-1.61288e-06	0.00144267	-0.414826	0.678269	1	1	LINC01857
ENSG00000244306	2.55219	-4.08374e-07	0.00144269	-0.414817	0.678276	1	1.3887	DUXAP10
ENSG00000114654	2.96102	-9.89272e-07	0.00144269	-0.414788	0.678297	1	1.36403	EFCC1
ENSG00000131051	18657.1	-6.06786e-05	0.00144309	-0.414759	0.678318	1	0.388696	RBM39
ENSG00000247828	214.178	-3.69301e-06	0.0014426	-0.414699	0.678362	1	1	TMEM161B-AS1
ENSG00000253626	8.20457	-1.18008e-06	0.00144268	-0.41469	0.678369	1	1	EIF5AL1
ENSG00000251898	6.66706	1.33407e-06	0.00144268	0.414653	0.678396	1	1	SCARNA11
ENSG00000167088	547.239	-4.9974e-06	0.0014425	-0.414652	0.678397	1	0.388696	SNRPD1
ENSG00000105492	29.9098	-1.52783e-06	0.00144268	-0.414594	0.678439	1	1.3887	SIGLEC6
ENSG00000198728	2100.27	3.82626e-06	0.00144258	0.414456	0.67854	1	1	LDB1
ENSG00000143751	2227.61	-3.07099e-05	0.0014427	-0.414455	0.678541	1	1	SDE2
ENSG00000149485	370.759	-2.55734e-06	0.00144264	-0.414347	0.67862	1	1	FADS1
ENSG00000258057	3.4143	-8.80947e-07	0.00144269	-0.414314	0.678644	1	1	BCDIN3D-AS1
ENSG00000130294	3.62771	-2.00427e-07	0.00144269	0.414222	0.678712	1	1.36403	KIF1A
ENSG00000122299	2385.59	4.45405e-06	0.00144254	0.414161	0.678756	1	1	ZC3H7A
ENSG00000113296	9.02633	1.13115e-06	0.00144268	0.414079	0.678816	1	1	THBS4
ENSG00000167325	791.902	-1.53619e-05	0.00144267	-0.414036	0.678848	1	1	RRM1
ENSG00000145782	1234.13	-7.81571e-06	0.00144228	-0.41403	0.678852	1	1	ATG12
ENSG00000214212	1278.33	2.26551e-06	0.00144265	0.413994	0.678879	1	1	C19orf38
ENSG00000178401	2.15	2.7828e-07	0.00144269	0.413993	0.678879	1	1	DNAJC22
ENSG00000121851	193.516	-2.44967e-06	0.00144265	-0.413948	0.678912	1	1	POLR3GL
ENSG00000135390	2251	-4.43416e-05	0.00144287	-0.413946	0.678914	1	1	ATP5MC2
ENSG00000148824	55.7624	-2.80661e-06	0.00144264	-0.41393	0.678925	1	1.3887	MTG1
ENSG00000240808	19.6336	1.37653e-06	0.00144267	0.413899	0.678948	1	1.36403	NA
ENSG00000106100	398.37	0.00177111	0.00363719	0.413818	0.679008	1	0.364027	NOD1
ENSG00000130684	459.698	3.34878e-06	0.00144261	0.41379	0.679028	1	1	ZNF337
ENSG00000136048	262.825	3.85462e-06	0.00144264	0.413734	0.679069	1	1	DRAM1
ENSG00000067560	11449.9	-3.29496e-06	0.0014426	-0.413649	0.679131	1	0.364027	RHOA
ENSG00000233170	7.71394	-1.28498e-06	0.00144268	-0.41364	0.679137	1	1.36403	NA
ENSG00000265213	1.87765	-7.37274e-07	0.00144269	-0.413552	0.679202	1	1	MIR3684
ENSG00000108852	101.782	1.59262e-05	0.00144273	0.413513	0.679231	1	1.3887	MPP2
ENSG00000137124	31.906	-1.27861e-06	0.00144268	-0.41343	0.679292	1	1	ALDH1B1
ENSG00000224418	30.4237	2.06114e-06	0.00144266	0.413355	0.679347	1	1	NA
ENSG00000277149	142.242	4.03801e-06	0.00144256	0.413336	0.679361	1	1.36403	TYW1B
ENSG00000164171	41.3956	-8.68819e-07	0.00144269	-0.413151	0.679496	1	1	ITGA2
ENSG00000127528	2961.68	-1.68584e-06	0.00144267	-0.412999	0.679607	1	0.364027	KLF2
ENSG00000276180	112.219	3.67633e-05	0.00144289	-0.412953	0.679641	1	1.3887	H4C9
ENSG00000130720	3.12195	-5.97399e-07	0.00144269	-0.412806	0.679748	1	1.3887	FIBCD1
ENSG00000207697	13.8597	1.94195e-06	0.00144267	0.412777	0.67977	1	1	MIR573
ENSG00000259424	1.7526	-6.43534e-07	0.00144269	-0.412603	0.679897	1	1.3887	NA
ENSG00000176040	2.35921	-2.99569e-07	0.00144269	-0.412558	0.67993	1	1	TMPRSS7
ENSG00000184220	127.197	3.97479e-06	0.00144258	0.412481	0.679987	1	1.36403	CMSS1
ENSG00000214067	25.0248	1.89273e-06	0.00144267	0.412478	0.679989	1	1	NA
ENSG00000164305	647.268	0.000109052	0.0014447	0.41245	0.68001	1	1	CASP3
ENSG00000266714	3339.38	2.05095e-06	0.00144266	0.412352	0.680081	1	1	MYO15B
ENSG00000214244	3.66281	7.46829e-07	0.00144269	0.412315	0.680108	1	1.36403	NA
ENSG00000100167	6.22692	-3.88502e-07	0.00144269	-0.412277	0.680137	1	1.36403	SEPTIN3
ENSG00000101000	18.936	1.91264e-06	0.00144267	0.412202	0.680191	1	1	PROCR
ENSG00000232229	22.1779	-1.50661e-06	0.00144268	-0.412186	0.680203	1	1	LINC00865
ENSG00000156804	703.661	1.01936e-05	0.00144259	0.412185	0.680204	1	0.364027	FBXO32
ENSG00000280181	5.20768	-2.80774e-07	0.00144269	-0.412159	0.680223	1	1.36403	NA
ENSG00000185420	259.369	4.14916e-06	0.00144256	0.412089	0.680274	1	0.388696	SMYD3
ENSG00000160963	7.76457	4.92042e-07	0.00144269	0.41207	0.680288	1	1	COL26A1
ENSG00000233766	4.7766	-6.28366e-07	0.00144269	-0.411964	0.680366	1	1	NA
ENSG00000117448	617.464	-2.92505e-06	0.00144263	-0.411897	0.680415	1	0.388696	AKR1A1
ENSG00000105246	4.99725	1.0783e-06	0.00144269	0.411861	0.680442	1	1	EBI3
ENSG00000213246	1056.16	-3.61008e-06	0.00144259	-0.411781	0.6805	1	0.388696	SUPT4H1
ENSG00000135052	236.691	2.24431e-06	0.00144265	0.411778	0.680502	1	1	GOLM1
STK19	97.7991	-5.3331e-06	0.00144258	-0.41169	0.680567	1	1	NA
ENSG00000110852	2638.68	-1.15398e-06	0.00144261	-0.411654	0.680593	1	0.364027	CLEC2B
ENSG00000185000	444.812	6.23342e-05	0.00144329	0.41165	0.680596	1	1	DGAT1
ENSG00000151276	6.96703	-5.90599e-07	0.00144269	-0.411519	0.680692	1	1	MAGI1
ENSG00000170949	703.766	2.8607e-06	0.00144263	0.411493	0.680711	1	0.388696	ZNF160
ENSG00000164045	12.8017	-1.38974e-06	0.00144268	-0.411438	0.680751	1	1	CDC25A
ENSG00000224775	3.57077	-7.59874e-07	0.00144269	-0.41142	0.680765	1	1	NA
ENSG00000255185	39.5894	-9.84427e-07	0.00144266	-0.411391	0.680786	1	1	NA
ENSG00000152229	1034.5	3.14141e-06	0.00144262	0.411354	0.680813	1	1	PSTPIP2
ENSG00000170776	13517.6	4.23979e-06	0.00144255	0.411268	0.680876	1	1	AKAP13
ENSG00000146457	4669.33	-3.50881e-06	0.00144259	-0.411253	0.680887	1	0.364027	WTAP
ENSG00000173933	651.097	2.81179e-06	0.00144263	0.411182	0.680939	1	1	RBM4
ENSG00000275464	126.9	1.33156e-06	0.00144268	0.411065	0.681025	1	1.36403	LOC102724159
ENSG00000207808	24.2961	1.1523e-06	0.00144268	0.410984	0.681084	1	1.36403	MIR27A
ENSG00000182993	5.88529	-1.59032e-06	0.00144268	-0.410967	0.681097	1	1.3887	C12orf60
ENSG00000251791	2704.09	2.2352e-06	0.00144265	0.410953	0.681107	1	1	SCARNA6
ENSG00000230479	5.98528	8.6953e-07	0.00144269	0.410895	0.681149	1	1	NA
ENSG00000256442	3.90702	1.02963e-06	0.00144269	0.41084	0.68119	1	1	LOC105369728
ENSG00000124459	218.229	3.50492e-06	0.0014426	0.410798	0.681221	1	0.388696	ZNF45
ENSG00000254132	3.04211	-1.78272e-07	0.00144269	-0.410755	0.681252	1	1.36403	NA
ENSG00000154330	18.5699	-6.4047e-07	0.00144269	-0.410718	0.681279	1	1	PGM5
ENSG00000201208	9.15987	-1.8642e-06	0.00144267	-0.41067	0.681315	1	1	NA
ENSG00000279554	15.7545	1.40115e-06	0.00144268	0.410648	0.68133	1	1	NA
ENSG00000207956	5.72173	1.32716e-06	0.00144268	0.410639	0.681338	1	1.3887	MIR579
ENSG00000198189	1737.36	-2.20288e-06	0.00144265	-0.410596	0.681369	1	1	HSD17B11
ENSG00000273079	17.2799	-2.52013e-07	0.00144269	-0.410565	0.681391	1	1.3887	GRIN2B
ENSG00000164330	194.997	-2.27205e-06	0.00144265	-0.410532	0.681416	1	1	EBF1
ENSG00000101019	277.381	3.83602e-06	0.00144259	0.410526	0.68142	1	0.388696	UQCC1
ENSG00000135439	501.547	-2.27083e-06	0.00144265	-0.410518	0.681426	1	1	AGAP2
ENSG00000124098	514.293	-3.52077e-06	0.00144255	-0.41048	0.681454	1	1	FAM210B
ENSG00000264157	1.96987	7.5557e-07	0.00144269	0.410366	0.681538	1	1	MIR3127
ENSG00000212443	65.0982	1.63872e-06	0.00144267	0.410146	0.681699	1	1	SNORA53
ENSG00000123838	2.09425	-6.2329e-07	0.00144269	-0.410117	0.68172	1	1	C4BPA
ENSG00000168917	8.02059	9.51971e-07	0.00144269	0.410116	0.681721	1	1	SLC35G2
ENSG00000169446	1324.98	1.07301e-06	0.00144254	-0.410071	0.681754	1	0.388696	MMGT1
ENSG00000233846	2.56312	9.90465e-07	0.00144269	0.410069	0.681755	1	1	NA
ENSG00000141741	316.733	-3.59465e-06	0.00144245	-0.410004	0.681803	1	1	MIEN1
ENSG00000198468	15.1983	1.40911e-06	0.00144268	0.409977	0.681823	1	1	FLVCR1-DT
ENSG00000099338	91.3394	-2.22103e-06	0.00144265	-0.409976	0.681823	1	1	CATSPERG
ENSG00000149972	2.87906	-2.05117e-07	0.00144269	-0.409872	0.6819	1	1	CNTN5
ENSG00000222489	143.522	2.07836e-06	0.00144266	0.409738	0.681998	1	1.36403	SNORA79B
ENSG00000211868	26.1238	1.58351e-06	0.00144268	0.409671	0.682048	1	1.36403	NA
ENSG00000114554	375.351	4.62298e-06	0.00144265	0.409599	0.6821	1	1	PLXNA1
ENSG00000180284	4.42393	-9.62309e-07	0.00144269	-0.409588	0.682108	1	1	NA
ENSG00000211881	22.0052	-1.67122e-06	0.00144267	-0.409533	0.682148	1	1	NA
MCCD1	11.5587	-1.45424e-06	0.00144268	-0.409532	0.682149	1	1.36403	NA
ENSG00000156194	7.26418	-1.05804e-06	0.00144269	-0.409473	0.682193	1	1.36403	PPEF2
ENSG00000258584	2.65949	-5.90556e-07	0.00144269	-0.409438	0.682218	1	1.3887	FAM181A-AS1
ENSG00000151150	895.049	-1.91517e-06	0.00144267	-0.409356	0.682278	1	1	ANK3
ENSG00000182208	535.457	2.92392e-06	0.00144263	0.409262	0.682348	1	1	MOB2
ENSG00000130956	504.492	2.18238e-06	0.00144266	0.409161	0.682421	1	1	HABP4
ENSG00000213903	512.165	6.91834e-06	0.00144261	0.409121	0.682451	1	0.388696	LTB4R
ENSG00000126773	535.512	2.54624e-05	0.00144266	0.409086	0.682476	1	1	PCNX4
ENSG00000267011	4.22784	-1.02375e-06	0.00144269	-0.409001	0.682539	1	1.3887	NA
ENSG00000143862	1573.67	3.75118e-06	0.00144263	0.408986	0.68255	1	0.388696	ARL8A
ENSG00000251739	2.96203	9.13475e-07	0.00144269	0.408969	0.682562	1	1	NA
ENSG00000158062	1793.62	3.26387e-06	0.00144261	0.408968	0.682563	1	0.388696	UBXN11
ENSG00000272516	4.3661	-1.33055e-06	0.00144268	-0.408956	0.682572	1	1.3887	NA
ENSG00000211786	93.4156	-2.3508e-06	0.00144265	-0.408923	0.682597	1	1.36403	NA
ENSG00000116212	140.799	-4.18744e-06	0.00144255	-0.408885	0.682624	1	1.3887	LRRC42
ENSG00000224367	4.91494	-1.88163e-06	0.00144269	-0.408839	0.682658	1	1	NA
ENSG00000272573	1.85769	-6.23907e-07	0.00144269	-0.408808	0.682681	1	1	MUSTN1
ENSG00000183281	5.9286	1.0273e-06	0.00144269	0.408752	0.682722	1	1	PLGLB1
ENSG00000127241	4.04638	-3.53327e-07	0.00144269	-0.408683	0.682772	1	1	MASP1
ENSG00000181359	2.01524	6.84604e-07	0.00144269	0.408646	0.682799	1	1	NA
ENSG00000139193	226.367	-2.0665e-06	0.00144266	-0.408644	0.682801	1	1	CD27
ENSG00000147852	26.8286	1.54511e-06	0.00144268	0.408639	0.682805	1	1	VLDLR
ENSG00000104880	162.754	-5.35718e-06	0.00144264	-0.408633	0.682809	1	1	ARHGEF18
ENSG00000130348	245.315	-3.82292e-06	0.00144263	-0.408481	0.682921	1	0.364027	QRSL1
ENSG00000143194	2.74037	5.60865e-07	0.00144269	0.408471	0.682928	1	1	MAEL
ENSG00000266274	13.6509	1.83885e-06	0.00144267	0.408466	0.682932	1	1	NA
ENSG00000261396	3.63762	1.05793e-06	0.00144269	0.408297	0.683056	1	1.36403	NA
ENSG00000225218	6.37973	1.29427e-07	0.00144268	0.408232	0.683103	1	1	NA
ENSG00000150337	133.716	1.5118e-06	0.00144268	0.408048	0.683239	1	1	FCGR1A
ENSG00000200879	25.7839	1.45475e-06	0.00144268	0.408028	0.683253	1	1.3887	SNORD14E
ENSG00000230092	118.437	1.95423e-06	0.00144265	0.408027	0.683254	1	1.36403	NA
ENSG00000112245	4650.55	2.96635e-06	0.00144262	0.408009	0.683267	1	1	PTP4A1
ENSG00000276529	6.12728	-1.1456e-06	0.00144268	-0.407918	0.683334	1	1	NA
ENSG00000253833	5.37144	-1.28933e-06	0.00144268	-0.40788	0.683362	1	1	NA
ENSG00000139133	175.12	-4.49462e-06	0.00144259	-0.407751	0.683457	1	1	ALG10
ENSG00000265432	4.57219	-9.72667e-07	0.00144269	0.407673	0.683514	1	1.3887	MIR4308
ENSG00000076555	359.417	-3.21522e-06	0.00144261	-0.407672	0.683515	1	1	ACACB
ENSG00000119139	13.7017	1.43549e-06	0.00144268	0.407636	0.683541	1	1.3887	TJP2
ENSG00000213225	4.30789	-7.84412e-07	0.00144269	-0.407621	0.683552	1	1	NA
ENSG00000239912	3.71327	-1.15644e-06	0.00144268	-0.407544	0.683608	1	1	NA
ENSG00000124251	2.50565	7.30653e-07	0.00144269	0.407525	0.683622	1	1.3887	TP53TG5
ENSG00000240063	3.42893	1.02037e-06	0.00144269	0.407348	0.683752	1	1.36403	NA
ENSG00000117151	972.579	-4.52736e-06	0.00144253	-0.407276	0.683805	1	0.364027	CTBS
ENSG00000066136	585.587	-1.93347e-05	0.00144253	0.407094	0.683939	1	1	NFYC
ENSG00000205885	238.581	-2.42696e-06	0.00144264	-0.407069	0.683957	1	1	C1RL-AS1
ENSG00000092200	42.3634	-2.18107e-06	0.00144268	-0.407033	0.683984	1	1.36403	RPGRIP1
ENSG00000197582	12.86	-7.49651e-07	0.00144269	-0.407008	0.684002	1	1	NA
ENSG00000275441	16.2993	-1.69749e-06	0.00144267	-0.406907	0.684076	1	1	NA
ENSG00000198042	509.578	0.000138108	0.00144593	-0.4069	0.684082	1	1	MAK16
ENSG00000135535	5527.37	-6.03813e-06	0.00144239	-0.406894	0.684086	1	1	CD164
ENSG00000176209	223.39	-1.52654e-05	0.00144257	0.406877	0.684098	1	1	SMIM19
ENSG00000282164	148.091	-2.48984e-06	0.00144264	-0.406873	0.684101	1	1	PEG13
ENSG00000177675	13.9455	-9.45572e-07	0.00144269	-0.406798	0.684157	1	1	CD163L1
ENSG00000225032	135.387	4.97879e-06	0.00144265	0.406774	0.684174	1	1.3887	LOC102723566
ENSG00000271851	21.1227	-1.45837e-06	0.00144267	-0.406742	0.684197	1	1	NA
ENSG00000169918	67.8637	1.93524e-06	0.00144266	0.40674	0.684199	1	1.3887	OTUD7A
ENSG00000227124	93.6253	-2.76615e-06	0.00144263	-0.406721	0.684213	1	1	ZNF717
ENSG00000214552	7.13508	-1.27516e-06	0.00144269	-0.406664	0.684255	1	1	NA
ENSG00000066926	292.849	-3.18653e-06	0.00144261	-0.406659	0.684258	1	1	FECH
ENSG00000185129	469.425	-3.89092e-06	0.00144257	-0.406512	0.684366	1	0.364027	PURA
ENSG00000089009	17291.6	-6.66e-05	0.00144334	-0.406486	0.684385	1	0.364027	RPL6
ENSG00000269983	2.43769	5.6024e-07	0.00144269	0.406464	0.684402	1	1.3887	NA
ENSG00000172172	228.884	3.34502e-06	0.00144261	0.406342	0.684491	1	1	MRPL13
ENSG00000267048	3.16189	9.90799e-07	0.00144269	0.40625	0.684559	1	1	NA
ENSG00000232036	3.92051	-8.90984e-07	0.00144269	-0.406084	0.684681	1	1	NA
ENSG00000177465	13.5797	-1.3375e-06	0.00144268	-0.406041	0.684713	1	1.3887	ACOT4
ENSG00000196646	1287.91	4.17277e-06	0.00144256	0.405999	0.684744	1	1	ZNF136
ENSG00000224870	170.025	-3.48769e-06	0.0014426	-0.405981	0.684757	1	0.364027	MRPL20-AS1
ENSG00000122705	647.167	-4.04457e-06	0.00144256	-0.405933	0.684792	1	1	CLTA
ENSG00000255248	6.30004	-1.94943e-07	0.00144269	-0.405858	0.684847	1	1	MIR100HG
ENSG00000109775	198.215	-1.57372e-05	0.00144259	-0.405819	0.684876	1	1	UFSP2
ENSG00000199804	3.74302	1.03289e-06	0.00144269	0.405667	0.684987	1	1	NA
ENSG00000205726	191.383	8.94175e-07	0.00144266	0.405664	0.68499	1	1	ITSN1
ENSG00000105726	852.109	2.7154e-06	0.00144264	0.405452	0.685145	1	0.388696	ATP13A1
ENSG00000211767	21.5936	1.8672e-06	0.00144267	0.405439	0.685155	1	1.3887	NA
ENSG00000233261	28.131	1.84379e-06	0.00144267	0.405437	0.685156	1	1	FAM238A
ENSG00000178078	6.67875	-8.71134e-07	0.00144268	-0.405429	0.685162	1	1	STAP2
ENSG00000188487	1.96054	-4.60844e-07	0.00144269	-0.405364	0.68521	1	1.3887	INSC
ENSG00000225131	10.511	1.53696e-06	0.00144268	0.405178	0.685346	1	1.36403	NA
ENSG00000166484	991.111	-8.9544e-06	0.00144266	0.405111	0.685396	1	1	MAPK7
ENSG00000253159	3.13087	-8.39951e-07	0.00144269	-0.405097	0.685406	1	1.36403	PCDHGA12
ENSG00000214194	78.3945	-1.85277e-06	0.00144267	-0.405091	0.685411	1	1	SMIM30
ENSG00000130313	592.092	3.61101e-06	0.00144261	0.405077	0.685421	1	0.364027	PGLS
ENSG00000273002	12.5788	-1.19643e-06	0.00144268	-0.405041	0.685447	1	1	NA
ENSG00000180346	94.568	5.09705e-07	0.00144258	0.40494	0.685522	1	1	TIGD2
ENSG00000011478	115.413	1.64256e-05	0.00144267	0.404921	0.685536	1	1.36403	QPCTL
ENSG00000244649	8.31181	-2.46027e-06	0.00144269	-0.404895	0.685555	1	1	NA
ENSG00000168701	273.041	-4.03737e-06	0.00144259	-0.404827	0.685605	1	1	TMEM208
ENSG00000100889	182.958	9.52743e-06	0.00144265	-0.404729	0.685677	1	1	PCK2
ENSG00000158571	9.75239	-1.37456e-06	0.00144268	-0.404724	0.685681	1	1	PFKFB1
ENSG00000146281	197.075	-4.07644e-06	0.00144256	-0.404716	0.685686	1	0.364027	PM20D2
ENSG00000204186	739.241	2.17816e-06	0.00144266	0.404696	0.685701	1	1	ZDBF2
ENSG00000181013	2.58944	5.24899e-07	0.00144269	0.40468	0.685713	1	1	SEPTIN4
ENSG00000272902	4.61457	-8.51021e-07	0.00144269	-0.404657	0.685729	1	1	TBC1D8-AS1
ENSG00000228828	4.63679	3.96515e-07	0.00144268	0.404488	0.685854	1	1	NA
ENSG00000178445	8.07567	1.39885e-06	0.00144269	0.404386	0.685929	1	1	GLDC
ENSG00000266900	30.2371	1.66594e-06	0.00144267	0.404258	0.686023	1	1.36403	NA
ENSG00000050130	452.23	-2.78633e-06	0.00144263	-0.40425	0.686029	1	1	JKAMP
ENSG00000256682	2.5102	8.84394e-07	0.00144269	0.404247	0.686031	1	1	NA
ENSG00000132694	1097.04	3.02062e-06	0.00144262	0.40421	0.686059	1	1	ARHGEF11
ENSG00000064201	914.909	2.30329e-06	0.00144265	0.404164	0.686092	1	1	TSPAN32
ENSG00000162490	44.0339	-1.06736e-06	0.00144269	-0.404036	0.686186	1	1.3887	DRAXIN
ENSG00000042445	251.104	-3.30903e-06	0.00144261	-0.403925	0.686268	1	1	RETSAT
ENSG00000281005	86.2556	3.35363e-06	0.00144259	0.40392	0.686271	1	1.3887	LINC00921
ENSG00000171403	4.40997	-1.43908e-07	0.00144269	-0.403838	0.686332	1	1	KRT9
ENSG00000116199	769.008	-4.92746e-06	0.0014425	-0.403788	0.686368	1	1	FAM20B
ENSG00000124207	1069.56	-1.17352e-05	0.00144255	0.403788	0.686369	1	0.364027	CSE1L
ENSG00000200874	2.21253	6.95781e-07	0.00144269	0.403771	0.686381	1	1.3887	NA
ENSG00000205363	2.37558	-1.07467e-07	0.00144269	-0.403601	0.686506	1	1	INSYN1
ENSG00000165714	470.913	2.86752e-06	0.00144263	0.403518	0.686567	1	1	BORCS5
ENSG00000132825	224.034	6.91591e-06	0.00144264	0.403487	0.68659	1	1	PPP1R3D
ENSG00000257605	7.37005	-1.84722e-06	0.00144268	-0.40343	0.686632	1	1	NA
ENSG00000040608	5.48971	-1.12559e-06	0.00144268	-0.403402	0.686653	1	1	RTN4R
ENSG00000182329	2.84938	-1.78073e-07	0.00144269	-0.403381	0.686668	1	1.36403	KIAA2012
ENSG00000123178	74.9102	2.98241e-08	0.0014426	0.403359	0.686684	1	1.36403	SPRYD7
ENSG00000227725	2.71437	7.06768e-07	0.00144269	0.403319	0.686714	1	1	NA
ENSG00000146757	1068.28	-4.64646e-06	0.00144256	-0.403277	0.686744	1	0.388696	ZNF92
ENSG00000138303	201.535	-8.19767e-06	0.00144256	-0.403264	0.686754	1	1	ASCC1
ENSG00000135917	2.69435	-1.52557e-07	0.00144269	-0.403259	0.686758	1	1.3887	SLC19A3
ENSG00000238086	1.96525	7.46233e-07	0.00144269	0.403209	0.686794	1	1	NA
ENSG00000267503	2.03423	6.91391e-07	0.00144269	0.4031	0.686875	1	1.3887	NA
ENSG00000166582	99.6489	2.71987e-06	0.00144264	0.40302	0.686934	1	1	CENPV
ENSG00000197603	378.23	1.51288e-05	0.0014426	-0.402976	0.686966	1	1	CPLANE1
ENSG00000266038	2.12962	-7.28022e-07	0.00144269	-0.402936	0.686995	1	1	MIR4659A
ENSG00000070423	939.294	2.33272e-06	0.00144265	0.4029	0.687022	1	1	RNF126
ENSG00000214102	6.67131	1.06611e-06	0.00144268	0.402897	0.687024	1	1	WEE2
ENSG00000151952	2.62477	-1.51509e-07	0.00144269	-0.402896	0.687025	1	1	TMEM132D
ENSG00000144036	361.122	1.18187e-05	0.00144255	0.402884	0.687033	1	1	EXOC6B
ENSG00000089225	2.71153	-1.2679e-07	0.00144269	-0.402834	0.68707	1	1.3887	TBX5
ENSG00000248794	1.86056	-5.90782e-07	0.00144269	-0.402826	0.687076	1	1	NA
ENSG00000267026	2.65923	-1.45986e-07	0.00144269	-0.402817	0.687083	1	1	LOC102724684
SUMO2P	71.2608	-2.91277e-06	0.00144262	-0.402811	0.687088	1	1	NA
ENSG00000134061	173.9	-4.96347e-05	0.0014431	-0.402713	0.687159	1	1	CD180
ENSG00000232907	18.2806	-3.97491e-06	0.00144267	-0.402709	0.687162	1	1	DLGAP4-AS1
ENSG00000243066	2.37346	4.8179e-07	0.00144269	0.402674	0.687188	1	1.36403	NA
ENSG00000108963	575.62	2.27153e-06	0.00144265	0.40267	0.687191	1	1	DPH1
ENSG00000078246	74.0535	-2.90394e-06	0.00144263	-0.402616	0.687231	1	1	TULP3
ENSG00000237017	4.81495	1.26736e-06	0.00144269	0.402616	0.687231	1	1.36403	NA
ENSG00000126581	1767.41	8.63024e-06	0.00144208	0.402604	0.687239	1	1	BECN1
ENSG00000279968	3.28521	-1.10287e-06	0.00144268	-0.402601	0.687242	1	1	GVQW2
ENSG00000073734	2.22842	-2.16115e-07	0.00144269	-0.402558	0.687273	1	1	ABCB11
ENSG00000166569	2.5662	-3.52141e-07	0.00144269	-0.402525	0.687298	1	1.36403	CPLX4
ENSG00000174021	655.728	-1.48859e-05	0.00144268	-0.402465	0.687342	1	1	GNG5
ENSG00000108604	1334.16	-1.39232e-05	0.00144245	0.40246	0.687345	1	1	SMARCD2
ENSG00000101158	1133.37	2.73481e-05	0.00144265	-0.402447	0.687355	1	0.388696	NELFCD
ENSG00000257880	1.93928	-6.33209e-07	0.00144269	-0.402444	0.687357	1	1	NA
ENSG00000279620	35.1634	1.34243e-06	0.00144268	0.402418	0.687377	1	1	NA
ENSG00000279311	4.76414	-1.11781e-06	0.00144269	-0.402408	0.687384	1	1	NA
ENSG00000213015	193.528	4.61275e-06	0.00144251	0.402322	0.687447	1	1	ZNF580
ENSG00000165389	166.115	-2.0235e-06	0.00144266	-0.402317	0.68745	1	1	SPTSSA
ENSG00000221916	6.50189	1.35815e-06	0.00144268	0.402316	0.687452	1	1.36403	C19orf73
ENSG00000154133	4.27612	3.32278e-07	0.00144269	0.402294	0.687468	1	1	ROBO4
ENSG00000112081	8608.47	-0.000576132	0.00150847	-0.402278	0.687479	1	0.388696	SRSF3
ENSG00000274964	2.79991	6.33297e-07	0.00144269	0.402159	0.687567	1	1	NA
ENSG00000148341	961.733	7.49085e-06	0.00144262	0.401984	0.687696	1	1	SH3GLB2
ENSG00000135314	10.0937	5.41744e-07	0.00144268	-0.401918	0.687744	1	1.3887	KHDC1
ENSG00000163382	300.759	1.02614e-05	0.00144258	-0.4019	0.687758	1	1	NAXE
ENSG00000251348	7.69541	-1.12081e-06	0.00144268	-0.401764	0.687858	1	1	NA
ENSG00000173418	277.242	-2.32958e-05	0.00144261	0.401743	0.687873	1	1	NAA20
ENSG00000129187	753.218	-6.26598e-06	0.00144241	-0.401697	0.687907	1	0.364027	DCTD
ENSG00000148690	244.66	4.50293e-06	0.00144255	0.401689	0.687913	1	1	FRA10AC1
ENSG00000233338	1.95007	-5.26217e-07	0.00144269	-0.401665	0.687931	1	1	TLR8-AS1
ENSG00000173114	55.1943	-1.26236e-06	0.00144268	-0.401649	0.687942	1	1	LRRN3
ENSG00000213985	3.89068	-9.2027e-07	0.00144269	-0.40155	0.688015	1	1.3887	NA
ENSG00000155827	704.99	-9.30241e-06	0.00144248	-0.401472	0.688073	1	1	RNF20
ENSG00000198553	8.47071	1.55227e-06	0.00144267	0.401407	0.688121	1	1.36403	KCNRG
ENSG00000145868	884.003	3.47013e-06	0.0014426	0.401385	0.688137	1	1	FBXO38
ENSG00000149743	141.608	-3.11862e-06	0.00144262	-0.401385	0.688137	1	1	TRPT1
ENSG00000115194	2.41082	-4.4345e-07	0.00144269	-0.401343	0.688168	1	1	SLC30A3
ENSG00000260260	78.7272	-6.08333e-06	0.00144265	-0.40131	0.688192	1	1.3887	SNHG19
ENSG00000012211	44.1546	2.00812e-06	0.00144266	0.401294	0.688204	1	1	PRICKLE3
ENSG00000278598	8.15412	-1.11604e-06	0.00144268	-0.401206	0.688269	1	1.36403	MIR6775
ENSG00000127084	2384.82	3.04519e-06	0.00144262	0.401165	0.688299	1	1	FGD3
ENSG00000079435	42.5922	1.91868e-06	0.00144266	0.401161	0.688302	1	1.36403	LIPE
ENSG00000154856	14.4877	1.22199e-06	0.00144269	0.401153	0.688308	1	1.36403	APCDD1
ENSG00000136448	1018.98	4.96223e-07	0.00144245	0.401066	0.688372	1	1	NMT1
ENSG00000184497	37.349	-1.87588e-06	0.00144266	-0.401042	0.688389	1	1	TMEM255B
ENSG00000132768	166.882	-2.94346e-06	0.00144262	-0.401022	0.688404	1	0.388696	DPH2
ENSG00000261286	10.3147	1.32239e-06	0.00144267	0.40099	0.688427	1	1	ATP2C2-AS1
ENSG00000202184	2.63419	-5.78849e-07	0.00144269	-0.400902	0.688492	1	1	NA
ENSG00000170545	71.8758	-5.04626e-06	0.00144263	0.400901	0.688493	1	1	SMAGP
ENSG00000050555	11.9641	-8.90232e-07	0.00144269	-0.400815	0.688556	1	1	LAMC3
ENSG00000201501	6.83506	1.23246e-06	0.00144268	0.400812	0.688558	1	1	NA
ENSG00000215271	69.1857	-2.26617e-06	0.00144265	-0.400775	0.688586	1	1	HOMEZ
ENSG00000275910	2.8536	-3.01849e-07	0.00144269	-0.400761	0.688596	1	1	NA
ENSG00000244165	118.164	2.10211e-06	0.00144266	0.40076	0.688597	1	1.36403	P2RY11
ENSG00000272374	5.97494	-7.88318e-07	0.00144269	-0.400658	0.688672	1	1.36403	NA
ENSG00000116830	415.755	-3.78868e-06	0.00144258	-0.400601	0.688714	1	0.388696	TTF2
ENSG00000143369	10.2644	-9.36486e-07	0.00144267	-0.400599	0.688716	1	1	ECM1
ENSG00000049245	2060.45	-3.21104e-06	0.0014426	-0.400532	0.688765	1	1	VAMP3
ENSG00000172113	147.996	-2.38724e-06	0.00144265	-0.400493	0.688793	1	1	NME6
ENSG00000226383	10.9468	-7.98994e-07	0.00144269	-0.400473	0.688808	1	1.36403	LINC01876
ENSG00000174306	225.636	-3.8999e-05	0.00144284	0.400432	0.688838	1	1	ZHX3
ENSG00000198160	4127.12	4.41694e-06	0.00144253	0.400376	0.688879	1	0.388696	MIER1
ENSG00000272094	9.16478	1.1609e-06	0.00144268	0.400286	0.688946	1	1	NA
ENSG00000275445	2.37037	-9.53389e-07	0.00144269	-0.400268	0.688959	1	1.3887	NA
ENSG00000132313	181.723	2.37792e-06	0.00144265	0.400247	0.688975	1	1	MRPL35
ENSG00000276449	5.8546	1.00444e-06	0.00144268	0.400032	0.689133	1	1	NA
ENSG00000154165	119.106	1.11055e-06	0.00144268	0.399915	0.689219	1	1	GPR15
ENSG00000189430	168.102	2.09511e-06	0.00144266	0.399887	0.689239	1	1	NCR1
ENSG00000169583	49.0057	1.33485e-06	0.00144268	0.399868	0.689254	1	1.36403	CLIC3
ENSG00000158488	11.825	8.61468e-07	0.00144269	0.399833	0.689279	1	1.3887	CD1E
MICC	2.67241	2.64238e-07	0.00144269	0.399813	0.689294	1	1.36403	NA
ENSG00000100056	708.712	2.4853e-06	0.00144264	0.399751	0.68934	1	0.364027	ESS2
ENSG00000110711	1006.22	2.36134e-06	0.00144261	0.399748	0.689342	1	1	AIP
ENSG00000235558	3.84526	6.4044e-07	0.00144269	0.399739	0.689349	1	1	NA
ENSG00000103168	1095.24	2.45219e-06	0.00144264	0.399725	0.689359	1	0.388696	TAF1C
ENSG00000105723	280.884	-8.20695e-06	0.00144253	0.399704	0.689375	1	1	GSK3A
ENSG00000273904	5.38385	-1.32874e-06	0.00144268	-0.399683	0.68939	1	1.36403	NA
ENSG00000139116	244.991	-1.41431e-06	0.00144265	-0.399524	0.689507	1	1	KIF21A
ENSG00000111785	153.869	-2.36599e-06	0.00144264	-0.399461	0.689553	1	1.36403	RIC8B
ENSG00000280327	3.64028	-9.67682e-07	0.00144269	-0.399441	0.689569	1	1.36403	NA
ENSG00000251692	2.2405	-4.26862e-07	0.00144269	-0.399436	0.689572	1	1	PTX4
ENSG00000131899	418.182	1.72356e-06	0.00144264	0.399422	0.689582	1	1	LLGL1
ENSG00000136250	3237.16	2.12519e-06	0.00144266	0.399415	0.689588	1	0.364027	AOAH
ENSG00000139842	1212.48	-2.57426e-06	0.00144246	-0.399402	0.689597	1	1	CUL4A
ENSG00000182768	349.875	-3.50551e-06	0.00144259	-0.399386	0.689609	1	1	NGRN
ENSG00000197057	191.262	1.54891e-06	0.00144267	0.399358	0.689629	1	1	DTHD1
ENSG00000086504	325.481	1.66995e-06	0.00144261	0.399317	0.68966	1	0.364027	MRPL28
ENSG00000174010	2286.72	1.28498e-05	0.00144265	-0.399272	0.689693	1	1	KLHL15
ENSG00000110077	1783.49	-1.37506e-06	0.00144268	-0.399219	0.689732	1	1	MS4A6A
ENSG00000154822	2095.18	-5.81288e-06	0.00144262	-0.399145	0.689786	1	1	PLCL2
ENSG00000010030	27.6077	1.09556e-06	0.00144268	0.399141	0.689789	1	1.3887	ETV7
ENSG00000172992	155.31	-3.42957e-06	0.0014426	-0.399108	0.689814	1	1	DCAKD
ENSG00000153060	1.97465	-5.21321e-07	0.00144269	-0.399086	0.68983	1	1.3887	TEKT5
ENSG00000249593	4.12241	-8.69112e-07	0.00144269	-0.399074	0.689839	1	1.36403	NA
ENSG00000076662	2989.1	2.82792e-06	0.00144263	0.399053	0.689854	1	1	ICAM3
ENSG00000102302	2.36793	-3.99361e-07	0.00144269	-0.398991	0.6899	1	1	FGD1
ENSG00000255087	3.68304	-1.6468e-07	0.00144269	-0.398913	0.689958	1	1.36403	LOC101929473
ENSG00000253301	4.36472	1.70876e-07	0.00144269	0.398881	0.689981	1	1	LINC01606
ENSG00000259751	5.62716	1.27827e-06	0.00144268	0.398777	0.690058	1	1	NA
ENSG00000234999	7.97211	1.11948e-06	0.00144268	0.398752	0.690076	1	1	NA
ENSG00000088387	1317.71	-2.99344e-06	0.00144262	-0.398707	0.690109	1	0.388696	DOCK9
ENSG00000268615	3.63685	8.11829e-07	0.00144269	0.398659	0.690145	1	1.36403	NA
ENSG00000164187	257.985	-2.71625e-06	0.00144263	-0.398619	0.690174	1	1	LMBRD2
ENSG00000260063	16.9186	2.17161e-06	0.00144266	0.398507	0.690256	1	1	LOC101928728
ENSG00000070081	712.85	-9.27059e-05	0.00144406	-0.398412	0.690326	1	1	NUCB2
ENSG00000257285	2.80648	-2.55112e-07	0.00144269	-0.398286	0.690419	1	1.3887	LOC101926933
ENSG00000127412	2.66016	-3.33373e-07	0.00144269	-0.398241	0.690453	1	1	TRPV5
ENSG00000140688	661.901	-3.09913e-06	0.00144261	-0.398174	0.690502	1	1	C16orf58
ENSG00000145088	182.256	-2.4788e-06	0.00144264	-0.398144	0.690524	1	0.388696	EAF2
ENSG00000267338	1.99332	6.81462e-07	0.00144269	0.39813	0.690534	1	1	NA
ENSG00000235843	3.17788	-7.74513e-07	0.00144269	-0.397896	0.690707	1	1.36403	NA
ENSG00000167085	442.751	-2.93384e-06	0.00144262	-0.397868	0.690727	1	0.388696	PHB
ENSG00000265713	7.23756	1.02692e-06	0.00144268	0.397688	0.69086	1	1	NA
ENSG00000211766	15.6952	1.99696e-06	0.00144266	0.397551	0.690961	1	1	NA
ENSG00000112584	618.135	5.32445e-06	0.00144245	0.39752	0.690984	1	1	FAM120B
ENSG00000148468	25.9804	-2.99694e-06	0.00144266	-0.397517	0.690986	1	1	FAM171A1
ENSG00000148734	7.85925	3.16258e-06	0.00144269	0.397468	0.691022	1	1.36403	NPFFR1
ENSG00000167112	185.96	-1.79542e-05	0.00144265	0.397339	0.691117	1	0.364027	TRUB2
ENSG00000231079	2.8727	-7.12716e-07	0.00144269	-0.397218	0.691206	1	1	NA
ENSG00000198888	3738.6	1.87018e-06	0.00144266	0.397101	0.691293	1	0.388696	ND1
ENSG00000198848	376.312	1.48974e-06	0.00144267	0.397061	0.691323	1	1	CES1
ENSG00000178307	328.521	5.73126e-06	0.00144256	0.397055	0.691327	1	1	TMEM11
ENSG00000135387	3521.54	6.06338e-06	0.00144238	0.397024	0.69135	1	1	CAPRIN1
ENSG00000089639	1898.97	3.00624e-06	0.00144262	0.397015	0.691356	1	1	GMIP
ENSG00000165178	217.885	1.36245e-06	0.00144268	0.396995	0.691371	1	1	NCF1C
ENSG00000188042	10820	0.000157635	0.00144691	0.396987	0.691377	1	1	ARL4C
ENSG00000142784	872.336	2.64259e-05	0.00144275	-0.396923	0.691424	1	1	WDTC1
ENSG00000106080	121.189	3.153e-06	0.00144261	0.396912	0.691433	1	1.36403	FKBP14
ENSG00000274428	40.9082	-9.88249e-07	0.00144269	-0.396684	0.691601	1	1.3887	RNVU1-25
ENSG00000121417	757.499	-3.9014e-06	0.00144256	-0.396643	0.69163	1	0.388696	ZNF211
ENSG00000075223	135.239	1.48061e-06	0.00144268	0.396627	0.691642	1	1	SEMA3C
ENSG00000126777	3487.18	-5.75019e-06	0.0014424	-0.396544	0.691703	1	1	KTN1
ENSG00000172530	649.457	-6.90477e-06	0.00144255	0.396529	0.691715	1	1	BANP
ENSG00000283674	40.1475	1.46194e-06	0.00144268	0.396469	0.691759	1	1	LOC729732
ENSG00000165410	732.295	-2.84065e-06	0.00144263	-0.396377	0.691827	1	1	CFL2
ENSG00000274010	4.32744	-1.0413e-06	0.00144269	-0.396338	0.691856	1	1	NA
ENSG00000117362	2714.56	3.57213e-05	0.00144269	-0.396255	0.691917	1	1	APH1A
ENSG00000148481	891.629	2.81272e-05	0.00144264	0.396183	0.69197	1	0.364027	MINDY3
ENSG00000253797	132.806	2.78111e-06	0.00144261	0.396055	0.692064	1	1	UTP14C
ENSG00000267549	4.55186	6.26982e-07	0.00144269	0.396052	0.692067	1	1	NA
ENSG00000248724	9.07687	1.11294e-06	0.00144268	0.396029	0.692084	1	1	NPHP3-AS1
ENSG00000273348	2.73254	-7.21579e-07	0.00144269	-0.395997	0.692107	1	1.3887	NA
ENSG00000182621	567.992	2.34228e-06	0.00144265	0.395895	0.692183	1	1	PLCB1
ENSG00000110169	8.71963	1.46714e-06	0.00144268	0.395794	0.692257	1	1	HPX
ENSG00000254694	11.4603	1.5412e-06	0.00144268	0.395753	0.692288	1	1	NA
ENSG00000197714	1575.29	5.30501e-06	0.00144245	0.395721	0.692311	1	1	ZNF460
ENSG00000008282	1052.82	-3.04571e-06	0.00144258	-0.395694	0.692331	1	1	SYPL1
ENSG00000167775	146.835	4.36936e-06	0.00144264	0.395686	0.692337	1	1.36403	CD320
ENSG00000237945	282.405	-1.78153e-06	0.00144267	-0.395678	0.692343	1	1	LINC00649
ENSG00000196792	503.563	-4.37716e-06	0.00144253	-0.39561	0.692393	1	1	STRN3
ENSG00000163577	173.327	3.24565e-06	0.0014426	0.395598	0.692401	1	0.388696	EIF5A2
ENSG00000151062	313.776	2.40812e-06	0.00144264	0.395511	0.692466	1	0.364027	CACNA2D4
ENSG00000264968	2.39624	7.0106e-07	0.00144269	0.395504	0.692471	1	1	NA
ENSG00000140297	3.04686	-1.74392e-07	0.00144269	-0.395441	0.692517	1	1	GCNT3
ENSG00000128923	518.784	-0.000123883	0.00144527	-0.395374	0.692567	1	1	MINDY2
ENSG00000214106	130.332	-2.33027e-06	0.00144265	-0.395268	0.692645	1	1	NA
ENSG00000113805	3.2079	-1.29976e-07	0.00144269	-0.395246	0.692661	1	1.36403	CNTN3
DPCR1	7.35462	4.26172e-07	0.00144269	0.395152	0.692731	1	1.36403	NA
ENSG00000273216	1.8459	-7.07556e-07	0.00144269	-0.395127	0.692749	1	1	NA
ENSG00000259984	28.068	-1.65212e-06	0.00144267	-0.395107	0.692764	1	1.36403	NA
ENSG00000253305	12.8738	-1.05775e-06	0.00144268	-0.395092	0.692775	1	1	PCDHGB6
ENSG00000214944	26.7981	-4.99748e-06	0.00144269	-0.39504	0.692813	1	1.36403	ARHGEF28
ENSG00000011485	303.964	-2.79596e-06	0.00144263	-0.395001	0.692842	1	1	PPP5C
ENSG00000106565	907.98	6.44054e-07	0.00144269	0.394957	0.692874	1	1	TMEM176B
ENSG00000153404	2.65183	-5.82574e-07	0.00144269	-0.394855	0.69295	1	1	PLEKHG4B
ENSG00000184792	95.0271	4.61192e-07	0.00144268	-0.394853	0.692952	1	1	OSBP2
ENSG00000166783	2931.12	4.83836e-05	0.00144286	0.394852	0.692952	1	1	MARF1
ENSG00000268061	15.2903	-1.80485e-06	0.00144267	-0.394835	0.692964	1	1	NAPA-AS1
ENSG00000196943	995.591	-4.40107e-06	0.00144253	-0.3948	0.692991	1	0.388696	NOP9
ENSG00000147010	2564.73	4.37617e-06	0.00144252	0.394769	0.693013	1	1	SH3KBP1
ENSG00000125967	134.221	-3.07069e-06	0.00144261	-0.394712	0.693055	1	1	NECAB3
ENSG00000158480	323.002	-1.02419e-05	0.00144263	0.394649	0.693102	1	1	SPATA2
ENSG00000237111	19.5685	-1.67534e-06	0.00144268	-0.39462	0.693123	1	1.3887	NA
ENSG00000155052	3.23976	-2.4478e-07	0.00144269	-0.394618	0.693124	1	1	CNTNAP5
ENSG00000106278	4.19378	1.76624e-07	0.00144269	0.394606	0.693134	1	1	PTPRZ1
ENSG00000256092	19.2309	3.82699e-06	0.00144266	0.394601	0.693137	1	1.3887	NA
ENSG00000197062	133.426	3.96355e-06	0.00144261	0.394587	0.693148	1	1	ZSCAN26
ENSG00000162909	6137.62	-1.80003e-05	0.00144257	-0.394447	0.693251	1	0.364027	CAPN2
ENSG00000051596	86.1107	-5.54731e-06	0.0014426	-0.39442	0.693271	1	1.36403	THOC3
ENSG00000164002	90.2077	3.77969e-06	0.00144261	0.394361	0.693315	1	1.36403	EXO5
ENSG00000182180	616.761	-3.89729e-06	0.00144246	-0.394349	0.693324	1	0.388696	MRPS16
ENSG00000179010	2402.26	-0.000186491	0.00144862	-0.394257	0.693392	1	1	MRFAP1
ENSG00000167996	46786.8	2.24e-06	0.00144265	0.39424	0.693404	1	1	FTH1
ENSG00000198752	620.989	3.47072e-06	0.00144259	0.394148	0.693472	1	1	CDC42BPB
ENSG00000274767	24.9242	4.63293e-07	0.00144269	0.394143	0.693476	1	1.3887	NA
ENSG00000100994	1042.75	3.41296e-06	0.00144258	0.394101	0.693506	1	1	PYGB
ENSG00000161011	5334.46	3.30558e-06	0.0014426	0.39405	0.693544	1	0.388696	SQSTM1
ENSG00000187726	2.27397	1.22032e-07	0.00144269	0.394014	0.69357	1	1.36403	DNAJB13
ENSG00000115841	94.5082	2.95517e-06	0.00144264	0.394	0.693581	1	1.36403	RMDN2
ENSG00000277152	8.84155	-6.17152e-07	0.00144269	-0.39399	0.693589	1	1	NA
ENSG00000225568	4.24607	4.90163e-07	0.00144269	0.393878	0.693671	1	1.36403	NA
ENSG00000273419	6.59503	1.31769e-06	0.00144268	0.393842	0.693697	1	1	NA
ENSG00000167972	128.011	-2.4351e-06	0.00144264	-0.393826	0.693709	1	1	ABCA3
ENSG00000076003	702.663	2.71911e-06	0.00144263	0.393786	0.693739	1	1	MCM6
ENSG00000256347	2.78681	-8.00309e-07	0.00144269	-0.393653	0.693837	1	1.36403	NA
ENSG00000253582	1.89102	-7.64009e-07	0.00144269	-0.393578	0.693893	1	1	LOC105375700
ENSG00000124785	4.29695	-7.12172e-07	0.00144269	-0.393514	0.69394	1	1	NRN1
ENSG00000162736	1240.3	1.13736e-05	0.00144259	0.393366	0.694049	1	0.364027	NCSTN
ENSG00000198816	52.268	1.80549e-06	0.00144267	0.39336	0.694054	1	1	ZNF358
ENSG00000232097	3.1348	7.88854e-07	0.00144269	0.393313	0.694088	1	1.3887	NA
ENSG00000130312	175.733	-1.32285e-06	0.00144261	-0.393223	0.694155	1	1	MRPL34
ENSG00000164393	2.97918	-4.05661e-07	0.00144269	-0.393192	0.694178	1	1	ADGRF2
ENSG00000196666	7.92531	-1.47195e-06	0.00144268	-0.393061	0.694274	1	1.36403	FAM180B
ENSG00000250992	3.56325	8.94637e-07	0.00144269	0.393052	0.694281	1	1.3887	NA
ENSG00000160282	4.69857	6.87359e-07	0.00144269	0.39296	0.694349	1	1	FTCD
ENSG00000172548	102.446	9.71327e-07	0.00144268	0.392901	0.694393	1	1	NIPAL4
ENSG00000170390	19.9551	-1.16734e-06	0.00144268	-0.392896	0.694396	1	1	DCLK2
ENSG00000140391	785.688	-1.76184e-05	0.00144263	-0.392832	0.694444	1	0.388696	TSPAN3
ENSG00000265844	2.67733	-6.32939e-07	0.00144269	-0.392739	0.694512	1	1.36403	NA
ENSG00000249779	2.79281	4.72289e-07	0.00144269	0.392691	0.694548	1	1	NA
ENSG00000276931	26.554	-1.80647e-06	0.00144265	-0.39268	0.694556	1	1.3887	NA
ENSG00000114999	530.107	-2.65588e-06	0.00144263	-0.39264	0.694585	1	0.388696	TTL
ENSG00000180822	151.067	-3.37238e-06	0.0014426	-0.392473	0.694708	1	1	PSMG4
ENSG00000049768	28.3917	1.49058e-06	0.00144268	0.392458	0.69472	1	1.36403	FOXP3
ENSG00000243709	4.24996	-8.45192e-07	0.00144269	-0.392438	0.694735	1	1	LEFTY1
ENSG00000007314	8.36084	8.61646e-06	0.0014427	-0.39211	0.694977	1	1.36403	SCN4A
ENSG00000197837	767.339	-1.75652e-05	0.00144269	-0.392107	0.694979	1	1	H4-16
ENSG00000068831	4989.09	-2.67711e-06	0.00144263	-0.392104	0.694982	1	0.364027	RASGRP2
ENSG00000221716	23.1166	1.74806e-06	0.00144267	0.392035	0.695033	1	1.36403	SNORA11
ENSG00000204149	162.144	4.07557e-06	0.00144261	0.391982	0.695072	1	1	AGAP6
ENSG00000106688	3.11582	-7.62319e-08	0.00144269	-0.391961	0.695087	1	1	SLC1A1
ENSG00000196405	4630.46	6.81842e-06	0.00144259	-0.391892	0.695138	1	1	EVL
ENSG00000130962	4.39044	6.46264e-07	0.00144269	0.391831	0.695183	1	1	PRRG1
ENSG00000275981	8.52936	1.4572e-06	0.00144268	0.391709	0.695273	1	1	NA
ENSG00000270427	2.75553	-8.41155e-07	0.00144269	-0.391697	0.695282	1	1	NA
ENSG00000187527	4.18517	-2.77157e-07	0.00144269	-0.391678	0.695296	1	1.36403	ATP13A5
ENSG00000183569	4.05576	-1.04151e-06	0.00144269	-0.391515	0.695416	1	1	SERHL2
ENSG00000026751	457.127	-1.70979e-06	0.00144267	-0.391497	0.69543	1	1	SLAMF7
ENSG00000161929	339.431	-1.57679e-06	0.00144267	-0.391474	0.695447	1	0.364027	SCIMP
ENSG00000197417	22.6531	-4.62437e-06	0.00144265	-0.391448	0.695466	1	1.36403	SHPK
ENSG00000260511	3.94373	-8.85898e-07	0.00144269	-0.391431	0.695479	1	1	NA
ENSG00000267272	3.0435	-6.32561e-07	0.00144269	-0.39136	0.695531	1	1	LINC01140
ENSG00000136536	2938.05	2.7283e-06	0.00144263	0.391288	0.695584	1	1	MARCHF7
ENSG00000242435	2.74005	8.15537e-07	0.00144269	0.391261	0.695604	1	1	NA
ENSG00000134545	71.5649	1.51668e-06	0.00144268	0.391215	0.695638	1	1.36403	KLRC1
ENSG00000162817	42.6158	-6.84582e-06	0.00144267	0.391155	0.695683	1	1.36403	C1orf115
ENSG00000226415	8.1282	-1.16019e-06	0.00144268	-0.391082	0.695737	1	1.36403	NA
ENSG00000255837	8.52809	-1.15578e-06	0.00144268	-0.391042	0.695766	1	1	TAS2R20
ENSG00000254665	15.1632	5.96304e-07	0.00144268	-0.390926	0.695852	1	1	NA
ENSG00000129680	170.382	3.46633e-06	0.00144259	0.390921	0.695856	1	1	MAP7D3
ENSG00000247400	23.191	-1.91875e-06	0.00144266	-0.39089	0.695878	1	1	DNAJC3-DT
ENSG00000166441	16138.2	-0.000125208	0.0014453	-0.390871	0.695893	1	1	RPL27A
ENSG00000212126	4.21326	-1.0445e-06	0.00144269	-0.390823	0.695928	1	1.36403	TAS2R50
ENSG00000202297	5.76632	-1.03325e-06	0.00144268	0.390821	0.69593	1	1.36403	NA
ENSG00000175087	446.658	-2.69105e-06	0.00144264	-0.390787	0.695955	1	0.364027	PDIK1L
ENSG00000120458	80.7127	2.59585e-06	0.00144263	0.390765	0.695971	1	1	MSANTD2
ENSG00000158220	4.20575	-5.1822e-07	0.00144269	-0.390725	0.696	1	1.3887	ESYT3
ENSG00000121316	2268.26	1.4288e-06	0.00144268	0.390696	0.696022	1	1	PLBD1
ENSG00000068971	351.802	-3.46055e-06	0.00144259	-0.390652	0.696054	1	1	PPP2R5B
ENSG00000132109	413.731	2.22547e-06	0.00144252	0.390611	0.696085	1	0.364027	TRIM21
ENSG00000241413	9.89811	9.70954e-07	0.00144268	0.390478	0.696183	1	1.3887	NA
ENSG00000188735	155.127	-4.4155e-06	0.0014426	-0.390375	0.696259	1	1.3887	TMEM120B
ENSG00000007372	7.79414	2.79795e-07	0.00144269	0.390281	0.696328	1	1.36403	PAX6
ENSG00000238317	47.7584	-3.55293e-06	0.00144265	-0.390228	0.696368	1	1	SNORD11
ENSG00000164099	3.2162	-2.8979e-07	0.00144269	-0.390154	0.696422	1	1	PRSS12
ENSG00000004846	3.89921	-1.88383e-07	0.00144269	-0.39014	0.696433	1	1	ABCB5
ENSG00000164828	1155.28	-1.61645e-05	0.00144254	-0.39007	0.696485	1	0.364027	SUN1
ENSG00000280332	17.7938	3.24982e-06	0.00144267	0.389955	0.69657	1	1.36403	NA
ENSG00000095059	654.089	-3.46889e-06	0.00144259	-0.389877	0.696627	1	0.364027	DHPS
ENSG00000034677	4276.75	4.09354e-06	0.00144254	0.389664	0.696785	1	0.364027	RNF19A
ENSG00000162980	926.681	-2.86249e-05	0.00144273	0.38957	0.696854	1	0.364027	ARL5A
ENSG00000248626	2.61847	8.5068e-07	0.00144269	0.389513	0.696897	1	1	NA
ENSG00000257735	1.86661	5.52513e-07	0.00144269	0.389468	0.69693	1	1	NA
ENSG00000184584	1305.25	-6.19078e-06	0.00144257	-0.389463	0.696934	1	0.364027	STING1
ENSG00000211839	11.3098	1.25056e-06	0.00144268	0.38942	0.696965	1	1.36403	NA
ENSG00000131379	27.6508	-5.63533e-09	0.00144266	0.389413	0.696971	1	1	C3orf20
ENSG00000278351	3.92717	1.06437e-06	0.00144269	0.389403	0.696978	1	1	NA
ENSG00000184022	2.27064	2.66787e-07	0.00144269	0.389387	0.69699	1	1	OR2T10
ENSG00000280088	42.7198	2.28786e-06	0.00144265	0.389314	0.697044	1	1	NA
ENSG00000121039	122.388	-3.45036e-06	0.00144259	-0.389255	0.697087	1	1	RDH10
ENSG00000230225	3.60192	5.25057e-07	0.00144269	0.389252	0.69709	1	1.36403	NA
ENSG00000259999	2.92134	-8.60259e-07	0.00144269	-0.389243	0.697096	1	1	NA
ENSG00000070388	2.47956	2.86688e-07	0.00144269	0.389183	0.697141	1	1	FGF22
ENSG00000064655	2.97596	-9.53584e-08	0.00144269	0.389144	0.697169	1	1.3887	EYA2
ENSG00000156966	439.775	1.95122e-06	0.00144267	0.389123	0.697185	1	1	B3GNT7
ENSG00000156875	107.091	2.0813e-06	0.00144266	0.389103	0.6972	1	1	MFSD14A
ENSG00000237977	1.85822	5.13355e-07	0.00144269	0.389098	0.697204	1	1	NA
ENSG00000110723	91.1558	2.24846e-06	0.00144265	0.388953	0.697311	1	1	EXPH5
ENSG00000175766	3.36537	-2.01889e-07	0.00144269	-0.388926	0.697331	1	1	EIF4E1B
ENSG00000228140	48.6335	-1.57501e-06	0.00144267	-0.388918	0.697337	1	1	NA
ENSG00000197779	204.818	1.03209e-05	0.00144267	-0.388847	0.697389	1	0.388696	ZNF81
ENSG00000270419	22.1135	-2.00372e-06	0.00144266	-0.388797	0.697426	1	1.3887	CAHM
ENSG00000126070	1143.32	3.60112e-06	0.00144258	0.388789	0.697432	1	0.388696	AGO3
ENSG00000270020	3.23971	8.2774e-07	0.00144269	0.388787	0.697434	1	1	NA
ENSG00000110665	1143.32	-2.75439e-06	0.00144263	-0.388752	0.69746	1	1	C11orf21
ENSG00000236809	3.9513	2.73391e-06	0.00144269	0.388709	0.697491	1	1	NA
ENSG00000269473	6.9352	-4.33108e-07	0.00144269	-0.388675	0.697517	1	1	NA
SYNGAP1	337.259	-3.249e-06	0.00144264	-0.388658	0.697529	1	1	NA
ENSG00000285437	90.3656	1.57797e-06	0.00144267	0.388638	0.697544	1	1	POLR2J3
ENSG00000211831	1.6729	-7.05436e-07	0.00144269	-0.388518	0.697633	1	1	NA
ENSG00000215045	3.52712	9.38219e-07	0.00144269	0.38851	0.697639	1	1	GRID2IP
ENSG00000224051	111.133	2.04628e-06	0.00144265	0.388501	0.697645	1	1.3887	CPTP
ENSG00000105202	1118.14	-6.38836e-06	0.00144232	-0.388351	0.697756	1	1	FBL
ENSG00000183762	23.2395	1.32935e-05	0.00144271	-0.388311	0.697786	1	1.36403	KREMEN1
ENSG00000259071	10.1566	-1.79279e-06	0.00144267	-0.38829	0.697801	1	1	NA
ENSG00000131196	862.427	6.45963e-07	0.00144264	0.388276	0.697812	1	1	NFATC1
ENSG00000142632	68.406	5.85899e-07	0.00144265	0.388264	0.69782	1	1.3887	ARHGEF19
ENSG00000270557	3.05751	-7.13217e-07	0.00144269	-0.388137	0.697915	1	1.3887	NA
ENSG00000179364	951.808	2.8872e-06	0.00144262	0.388136	0.697915	1	1	PACS2
ENSG00000172053	2809.91	9.34229e-06	0.00144251	0.388126	0.697923	1	0.364027	QARS1
ENSG00000261118	2.45951	-8.50293e-07	0.00144269	-0.387966	0.698041	1	1.36403	NA
ENSG00000109805	32.1399	-2.04535e-06	0.00144266	-0.387845	0.698131	1	1	NCAPG
ENSG00000141524	3124.42	2.01867e-06	0.00144266	0.387819	0.69815	1	0.388696	TMC6
ENSG00000178105	344.354	1.59055e-05	0.00144258	-0.387805	0.69816	1	1	DDX10
ENSG00000077514	235.734	-2.71545e-06	0.00144263	-0.387789	0.698172	1	0.388696	POLD3
ENSG00000221643	2.89591	-9.56445e-07	0.00144269	-0.387692	0.698244	1	1	SNORA77
ENSG00000157601	1325.52	-1.68878e-06	0.00144267	-0.387588	0.698321	1	0.364027	MX1
ENSG00000145781	364.245	1.22422e-05	0.00144261	-0.38756	0.698342	1	1	COMMD10
ENSG00000159921	847.548	3.85693e-06	0.00144256	0.387506	0.698382	1	0.388696	GNE
RANP1	41.1665	4.01416e-06	0.00144265	0.387476	0.698404	1	1.36403	NA
ENSG00000168454	6.51306	-2.31423e-06	0.00144269	0.387466	0.698411	1	1	TXNDC2
ENSG00000132535	351.799	1.12789e-05	0.00144262	0.38746	0.698416	1	0.364027	DLG4
ENSG00000176101	367.044	2.0619e-05	0.00144272	0.387427	0.69844	1	0.364027	SSNA1
ENSG00000162949	2.28685	-2.56586e-07	0.00144269	-0.387378	0.698477	1	1	CAPN13
ENSG00000122642	27.8816	-1.16429e-06	0.00144268	-0.387273	0.698554	1	1	FKBP9
ENSG00000112799	676.394	-2.20852e-06	0.00144267	-0.387241	0.698578	1	1	LY86
ENSG00000211858	26.8086	-8.92721e-07	0.00144267	-0.387209	0.698602	1	1.3887	NA
ENSG00000179021	1230.1	3.96907e-06	0.00144255	0.387168	0.698632	1	0.364027	C3orf38
ENSG00000204611	36.8122	-2.15712e-06	0.00144265	-0.387101	0.698682	1	1.36403	ZNF616
ENSG00000174165	390.584	5.14172e-06	0.00144247	0.38705	0.698719	1	0.364027	ZDHHC24
ENSG00000205189	5279.95	-2.60015e-06	0.00144263	-0.386985	0.698767	1	1	ZBTB10
ENSG00000103966	2169.73	4.4797e-06	0.00144263	0.386948	0.698795	1	0.388696	EHD4
ENSG00000223821	3.96089	-9.92493e-07	0.00144269	-0.386904	0.698827	1	1	NA
ENSG00000163319	224.182	-3.26297e-06	0.0014426	-0.386791	0.698911	1	1	MRPS18C
ENSG00000150477	217.206	-3.39194e-06	0.0014426	-0.38678	0.698919	1	0.388696	KIAA1328
ENSG00000122507	403.579	-5.79864e-06	0.00144253	-0.386764	0.698931	1	1	BBS9
ENSG00000251013	2.33055	6.96254e-07	0.00144269	0.386723	0.698961	1	1	NA
ENSG00000170961	2.3555	1.19219e-07	0.00144269	0.386686	0.698988	1	1	HAS2
ENSG00000119471	256.889	4.81435e-05	0.00144307	-0.386602	0.699051	1	1	HSDL2
ENSG00000284987	2.17811	-2.87251e-07	0.00144269	-0.386597	0.699055	1	1	NA
ENSG00000106635	1593.79	-2.69547e-06	0.00144254	-0.38647	0.699149	1	0.364027	BCL7B
ENSG00000100385	2430.31	2.28493e-06	0.00144265	0.386426	0.699181	1	1	IL2RB
ENSG00000228436	9.29593	-1.63164e-06	0.00144267	-0.386425	0.699182	1	1	LOC105378663
ENSG00000235033	2.47598	3.21601e-07	0.00144269	0.386376	0.699218	1	1	DAAM2-AS1
ENSG00000175782	223.483	6.25367e-05	0.00144326	-0.386336	0.699248	1	0.388696	SLC35E3
ENSG00000170558	3.68472	6.8127e-07	0.00144269	0.38629	0.699282	1	1	CDH2
ENSG00000104872	764.471	-2.82104e-06	0.00144262	-0.386289	0.699283	1	1	PIH1D1
ENSG00000173166	155.572	-1.18867e-06	0.00144267	-0.386258	0.699306	1	1	RAPH1
ENSG00000136305	361.943	-1.95243e-06	0.00144265	-0.386169	0.699371	1	0.388696	CIDEB
ENSG00000221792	2.43242	6.74298e-07	0.00144269	0.386161	0.699377	1	1	MIR1282
ENSG00000279446	3.07857	2.3087e-07	0.00144269	0.386144	0.69939	1	1.36403	NA
ENSG00000224965	2.34403	-6.35181e-07	0.00144269	-0.386133	0.699398	1	1	NA
ENSG00000211970	13.3075	2.43285e-06	0.00144269	0.386093	0.699428	1	1.3887	NA
ENSG00000134539	1520.55	1.83699e-06	0.00144266	0.386049	0.699461	1	0.388696	KLRD1
ENSG00000099860	2848.05	1.85632e-06	0.00144266	0.386015	0.699486	1	1	GADD45B
ENSG00000278817	18.851	1.55599e-06	0.00144267	0.386002	0.699495	1	1	LOC102724770
ENSG00000164142	70.0212	1.93979e-06	0.00144265	0.385938	0.699543	1	1	FAM160A1
ENSG00000103888	10.4472	-8.85305e-07	0.00144269	-0.385924	0.699553	1	1	CEMIP
ENSG00000068489	90.0195	-1.92744e-06	0.00144266	-0.385923	0.699554	1	1	PRR11
ENSG00000162607	1230.85	-4.35567e-05	0.00144287	-0.385788	0.699654	1	1	USP1
ENSG00000225579	6.52269	1.09499e-06	0.00144268	0.385683	0.699731	1	1.3887	NA
ENSG00000211584	131.76	6.77406e-06	0.00144263	0.385434	0.699916	1	1.3887	SLC48A1
ENSG00000253683	5.61469	1.22313e-06	0.00144268	0.385403	0.699939	1	1	NA
ENSG00000138756	736.969	-2.10743e-06	0.00144265	-0.385361	0.69997	1	0.364027	BMP2K
ENSG00000102710	747.882	-7.26153e-06	0.00144249	-0.385274	0.700034	1	1	SUPT20H
ENSG00000273449	5.07797	-9.14033e-07	0.00144269	-0.385265	0.700041	1	1.36403	NA
ENSG00000234614	31.2853	1.22665e-06	0.00144267	0.385263	0.700043	1	1	NA
ENSG00000196730	1130.93	-7.9249e-06	0.00144267	-0.385253	0.70005	1	0.388696	DAPK1
ENSG00000179859	46.1678	-1.89773e-06	0.00144261	-0.385065	0.700189	1	1	RNF227
ENSG00000224721	2.00187	-4.49793e-07	0.00144269	-0.385048	0.700202	1	1	LOC102724153
USP8P	4.19074	6.0227e-07	0.00144269	0.385036	0.700211	1	1	NA
ENSG00000242445	7.63106	-2.37556e-06	0.00144268	-0.385011	0.70023	1	1	NA
ENSG00000264371	5.97249	1.06212e-06	0.00144268	0.38501	0.70023	1	1	MIR4425
ENSG00000139289	922.293	-1.06705e-06	0.00144268	-0.384929	0.70029	1	1	PHLDA1
ENSG00000270021	10.3773	3.72184e-06	0.00144268	-0.384862	0.70034	1	1	NA
ENSG00000174990	3.74678	4.08107e-07	0.00144269	0.384859	0.700342	1	1.3887	CA5A
ENSG00000238197	56.2462	-2.65755e-06	0.00144263	-0.384791	0.700393	1	1	PAXBP1-AS1
ENSG00000089157	20917.2	-4.75615e-06	0.00144249	-0.384648	0.700498	1	1	RPLP0
ENSG00000229536	2.28803	-4.65651e-07	0.00144269	0.384607	0.700528	1	1	LINC02572
ENSG00000240889	7.56632	-1.35994e-06	0.00144268	-0.384377	0.700699	1	1	NDUFB2-AS1
ENSG00000246526	49.3564	-7.93723e-07	0.00144268	-0.384374	0.700701	1	1.36403	LINC002481
ENSG00000145632	513.39	-2.3722e-06	0.00144264	-0.384349	0.70072	1	0.388696	PLK2
ENSG00000244378	4.11549	8.15053e-07	0.00144269	0.384204	0.700827	1	1	NA
ENSG00000079332	4208.72	3.14948e-06	0.0014426	0.384164	0.700857	1	1	SAR1A
ENSG00000134013	47.1145	-2.768e-06	0.00144263	-0.384145	0.700871	1	1	LOXL2
ENSG00000280424	2.19315	1.62478e-06	0.00144269	0.38414	0.700875	1	1	LOC730668
ENSG00000174442	186.382	3.654e-06	0.00144255	0.384066	0.700929	1	1	ZWILCH
ENSG00000108561	698.925	-3.58467e-05	0.00144278	-0.384003	0.700976	1	0.388696	C1QBP
ENSG00000070269	200.117	-3.59537e-06	0.00144264	-0.383979	0.700994	1	0.388696	TMEM260
ENSG00000120860	273.062	-6.51567e-06	0.00144257	-0.383931	0.70103	1	0.364027	WASHC3
ENSG00000095380	478.844	-4.19736e-06	0.00144257	-0.383825	0.701108	1	1	NANS
ENSG00000135480	6.52833	6.22693e-07	0.00144269	0.383809	0.70112	1	1	KRT7
ENSG00000130598	105.957	1.58115e-06	0.00144267	0.3838	0.701127	1	1	TNNI2
ENSG00000144681	4.71306	-5.42148e-07	0.00144269	-0.383797	0.701129	1	1.36403	STAC
ENSG00000201376	5.87793	-1.27599e-06	0.00144268	-0.383741	0.701171	1	1	NA
ENSG00000126903	430.952	2.88679e-05	0.00144275	0.383732	0.701177	1	1	SLC10A3
ENSG00000136167	30789.2	-2.27142e-06	0.00144264	-0.383723	0.701184	1	0.388696	LCP1
ENSG00000261602	2.76341	6.27468e-07	0.00144269	0.383682	0.701214	1	1.3887	NA
ENSG00000198804	52148	2.38656e-06	0.00144264	0.383681	0.701215	1	1	COX1
ENSG00000111667	619.058	-2.78546e-06	0.00144263	-0.383675	0.70122	1	0.388696	USP5
ENSG00000237310	13.3192	1.40845e-06	0.00144268	0.383666	0.701226	1	1	GS1-124K5.4
ENSG00000080824	9156.93	-2.35866e-06	0.00144264	-0.383622	0.701259	1	1	HSP90AA1
ENSG00000183066	24.6231	-1.75339e-06	0.00144267	-0.383603	0.701273	1	1	WBP2NL
ENSG00000231764	5.47558	-1.28435e-07	0.00144269	-0.383556	0.701308	1	1	NA
ENSG00000226864	2.48014	1.07469e-06	0.00144269	0.383526	0.70133	1	1	ATE1-AS1
ENSG00000137462	2504.24	1.69311e-06	0.00144267	0.383316	0.701485	1	0.364027	TLR2
ENSG00000143919	118.708	2.52661e-06	0.00144258	0.383295	0.701501	1	1	CAMKMT
ENSG00000236345	8.61234	-1.55088e-06	0.00144268	-0.383215	0.70156	1	1	SCAT8
ENSG00000166432	380.314	-2.81519e-06	0.00144262	-0.383185	0.701583	1	1	ZMAT1
ENSG00000283384	2.55436	-2.2105e-06	0.00144269	-0.38317	0.701594	1	1	NA
ENSG00000155961	151.806	-4.64038e-06	0.00144263	-0.383141	0.701616	1	1.36403	RAB39B
ENSG00000211887	14.1248	-1.43992e-06	0.00144268	-0.383128	0.701625	1	1.3887	NA
ENSG00000221823	1846.65	2.98603e-06	0.00144261	0.383119	0.701631	1	0.388696	PPP3R1
ENSG00000125779	1101.96	6.65542e-06	0.00144229	0.38311	0.701638	1	1	PANK2
ENSG00000148935	8.01942	-8.21292e-07	0.00144268	-0.383055	0.701679	1	1.3887	GAS2
ENSG00000101307	484.032	1.19739e-06	0.00144268	0.382968	0.701743	1	1	SIRPB1
ENSG00000283141	5.89002	1.38381e-06	0.00144268	0.382951	0.701756	1	1	NA
ENSG00000039319	1165.53	2.62942e-06	0.00144263	0.382951	0.701756	1	0.388696	ZFYVE16
ENSG00000100234	4.55908	-4.43839e-07	0.00144269	-0.382941	0.701764	1	1	TIMP3
ENSG00000166507	70.1677	-3.15379e-06	0.00144264	-0.382912	0.701785	1	1.3887	NDST2
ENSG00000231419	3.24637	5.67836e-07	0.00144269	0.382853	0.701829	1	1	LINC00689
ENSG00000273110	1.80289	6.56571e-07	0.00144269	0.382771	0.70189	1	1	NA
ENSG00000164754	4836.24	6.01276e-06	0.00144236	0.382639	0.701988	1	1	RAD21
ENSG00000182108	119.619	-2.68799e-06	0.00144263	-0.382596	0.702019	1	1	DEXI
ENSG00000129968	2703.61	2.02567e-06	0.00144266	0.382581	0.70203	1	1	ABHD17A
ENSG00000252620	35.7647	-4.26003e-06	0.00144266	0.382548	0.702055	1	1	NA
ENSG00000274487	13.0576	1.65684e-06	0.00144267	0.382488	0.702099	1	1	NPEPPSP1
ENSG00000165194	3.04876	-2.95336e-07	0.00144269	-0.382481	0.702104	1	1.3887	PCDH19
ENSG00000279594	6.48726	1.0254e-06	0.00144269	0.382466	0.702116	1	1	NA
ENSG00000218823	2.36839	1.32686e-06	0.00144269	0.382397	0.702167	1	1.36403	PAPOLB
ENSG00000151468	6.18452	7.79574e-07	0.00144269	0.382395	0.702169	1	1.3887	CCDC3
ENSG00000144597	3845.28	2.03907e-06	0.00144265	0.382369	0.702187	1	1	EAF1
ENSG00000277491	15.6588	1.88315e-06	0.00144267	0.382258	0.70227	1	1	NA
ENSG00000123689	5942.43	1.27654e-06	0.00144268	0.382229	0.702291	1	1	G0S2
ENSG00000212549	2.01308	-2.75108e-08	0.00144269	0.382177	0.70233	1	1.36403	NA
ENSG00000168306	7.63127	1.47792e-06	0.00144269	-0.382101	0.702386	1	1.36403	ACOX2
ENSG00000047849	1340.97	3.2083e-06	0.0014426	0.38204	0.702432	1	0.388696	MAP4
ENSG00000253676	4.26895	-9.53601e-07	0.00144269	-0.382027	0.702441	1	1	NA
ENSG00000169410	421.378	2.648e-06	0.00144264	-0.381991	0.702468	1	1	PTPN9
ENSG00000247151	2.35256	-7.53893e-07	0.00144269	-0.381975	0.70248	1	1.3887	CSTF3-DT
ENSG00000156017	348.477	-3.46925e-06	0.00144258	-0.381934	0.702511	1	1	CARNMT1
ENSG00000213860	6.38801	-1.21443e-06	0.00144268	-0.381693	0.702689	1	1	NA
ENSG00000215515	2.50204	-7.61412e-07	0.00144269	-0.381569	0.702781	1	1.3887	NA
ENSG00000257390	14.9576	-1.62195e-06	0.00144267	-0.38154	0.702803	1	1.3887	NA
ENSG00000224093	6.42218	8.02635e-07	0.00144269	0.381489	0.702841	1	1.36403	NA
ENSG00000227560	27.7704	-4.13657e-07	0.00144268	0.381469	0.702855	1	1	NA
ENSG00000259940	7.6228	-9.90701e-07	0.00144269	-0.381433	0.702882	1	1.3887	NA
ENSG00000006071	3.02332	-1.8987e-07	0.00144269	-0.381416	0.702895	1	1.3887	ABCC8
ENSG00000101811	164.733	-3.96961e-06	0.00144263	-0.381334	0.702955	1	0.364027	CSTF2
ENSG00000228232	27.3153	-2.39468e-06	0.00144266	-0.381318	0.702967	1	1	NA
ENSG00000238021	2.05362	-6.01697e-07	0.00144269	-0.381163	0.703082	1	1.3887	NA
ENSG00000156427	3.22504	6.90754e-07	0.00144269	0.381001	0.703203	1	1	FGF18
ENSG00000263916	11.2377	-1.06191e-06	0.00144267	-0.380988	0.703212	1	1.3887	NA
ENSG00000165152	2.09555	5.64283e-07	0.00144269	0.380985	0.703214	1	1	PGAP4
ENSG00000164053	152.848	3.93776e-06	0.00144256	0.380883	0.70329	1	1.3887	ATRIP
ENSG00000143252	388.151	-3.38017e-06	0.00144259	-0.380868	0.703301	1	1	SDHC
ENSG00000116030	1465.7	-3.67858e-06	0.00144257	-0.3808	0.703352	1	0.364027	SUMO1
ENSG00000105352	75.8292	1.07122e-06	0.00144268	0.380711	0.703418	1	1.36403	CEACAM4
ENSG00000160219	772.179	2.33951e-06	0.00144264	0.380567	0.703525	1	1	GAB3
ENSG00000163703	150.708	-4.06399e-07	0.00144266	-0.380542	0.703543	1	1	CRELD1
ENSG00000083937	1104.37	-2.77669e-06	0.00144262	-0.380526	0.703555	1	0.364027	CHMP2B
ENSG00000235236	2.73501	-6.44845e-07	0.00144269	-0.380447	0.703613	1	1	NA
ENSG00000136451	1999.38	8.85494e-06	0.0014426	0.380012	0.703937	1	1	VEZF1
ENSG00000128524	832.279	2.72248e-06	0.00144262	0.379977	0.703962	1	1	ATP6V1F
ENSG00000261135	3.1836	7.76843e-07	0.00144269	0.379964	0.703972	1	1.3887	NA
ENSG00000174282	1902.3	4.27614e-06	0.00144252	0.379927	0.704	1	0.388696	ZBTB4
ENSG00000207187	1.99022	-7.1779e-07	0.00144269	-0.379916	0.704008	1	1.3887	SNORA10B
ENSG00000196954	1960.5	-3.15416e-06	0.0014426	-0.379899	0.70402	1	1	CASP4
ENSG00000152818	12471.8	3.55838e-05	0.00144262	0.379843	0.704062	1	1	UTRN
ENSG00000201499	2.02041	2.79747e-06	0.00144269	0.379767	0.704118	1	1	NA
ENSG00000184470	229.029	5.91867e-05	0.00144323	0.379698	0.70417	1	1	TXNRD2
ENSG00000103175	4.90229	-3.51646e-07	0.00144269	-0.379687	0.704178	1	1	WFDC1
ENSG00000159860	25.3717	9.34319e-07	0.00144269	0.379649	0.704206	1	1	NA
ENSG00000275367	5.99784	8.22763e-07	0.00144269	0.379612	0.704233	1	1	NA
ENSG00000135750	5.30837	-1.18252e-06	0.00144269	-0.37949	0.704324	1	1.36403	KCNK1
ENSG00000278811	2.78277	-1.55554e-07	0.00144269	-0.379483	0.704329	1	1.36403	LINC00624
ENSG00000131069	412.382	-3.08997e-06	0.0014426	-0.379469	0.704339	1	1	ACSS2
ENSG00000164975	323.246	2.67384e-06	0.00144263	0.379441	0.70436	1	0.364027	SNAPC3
ENSG00000254098	1.95187	7.36151e-07	0.00144269	0.379355	0.704425	1	1.36403	NA
ENSG00000178460	5.99094	-6.76078e-07	0.00144269	-0.379326	0.704445	1	1.3887	MCMDC2
ENSG00000226310	5.29198	-1.27337e-06	0.00144268	-0.379296	0.704468	1	1	NA
ENSG00000261594	2.85643	8.5412e-07	0.00144269	0.37926	0.704495	1	1.3887	TPBGL
ENSG00000259081	9.35988	-1.39357e-06	0.00144268	-0.379145	0.70458	1	1	NA
ENSG00000147894	2573.13	1.3718e-05	0.00144264	0.379138	0.704585	1	1	C9orf72
ENSG00000226476	3.94686	-1.4244e-06	0.00144269	-0.379131	0.704591	1	1	LINC01748
ENSG00000117751	713.279	1.17895e-05	0.00144264	0.379119	0.7046	1	1	PPP1R8
ENSG00000213445	2818.86	1.9957e-06	0.00144266	0.379054	0.704648	1	0.388696	SIPA1
RF00019	9.58639	-1.21904e-06	0.00144268	-0.379049	0.704652	1	1	NA
ENSG00000138663	652.141	-2.73049e-06	0.00144255	0.379042	0.704657	1	1	COPS4
ENSG00000165138	178.052	2.36213e-06	0.00144259	0.379034	0.704663	1	1	ANKS6
ENSG00000185722	990.408	-2.18972e-05	0.0014427	-0.378985	0.704699	1	1	ANKFY1
ENSG00000117000	3924.07	2.6686e-06	0.00144263	0.378973	0.704708	1	1	RLF
ENSG00000260121	11.44	1.15366e-06	0.00144268	0.378946	0.704728	1	1.3887	NA
ENSG00000226085	3.31806	8.59488e-07	0.00144269	0.378881	0.704777	1	1	NA
ENSG00000225271	10.433	9.12555e-07	0.00144269	0.378876	0.70478	1	1	NA
ENSG00000114790	3.90763	1.47445e-06	0.00144269	0.378774	0.704856	1	1.3887	ARHGEF26
ENSG00000185414	234.062	-3.76629e-06	0.00144256	-0.378747	0.704876	1	0.388696	MRPL30
ENSG00000124802	58.8078	8.05326e-06	0.0014426	0.378659	0.704941	1	1.3887	EEF1E1
ENSG00000100985	71.2601	1.34085e-06	0.00144268	0.378615	0.704974	1	1	MMP9
ENSG00000133119	169.805	5.61538e-07	0.00144256	-0.378585	0.704996	1	1	RFC3
ENSG00000224531	392.62	2.40833e-06	0.00144264	0.378561	0.705014	1	0.388696	SMIM13
ENSG00000005156	851.335	3.20741e-06	0.0014426	0.378542	0.705028	1	1	LIG3
ENSG00000187189	678.015	-2.73097e-06	0.00144256	-0.378531	0.705036	1	0.364027	TSPYL4
ENSG00000128918	19.7558	-1.16417e-06	0.00144268	-0.378522	0.705043	1	1	ALDH1A2
ENSG00000213123	7.40137	-1.38906e-06	0.00144268	-0.378438	0.705105	1	1	TCTEX1D2
ENSG00000167220	66.4386	-7.63698e-06	0.00144267	-0.378329	0.705186	1	1.36403	HDHD2
ENSG00000111875	251.702	9.2788e-06	0.00144267	0.378307	0.705203	1	0.388696	ASF1A
ENSG00000236107	2.17838	1.9743e-07	0.00144269	0.378014	0.70542	1	1	SCN1A-AS1
ENSG00000226025	3.53362	3.83119e-07	0.00144269	0.377988	0.70544	1	1	LGALS17A
ENSG00000165973	5.55374	-1.95256e-07	0.00144269	-0.377979	0.705446	1	1	NELL1
ENSG00000214814	4.69096	2.40443e-07	0.00144269	0.377939	0.705476	1	1	FER1L6
ENSG00000272384	19.1406	7.00391e-07	0.00144269	0.377905	0.705501	1	1	NA
ENSG00000271151	7.10073	1.04861e-06	0.00144268	0.377767	0.705604	1	1.36403	NA
ENSG00000237298	712.637	3.59689e-06	0.00144258	0.377766	0.705605	1	0.388696	TTN-AS1
ENSG00000104738	210.579	-2.96582e-06	0.00144261	-0.377735	0.705627	1	1	MCM4
ENSG00000213820	1.92222	6.97176e-07	0.00144269	0.37773	0.705631	1	1	NA
ENSG00000259651	31.9159	1.0551e-06	0.00144268	0.37773	0.705631	1	1.3887	NA
HNRPA1P2	3.73738	-7.30242e-07	0.00144269	-0.377689	0.705662	1	1.3887	NA
ENSG00000140382	436.303	-4.13345e-06	0.00144253	-0.377675	0.705672	1	0.364027	HMG20A
ENSG00000106018	15.8258	-1.24516e-06	0.00144268	-0.377663	0.705681	1	1.3887	VIPR2
ENSG00000262151	1.87946	5.19963e-07	0.00144269	0.377637	0.7057	1	1.36403	NA
ENSG00000266385	3.24535	-9.12877e-07	0.00144269	-0.377595	0.705731	1	1.3887	NA
ENSG00000027869	520.724	1.85329e-06	0.00144266	0.377594	0.705732	1	0.364027	SH2D2A
ENSG00000000457	192.519	-2.88043e-06	0.00144262	-0.377572	0.705749	1	1	SCYL3
ENSG00000126583	9.56996	1.45577e-06	0.00144267	0.377549	0.705765	1	1.36403	PRKCG
ENSG00000196557	42.2634	-1.58103e-06	0.00144267	-0.377434	0.705851	1	1.36403	CACNA1H
HLA-Z	3.21008	-1.52193e-06	0.00144269	-0.377415	0.705865	1	1	NA
ENSG00000270127	47.2716	2.53513e-06	0.00144268	0.377379	0.705892	1	1	NA
ENSG00000245614	2.44076	-5.44838e-07	0.00144269	-0.377377	0.705893	1	1	DDX11-AS1
ENSG00000169871	803.84	-3.30595e-07	0.00144259	0.377357	0.705908	1	0.364027	TRIM56
ENSG00000090989	610.146	4.64988e-06	0.0014424	-0.377215	0.706014	1	0.364027	EXOC1
ENSG00000054116	384.926	-3.70487e-06	0.00144256	-0.377134	0.706074	1	0.388696	TRAPPC3
ENSG00000200913	44.62	-2.41429e-06	0.00144264	-0.377055	0.706133	1	1	SNORD46
ENSG00000199933	15.3849	3.04842e-06	0.00144267	-0.377051	0.706135	1	1	NA
ENSG00000224672	1.64421	6.87019e-07	0.00144269	0.376968	0.706198	1	1	NA
ENSG00000039650	650.499	-2.45069e-06	0.00144264	-0.376937	0.706221	1	1	PNKP
ENSG00000284770	27.2494	6.55611e-07	0.00144266	0.376906	0.706243	1	1.3887	TBCE
ENSG00000236499	13.3289	1.5134e-06	0.00144267	0.376895	0.706251	1	1	LINC00896
ENSG00000102218	1441.07	-2.27121e-06	0.00144264	-0.376887	0.706257	1	0.364027	RP2
ENSG00000119574	91.9249	2.02429e-06	0.00144265	0.37687	0.70627	1	1	ZBTB45
ENSG00000269967	56.1526	2.20296e-06	0.00144265	0.376848	0.706287	1	1.36403	NA
ENSG00000118785	3.26696	-3.18279e-07	0.00144269	-0.376806	0.706318	1	1.36403	SPP1
ENSG00000095110	3.74895	-1.28839e-07	0.00144269	-0.376762	0.706351	1	1	NXPE1
ENSG00000167280	1275.07	2.27652e-06	0.00144265	0.376742	0.706366	1	1	ENGASE
ENSG00000261308	15.7253	1.63199e-06	0.00144267	0.376724	0.706379	1	1	FIGNL2
ENSG00000182263	3.28583	-2.40839e-07	0.00144269	-0.376679	0.706412	1	1.36403	FIGN
ENSG00000218226	2.57925	8.37937e-07	0.00144269	0.376658	0.706428	1	1.36403	NA
ENSG00000116473	1433.76	3.06508e-06	0.0014426	0.37665	0.706433	1	0.364027	RAP1A
ENSG00000085224	2842.42	-3.40941e-06	0.00144258	-0.376546	0.706511	1	1	ATRX
ENSG00000070371	65.4641	1.48019e-06	0.00144267	0.376525	0.706527	1	1.36403	CLTCL1
ENSG00000105750	73.5208	6.11076e-06	0.00144262	-0.376521	0.70653	1	1	ZNF85
ENSG00000204446	2.90244	-1.55266e-07	0.00144269	-0.376481	0.706559	1	1.36403	C9orf170
ENSG00000251538	2.57423	-3.46775e-07	0.00144269	-0.376449	0.706583	1	1	LINC02201
ENSG00000261693	11.1937	1.12204e-06	0.00144268	0.376395	0.706624	1	1	NA
ENSG00000272983	10.2094	1.41981e-06	0.00144268	0.376367	0.706644	1	1	NA
ENSG00000240015	5.73814	1.05331e-06	0.00144268	0.376247	0.706734	1	1.3887	NA
ENSG00000135392	485.954	-4.62379e-06	0.00144249	-0.376244	0.706736	1	0.388696	DNAJC14
ENSG00000259788	11.9008	-5.24242e-07	0.00144268	-0.376077	0.70686	1	1.36403	NA
ENSG00000164169	500.864	2.68583e-06	0.00144263	0.376059	0.706873	1	1	PRMT9
ENSG00000105856	4992.5	3.66323e-06	0.00144257	0.375977	0.706934	1	1	HBP1
ENSG00000167588	9.58129	8.80732e-07	0.00144269	0.375814	0.707055	1	1.36403	GPD1
ENSG00000115593	2.94716	7.00229e-08	0.00144269	0.37579	0.707073	1	1.36403	SMYD1
ENSG00000104883	8.4278	-1.17261e-06	0.00144268	-0.375607	0.707209	1	1	PEX11G
ENSG00000198551	283.662	-2.42288e-06	0.00144264	-0.375555	0.707248	1	1	ZNF627
ENSG00000121578	417.932	3.1002e-06	0.00144261	0.375551	0.70725	1	1	B4GALT4
ATAT1	53.5099	-2.90684e-06	0.00144261	-0.375491	0.707295	1	1	NA
ENSG00000197428	2.62579	-7.75283e-07	0.0014427	-0.375477	0.707306	1	1	OR51D1
ENSG00000249961	4.84676	1.01498e-06	0.00144269	0.375474	0.707308	1	1.3887	TERB1
ENSG00000214826	139.129	1.35745e-05	0.00144271	0.37542	0.707348	1	1.3887	NA
ENSG00000013588	17.7898	-4.47645e-07	0.00144269	-0.375377	0.70738	1	1	GPRC5A
ENSG00000185567	5.01237	-6.29591e-07	0.00144269	-0.37532	0.707423	1	1.36403	AHNAK2
ENSG00000198843	2509	-3.24733e-06	0.00144259	-0.375219	0.707497	1	1	SELENOT
ENSG00000275638	19.5163	1.6776e-06	0.00144267	0.375193	0.707517	1	1	NA
ENSG00000116062	881.595	-2.55985e-06	0.00144248	-0.375171	0.707533	1	1	MSH6
ENSG00000099957	5.51843	1.0319e-06	0.00144268	0.375151	0.707548	1	1.36403	P2RX6
ENSG00000267838	8.14704	1.57442e-06	0.00144268	0.375114	0.707576	1	1	NA
ENSG00000130396	423.11	-3.20437e-06	0.00144266	0.375102	0.707584	1	0.388696	AFDN
ENSG00000276952	6.99163	1.78324e-06	0.00144268	0.375071	0.707607	1	1.3887	NA
ENSG00000249695	2.70067	2.16464e-07	0.00144269	0.375034	0.707635	1	1	LOC574538
ENSG00000248774	5.1952	3.75593e-06	0.00144269	0.375033	0.707636	1	1.36403	NA
ENSG00000276058	8.17581	-1.21117e-06	0.00144268	-0.374952	0.707696	1	1.3887	NA
ENSG00000160948	1244.11	7.39655e-06	0.00144262	0.374782	0.707823	1	0.388696	VPS28
ENSG00000253485	3.55969	6.64979e-07	0.00144269	0.374774	0.707829	1	1	PCDHGA5
ENSG00000157379	259.089	3.20549e-06	0.0014426	0.374678	0.7079	1	1	DHRS1
LST1	2277.82	-2.63397e-06	0.00144266	-0.374652	0.70792	1	1	NA
ENSG00000272253	2.56057	7.4894e-07	0.00144269	0.374515	0.708021	1	1.3887	NA
ENSG00000180389	2.98254	-9.47666e-07	0.00144269	-0.374472	0.708053	1	1	NA
ENSG00000124172	2833.5	-2.90492e-06	0.00144261	-0.374415	0.708096	1	0.364027	ATP5F1E
ENSG00000186318	129.282	-2.30654e-06	0.00144266	-0.374403	0.708104	1	1	BACE1
ENSG00000072858	684.927	1.62665e-06	0.00144252	0.374382	0.70812	1	0.388696	SIDT1
ENSG00000153029	722.666	3.63757e-06	0.00144248	0.374375	0.708125	1	1	MR1
ENSG00000091844	8.9353	-8.4858e-07	0.00144269	-0.374306	0.708177	1	1.3887	RGS17
ENSG00000204103	3289.77	1.403e-06	0.00144267	0.374297	0.708183	1	1	MAFB
ENSG00000182791	4.25218	-8.26139e-07	0.00144269	-0.374291	0.708188	1	1	CCDC87
ENSG00000121807	311.107	1.11705e-06	0.00144268	0.374259	0.708211	1	0.364027	CCR2
ENSG00000241057	4.61599	-1.01004e-06	0.00144269	-0.374157	0.708288	1	1.36403	NA
ENSG00000120742	3985.33	-1.01424e-05	0.00144258	-0.374148	0.708294	1	1	SERP1
ENSG00000259704	4.86735	1.12639e-06	0.00144268	0.374133	0.708306	1	1.36403	LOC105370969
ENSG00000275379	191.648	-4.51017e-06	0.00144263	-0.374094	0.708334	1	1	H3C11
ENSG00000146063	550.576	-3.70106e-07	0.0014425	-0.374057	0.708362	1	0.388696	TRIM41
ENSG00000170604	220.223	9.95435e-07	0.00144263	0.37405	0.708367	1	1	IRF2BP1
ENSG00000174326	10.9141	1.45493e-06	0.00144267	0.373988	0.708414	1	1	SLC16A11
ENSG00000166897	5.64137	1.64434e-06	0.00144269	0.373974	0.708424	1	1	ELFN2
ENSG00000137869	6.26412	-5.08934e-07	0.00144269	-0.373951	0.708441	1	1.36403	CYP19A1
ENSG00000228808	23.2833	-5.61403e-06	0.00144267	-0.373936	0.708452	1	1.3887	NA
ENSG00000268225	3.29919	8.88371e-07	0.00144269	0.373839	0.708524	1	1	NA
ENSG00000158828	375.715	9.72601e-07	0.00144258	0.37379	0.708561	1	1	PINK1
ENSG00000121653	68.5523	-1.19731e-06	0.00144268	-0.373696	0.70863	1	1.3887	MAPK8IP1
ENSG00000147548	4255.5	6.96705e-05	0.00144311	-0.373688	0.708637	1	1	NSD3
ENSG00000226352	2.68914	7.49327e-07	0.00144269	0.373526	0.708757	1	1	NA
ENSG00000131153	15.0664	-2.45467e-06	0.00144266	-0.373497	0.708779	1	1	GINS2
ENSG00000089060	1269.29	2.7441e-06	0.00144262	0.373478	0.708793	1	1	SLC8B1
ENSG00000148357	5.08843	2.24885e-07	0.00144269	0.373431	0.708828	1	1.36403	HMCN2
ENSG00000149823	1977.57	2.61961e-06	0.00144263	0.373415	0.708839	1	1	VPS51
ENSG00000137806	35.0459	1.7348e-06	0.00144265	-0.373302	0.708923	1	1	NDUFAF1
ENSG00000252627	3.52905	7.53375e-07	0.00144269	-0.373252	0.708961	1	1.3887	NA
ENSG00000172382	6.82742	-1.39072e-06	0.00144268	-0.373249	0.708963	1	1	PRSS27
ENSG00000260776	3.11504	-3.57835e-07	0.00144269	-0.373182	0.709013	1	1	NA
ENSG00000149403	27.1237	-5.68044e-06	0.0014427	-0.373131	0.709051	1	1	GRIK4
ENSG00000232216	8.04852	-9.64138e-07	0.00144269	-0.373055	0.709108	1	1.3887	NA
ENSG00000076928	7168.14	2.15693e-06	0.00144265	0.372993	0.709154	1	1	ARHGEF1
ENSG00000259717	3.72731	5.67605e-07	0.00144269	0.37296	0.709178	1	1	LINC00677
ENSG00000165072	3.07852	5.1013e-07	0.00144269	0.372954	0.709182	1	1.36403	MAMDC2
ENSG00000262412	4.44032	2.41761e-06	0.00144269	-0.372917	0.70921	1	1	NA
ENSG00000197140	16.6125	2.14856e-06	0.00144268	-0.372807	0.709292	1	1	ADAM32
ENSG00000224034	10.1554	-2.98564e-06	0.00144268	-0.372806	0.709293	1	1.3887	LINC02561
ENSG00000198125	2.34159	-2.94765e-07	0.00144269	-0.372728	0.709351	1	1	MB
ENSG00000200834	7.6939	1.3766e-06	0.00144268	0.372701	0.709371	1	1	NA
ENSG00000233013	31.8589	1.39276e-06	0.00144268	0.372603	0.709444	1	1	NA
ENSG00000169976	959.848	3.73421e-06	0.00144256	0.3725	0.709521	1	0.388696	SF3B5
ENSG00000059378	1373.24	-2.16834e-05	0.00144261	0.372465	0.709547	1	1	PARP12
ENSG00000164548	2624.03	-3.36478e-06	0.00144258	-0.372411	0.709587	1	1	TRA2A
ENSG00000223711	40.1347	-1.97804e-06	0.00144265	-0.372407	0.70959	1	1	NA
ENSG00000070915	15.2695	-2.17187e-06	0.00144268	-0.372394	0.709599	1	1	SLC12A3
ENSG00000221968	324.948	-1.8102e-06	0.00144266	-0.37235	0.709632	1	1	FADS3
AGER	208.299	3.33345e-06	0.00144259	0.372258	0.709701	1	0.388696	NA
ENSG00000213866	14.9255	-1.8039e-06	0.00144266	-0.372194	0.709748	1	1.36403	NA
ENSG00000112530	4.66721	-8.94695e-07	0.00144269	-0.372189	0.709752	1	1.36403	PACRG
ENSG00000197008	143.564	-2.98139e-06	0.00144261	-0.372178	0.70976	1	1	ZNF138
ENSG00000181016	42.3979	9.11116e-07	0.00144265	-0.372161	0.709773	1	1	LSMEM1
ENSG00000122515	1092.53	2.69008e-06	0.00144263	0.37204	0.709863	1	1	ZMIZ2
ENSG00000086589	1885.26	2.66147e-05	0.00144251	-0.371741	0.710086	1	0.388696	RBM22
ENSG00000187720	5.19309	-1.59661e-07	0.00144269	-0.37165	0.710153	1	1.3887	THSD4
RING1	352.719	-4.41966e-06	0.00144256	-0.371639	0.710162	1	1	NA
ENSG00000243663	1.92628	5.62064e-07	0.00144269	0.37162	0.710176	1	1	NA
ENSG00000220867	58.1828	-1.62824e-06	0.00144267	-0.37161	0.710183	1	1.36403	NA
ENSG00000169436	6.11907	-1.73589e-07	0.00144269	-0.371504	0.710263	1	1.3887	COL22A1
ENSG00000182218	2.33148	-4.60946e-07	0.00144269	-0.371473	0.710285	1	1	HHIPL1
ENSG00000144792	15.5896	9.35204e-07	0.00144266	-0.371455	0.710299	1	1.3887	ZNF660
ENSG00000268584	15.9125	6.01183e-07	0.00144266	0.371434	0.710314	1	1	NA
ENSG00000110344	2483.51	4.60947e-06	0.00144254	0.371376	0.710357	1	1	UBE4A
ENSG00000002549	1527.52	-9.90741e-05	0.00144433	0.371294	0.710419	1	1	LAP3
ENSG00000137502	1980.59	-7.50787e-07	0.00144265	-0.371267	0.710438	1	1	RAB30
ENSG00000101898	24.3071	1.68508e-06	0.00144267	0.371214	0.710478	1	1	NA
ENSG00000169992	58.0287	1.51171e-06	0.00144267	0.371214	0.710479	1	1	NLGN2
ENSG00000224975	67.0902	-2.03407e-06	0.00144265	-0.371169	0.710512	1	1.36403	INE1
ENSG00000174428	73.3049	-3.08043e-06	0.0014426	-0.371142	0.710532	1	1	GTF2IRD2B
ENSG00000168303	170.397	-2.06105e-05	0.00144237	-0.371102	0.710561	1	1	MPLKIP
ENSG00000198846	230.198	2.77289e-06	0.00144266	0.371019	0.710624	1	1	TOX
ENSG00000204628	23265.7	-4.39342e-06	0.0014425	-0.370945	0.710679	1	1	RACK1
ENSG00000275063	14.5759	-5.59738e-07	0.00144269	-0.370806	0.710782	1	1	LOC102723407
ENSG00000178279	3.28055	-1.07018e-07	0.00144269	-0.370746	0.710827	1	1.36403	TNP2
ENSG00000127530	2.33831	-2.18832e-07	0.00144269	-0.370736	0.710834	1	1	OR7C1
ENSG00000271856	485.79	-1.48855e-06	0.00144262	-0.370708	0.710855	1	1	LINC01215
ENSG00000165629	1840.76	0.000110603	0.00144475	-0.370595	0.710939	1	0.388696	ATP5F1C
ENSG00000143797	251.521	3.21227e-06	0.00144258	0.370546	0.710976	1	0.364027	MBOAT2
ENSG00000136243	263.445	1.88881e-06	0.00144251	0.370501	0.711009	1	1	NUP42
ENSG00000278607	18.451	-1.33647e-06	0.00144268	-0.370431	0.711062	1	1	NA
ENSG00000180104	1251.67	1.91353e-05	0.00144265	0.370429	0.711063	1	1	EXOC3
ENSG00000272371	2.92471	6.35653e-07	0.00144269	0.370292	0.711165	1	1	NA
ENSG00000240972	79.9824	1.27982e-06	0.00144268	0.370278	0.711175	1	1.3887	MIF
ENSG00000170476	96.7218	1.80561e-06	0.00144266	0.370265	0.711185	1	1	MZB1
ENSG00000142552	100.818	1.79111e-06	0.00144266	0.370253	0.711194	1	1	RCN3
ENSG00000214140	8.80454	-2.67991e-06	0.00144269	-0.370176	0.711251	1	1	PRCD
ENSG00000166272	652.852	-1.59598e-06	0.00144267	-0.370151	0.71127	1	0.364027	WBP1L
ENSG00000231646	3.07636	8.23201e-07	0.00144269	0.370129	0.711286	1	1.3887	FSIP2-AS1
ENSG00000138074	1006.71	-2.19798e-06	0.00144264	-0.370118	0.711295	1	0.388696	SLC5A6
ENSG00000225695	3.10635	5.62448e-07	0.00144269	0.370114	0.711297	1	1.3887	NA
ENSG00000024862	487.981	7.90059e-06	0.00144261	-0.370083	0.71132	1	1	CCDC28A
ENSG00000259100	3.56078	-7.74308e-07	0.00144269	-0.370042	0.711352	1	1	NA
ENSG00000139921	1009.91	-2.81489e-06	0.00144262	-0.369932	0.711433	1	0.388696	TMX1
ENSG00000169413	465.256	-1.43002e-06	0.00144267	-0.36993	0.711434	1	1	RNASE6
ENSG00000122707	201.923	3.52059e-06	0.00144257	0.369917	0.711445	1	1	RECK
ENSG00000184203	4106.14	-3.54981e-06	0.00144257	-0.369831	0.711508	1	0.388696	PPP1R2
ENSG00000066583	145.251	3.23456e-06	0.00144259	0.369779	0.711547	1	1.3887	ISOC1
ENSG00000206838	80.7377	2.70062e-06	0.00144263	0.369702	0.711605	1	1	SNORA5A
ENSG00000255314	2.43527	5.50544e-07	0.00144269	0.369685	0.711618	1	1.3887	LOC101928894
ENSG00000119906	602.501	-4.47691e-06	0.00144261	-0.369554	0.711715	1	1	SLF2
ENSG00000226149	8.59008	-1.29528e-06	0.00144268	-0.369466	0.711781	1	1	NA
ENSG00000222831	20.7007	1.4506e-06	0.00144267	0.369386	0.71184	1	1	MIR1537
ENSG00000247077	414.525	3.39746e-06	0.00144256	0.369342	0.711872	1	1	PGAM5
ENSG00000184990	1038.96	2.22147e-06	0.00144265	0.369312	0.711895	1	0.364027	SIVA1
ENSG00000238035	4.67505	7.61438e-07	0.00144269	0.369305	0.7119	1	1	NA
ENSG00000145390	576.856	-1.72422e-06	0.00144267	-0.369225	0.71196	1	1	USP53
ENSG00000106771	1348.82	2.96563e-06	0.00144261	0.369138	0.712025	1	1	TMEM245
ENSG00000058335	8.06856	-1.09755e-06	0.00144268	-0.36903	0.712106	1	1	RASGRF1
ENSG00000198218	3360.73	3.07407e-06	0.0014426	0.368969	0.712151	1	1	QRICH1
ENSG00000218565	19.8328	8.92087e-07	0.00144269	0.368958	0.712159	1	1	NA
ENSG00000139055	221.297	1.98023e-06	0.00144266	0.368855	0.712236	1	1	ERP27
ENSG00000184677	1401.99	5.31638e-06	0.00144256	-0.368799	0.712278	1	0.388696	ZBTB40
ENSG00000168229	109.362	6.23968e-07	0.00144267	-0.368779	0.712293	1	1	PTGDR
ENSG00000127946	395.468	1.98887e-06	0.00144265	0.368746	0.712317	1	1	HIP1
ENSG00000174912	2.88404	-7.11244e-07	0.00144269	-0.368744	0.712318	1	1	NA
ENSG00000184752	450.344	2.90656e-06	0.00144261	0.368719	0.712337	1	0.364027	NDUFA12
ENSG00000103356	132.792	3.32979e-06	0.00144259	0.368526	0.712481	1	1	EARS2
ENSG00000284930	9.96344	2.89563e-06	0.00144268	0.36852	0.712486	1	1.3887	LOC101928143
ENSG00000278558	5.55152	-6.17132e-07	0.00144269	-0.368472	0.712522	1	1.3887	TMEM191B
ENSG00000157445	82.1048	8.00923e-08	0.00144267	0.368394	0.712579	1	1.3887	CACNA2D3
ENSG00000174371	13.5336	-1.90693e-06	0.00144266	-0.368263	0.712677	1	1	EXO1
ENSG00000262728	7.71686	-1.31321e-06	0.00144268	-0.368254	0.712684	1	1.36403	NA
ENSG00000269858	683.221	-2.76112e-06	0.00144262	-0.368207	0.712719	1	1	EGLN2
ENSG00000181798	4.16055	-1.84236e-06	0.00144269	-0.368179	0.71274	1	1	LINC00471
ENSG00000113448	6513.43	0.000294897	0.00145826	0.368168	0.712748	1	0.388696	PDE4D
ENSG00000055957	6.55906	8.30571e-07	0.00144269	0.368157	0.712756	1	1	ITIH1
ENSG00000223356	18.9226	1.56298e-06	0.00144267	0.368111	0.712791	1	1.36403	NA
ENSG00000251417	13.1385	7.72799e-07	0.00144267	0.368092	0.712805	1	1	NA
ENSG00000231125	16.4669	-1.65452e-06	0.00144267	-0.368026	0.712854	1	1.36403	NA
ENSG00000138018	1167.17	-7.93883e-06	0.00144258	-0.367967	0.712898	1	1	SELENOI
ENSG00000273559	1108.88	-3.42226e-06	0.00144258	-0.367911	0.712939	1	1	CWC25
ENSG00000278869	27.6353	-2.53613e-06	0.00144268	-0.367822	0.713006	1	1.36403	NA
ENSG00000073050	355.523	5.2994e-06	0.00144252	0.367811	0.713014	1	1	XRCC1
ENSG00000111335	791.875	-8.2969e-07	0.00144267	-0.367593	0.713177	1	1	OAS2
ENSG00000258168	8.21779	6.17521e-07	0.00144269	0.367569	0.713194	1	1	NA
ENSG00000279419	2.75015	1.77997e-07	0.00144269	-0.367457	0.713278	1	1	NA
ENSG00000233325	6.35048	-9.09972e-07	0.00144269	-0.367394	0.713325	1	1	NA
ENSG00000109943	184.851	2.07438e-06	0.00144265	0.367329	0.713374	1	0.388696	CRTAM
ENSG00000220008	4.88412	9.19357e-07	0.00144269	0.367324	0.713377	1	1.36403	LINGO3
ENSG00000276105	2.07965	-5.18665e-07	0.00144269	-0.367309	0.713389	1	1.3887	NA
ENSG00000196116	324.255	-5.27177e-05	0.00144305	0.367228	0.713449	1	1	TDRD7
ENSG00000204677	19.518	3.12506e-05	0.00144286	0.367221	0.713454	1	1	FAM153CP
ENSG00000154229	1446.76	-2.718e-06	0.00144262	-0.367209	0.713463	1	1	PRKCA
ENSG00000241945	44.0856	-5.65868e-07	0.00144269	-0.367123	0.713527	1	1	PWP2
ENSG00000155906	119.872	-7.92557e-06	0.00144264	-0.367034	0.713594	1	1	RMND1
ENSG00000106366	128.231	9.49251e-07	0.00144269	0.366977	0.713636	1	1.36403	SERPINE1
ENSG00000227694	31.2137	-1.71422e-06	0.00144267	-0.366905	0.71369	1	1	NA
ENSG00000215375	201.564	1.91094e-06	0.00144266	0.366872	0.713714	1	1	MYL5
ENSG00000087586	32.9792	-2.21508e-06	0.00144264	-0.3667	0.713843	1	1	AURKA
ENSG00000279189	3.33268	-1.58359e-07	0.00144269	-0.366699	0.713844	1	1	NA
ENSG00000164897	293.002	1.78328e-06	0.00144266	0.366678	0.713859	1	1	TMUB1
ENSG00000224295	5.52841	-1.07596e-06	0.00144268	-0.366672	0.713864	1	1	NA
ENSG00000149922	7.48049	1.04133e-06	0.00144268	0.366638	0.713889	1	1	TBX6
ENSG00000201221	6.18977	1.14351e-06	0.00144268	0.366451	0.714029	1	1.3887	NA
ENSG00000125753	3689.26	2.53205e-06	0.00144263	0.36639	0.714074	1	1	VASP
ENSG00000184436	686.215	2.42956e-06	0.00144264	0.366331	0.714118	1	1	THAP7
ENSG00000173812	20381.1	3.67351e-06	0.00144256	0.366285	0.714153	1	1	EIF1
ENSG00000179820	2890.39	-1.93883e-06	0.00144265	-0.366226	0.714196	1	0.388696	MYADM
ENSG00000116750	413.964	1.51827e-06	0.00144255	0.366204	0.714213	1	1	UCHL5
ENSG00000150764	44.3497	1.20563e-06	0.00144268	0.366171	0.714237	1	1	DIXDC1
ENSG00000261423	66.1731	-1.62646e-05	0.00144269	-0.366114	0.71428	1	1	TMEM202-AS1
ENSG00000170412	15.7222	1.73296e-06	0.00144268	0.36606	0.71432	1	1	GPRC5C
ENSG00000183323	167.135	4.12152e-06	0.0014426	0.366041	0.714335	1	0.388696	CCDC125
ENSG00000212743	51.002	1.24721e-06	0.00144268	0.366035	0.714339	1	1	NA
ENSG00000259158	6.27133	1.55312e-06	0.00144269	-0.365932	0.714416	1	1.36403	ADAM20P1
ENSG00000270894	8.52906	-1.34236e-06	0.00144268	-0.365928	0.714419	1	1	NA
ENSG00000211877	32.267	1.43072e-06	0.00144267	0.365903	0.714437	1	1	NA
ENSG00000127129	7.45283	1.09954e-06	0.00144268	0.365899	0.714441	1	1	EDN2
ENSG00000200419	9.02225	1.36844e-06	0.00144268	0.365763	0.714542	1	1	NA
ENSG00000116754	6372.24	3.28175e-06	0.00144259	0.365754	0.714549	1	0.388696	SRSF11
ENSG00000244701	53.2768	-2.55548e-06	0.00144262	-0.365671	0.714611	1	1.36403	NA
ENSG00000148153	274.793	-2.61993e-06	0.00144262	-0.365586	0.714674	1	1	INIP
ENSG00000134202	77.4763	1.03985e-06	0.00144268	0.365532	0.714715	1	1	GSTM3
ENSG00000171161	430.569	-1.6693e-05	0.00144263	-0.36548	0.714753	1	0.364027	ZNF672
ENSG00000283849	7.89005	1.23003e-06	0.00144269	0.365442	0.714782	1	1.3887	NA
ENSG00000091428	9.0367	-8.09163e-07	0.00144269	-0.365433	0.714788	1	1.36403	RAPGEF4
ENSG00000273084	4.15884	9.19754e-07	0.00144269	0.365357	0.714845	1	1.3887	NA
ENSG00000266313	2.57029	7.35851e-07	0.00144269	0.365318	0.714874	1	1	NA
ENSG00000164713	1537.72	2.68984e-06	0.00144262	0.3653	0.714888	1	1	BRI3
ENSG00000120526	80.0025	-1.73181e-06	0.00144266	-0.365287	0.714897	1	1	NUDCD1
ENSG00000063601	1098.37	3.91895e-06	0.00144254	0.365279	0.714903	1	0.364027	MTMR1
ENSG00000143891	139.575	-2.06055e-06	0.00144265	-0.36517	0.714985	1	1	GALM
ENSG00000150768	464.417	-1.1589e-06	0.00144255	-0.365135	0.715011	1	0.364027	DLAT
ENSG00000274376	6.24645	-9.99054e-07	0.00144268	-0.365058	0.715068	1	1	ADAMTS7P1
ENSG00000101438	1.812	-5.02243e-07	0.00144269	-0.364899	0.715187	1	1	SLC32A1
ENSG00000152766	15.5866	7.71929e-07	0.00144269	0.3647	0.715335	1	1	ANKRD22
ENSG00000238228	13.8026	-1.2261e-06	0.00144268	-0.364694	0.71534	1	1	NA
ENSG00000071553	1765.37	3.00131e-05	0.00144269	0.364681	0.715349	1	1	ATP6AP1
ENSG00000136942	7303.47	3.50578e-06	0.00144257	0.364643	0.715378	1	1	RPL35
ENSG00000224066	24.574	-1.7079e-06	0.00144267	-0.364635	0.715384	1	1.3887	NA
ENSG00000119314	6381.69	-3.73626e-06	0.00144255	-0.364515	0.715473	1	1	PTBP3
ENSG00000273759	53.8498	2.32857e-06	0.00144265	0.364512	0.715476	1	1	NA
ENSG00000223416	1.89405	-5.84266e-07	0.00144269	-0.364478	0.715501	1	1.36403	NA
ENSG00000182240	39.7029	-1.71829e-06	0.00144267	-0.364454	0.715519	1	1	BACE2
ENSG00000155100	318.238	9.22353e-06	0.00144254	0.364438	0.715531	1	1	OTUD6B
ENSG00000245248	3.40916	-3.15742e-07	0.00144269	-0.364328	0.715613	1	1	NA
ENSG00000096433	2029.33	1.98503e-06	0.00144266	0.364219	0.715694	1	1	ITPR3
ENSG00000215126	62.4667	2.32062e-06	0.00144263	0.364131	0.71576	1	1.3887	CBWD6
ENSG00000154736	13.0967	8.93209e-07	0.00144269	0.364108	0.715777	1	1	ADAMTS5
ENSG00000077312	830.509	3.83355e-06	0.00144246	0.364092	0.715789	1	0.388696	SNRPA
ENSG00000266145	8.76155	-7.77818e-06	0.00144269	0.364007	0.715853	1	1.36403	NA
GNL1	1361.2	2.48782e-06	0.00144263	0.363993	0.715864	1	0.364027	NA
ENSG00000112414	17.6427	9.00905e-07	0.00144269	0.363978	0.715875	1	1.3887	ADGRG6
ENSG00000260018	6.43428	1.03249e-06	0.00144268	0.363946	0.715898	1	1	NA
ENSG00000150433	111.866	-1.57751e-06	0.00144267	-0.363768	0.716031	1	1.3887	TMEM218
ENSG00000283172	11.6337	3.14005e-07	0.00144268	0.363665	0.716108	1	1	MIR548D1
ENSG00000250751	2.76326	2.51549e-06	0.00144269	-0.363582	0.71617	1	1.3887	NA
ENSG00000004779	276.065	-9.86301e-06	0.00144254	0.363509	0.716224	1	0.364027	NDUFAB1
ENSG00000166908	356.938	-1.00463e-05	0.00144254	0.363445	0.716272	1	0.388696	PIP4K2C
ENSG00000112996	708.892	5.46321e-07	0.00144239	-0.363393	0.716311	1	0.388696	MRPS30
ENSG00000147872	3166.36	-1.02326e-06	0.00144268	-0.363333	0.716356	1	1	PLIN2
ENSG00000106392	2038.51	-2.28938e-05	0.00144266	0.363303	0.716379	1	1	C1GALT1
ENSG00000279853	9.01971	-1.02033e-06	0.00144268	-0.363258	0.716412	1	1.3887	NA
ENSG00000181588	21.8497	-1.30073e-06	0.00144268	-0.363249	0.716419	1	1	MEX3D
ENSG00000175110	656.379	-3.65639e-06	0.00144256	-0.363248	0.71642	1	0.364027	MRPS22
ENSG00000168237	406.343	2.46789e-06	0.00144263	0.363236	0.716429	1	1	GLYCTK
ENSG00000204025	3.33018	6.21733e-07	0.00144269	0.363219	0.716441	1	1	TRPC5OS
ENSG00000275709	7.74065	1.23971e-06	0.00144268	0.363189	0.716464	1	1	NA
ENSG00000240674	3.47277	7.95086e-07	0.00144269	0.363159	0.716486	1	1.3887	NA
ENSG00000187553	1.66109	-6.53028e-07	0.00144269	-0.363076	0.716548	1	1.36403	CYP26C1
ENSG00000160058	2540.01	0.000157291	0.00144696	0.363067	0.716555	1	1	BSDC1
ENSG00000167468	1600.26	3.03968e-06	0.0014426	0.362873	0.7167	1	0.364027	GPX4
ENSG00000130177	533.307	-3.02821e-06	0.0014426	-0.362823	0.716737	1	0.364027	CDC16
ENSG00000228950	9.21307	-8.02203e-07	0.00144269	-0.362752	0.716791	1	1	NA
ENSG00000271141	9.5823	-1.17519e-06	0.00144267	-0.362736	0.716802	1	1.36403	NA
ENSG00000253618	2.50073	1.15327e-06	0.00144269	0.362689	0.716837	1	1	GRPEL2-AS1
ENSG00000279175	102.313	-5.6258e-06	0.00144268	0.362657	0.716861	1	1	NA
ENSG00000104972	904.24	-1.69003e-06	0.00144267	-0.362656	0.716862	1	1	LILRB1
ENSG00000188706	79.2563	-4.27967e-06	0.00144263	-0.362601	0.716903	1	1.36403	ZDHHC9
ENSG00000168594	2.16888	-3.23367e-07	0.00144269	-0.362559	0.716934	1	1	ADAM29
ENSG00000140950	85.7649	2.26357e-06	0.00144264	0.362401	0.717053	1	1	MEAK7
ENSG00000235790	11.8429	1.29976e-06	0.00144268	0.362393	0.717059	1	1	NA
ENSG00000250982	1.62524	5.52583e-07	0.00144269	0.362005	0.717349	1	1	NA
ENSG00000179071	2.88317	-7.06261e-07	0.00144269	-0.36194	0.717397	1	1	CCDC89
ENSG00000116741	13002.7	1.88822e-06	0.00144266	0.361832	0.717478	1	1	RGS2
ENSG00000243629	5.23959	2.35483e-06	0.00144269	0.3618	0.717501	1	1	LINC00880
ENSG00000164283	4.10955	-5.31325e-07	0.00144269	-0.361799	0.717502	1	1	ESM1
ENSG00000247626	218.442	2.84633e-06	0.00144262	0.361758	0.717533	1	0.364027	MARS2
ENSG00000156973	134.32	-2.5786e-06	0.00144266	-0.361561	0.71768	1	1	PDE6D
ENSG00000066322	649.645	-3.87658e-06	0.00144254	-0.361543	0.717693	1	1	ELOVL1
ENSG00000115318	159.693	-6.37981e-07	0.00144266	-0.361507	0.71772	1	1.3887	LOXL3
ENSG00000007171	2.58272	-5.56288e-07	0.00144269	-0.361477	0.717743	1	1.3887	NOS2
ENSG00000216331	3.54897	7.32805e-07	0.00144269	0.361382	0.717814	1	1	NA
ENSG00000260389	2.48269	-1.51945e-07	0.00144269	-0.361312	0.717867	1	1	WBP11P1
ENSG00000105698	2592.37	2.01385e-06	0.00144257	0.361307	0.71787	1	1	USF2
ENSG00000070610	585.42	-3.01051e-06	0.0014426	-0.361303	0.717873	1	1	GBA2
ENSG00000205871	32.2454	-2.0577e-06	0.00144266	-0.361302	0.717874	1	1	NA
ENSG00000234325	2.3544	7.3993e-08	0.00144269	-0.361284	0.717887	1	1.36403	NA
ENSG00000257790	4.31571	-9.80581e-07	0.00144268	-0.361118	0.718011	1	1	NA
ENSG00000188976	945.082	3.08439e-06	0.0014426	0.360896	0.718177	1	0.364027	NOC2L
ENSG00000217027	11.3336	-2.01085e-06	0.00144267	-0.360877	0.718191	1	1	NA
ENSG00000275022	18.5069	1.28344e-05	0.0014427	-0.360804	0.718246	1	1	MIR6753
ENSG00000274214	9.77758	1.36049e-06	0.00144268	0.360781	0.718263	1	1	NA
ENSG00000279954	3.60926	8.15088e-07	0.00144269	0.360753	0.718284	1	1.36403	NA
ENSG00000183092	62.424	-1.6964e-06	0.00144267	-0.360727	0.718304	1	1.3887	BEGAIN
ENSG00000173581	32.5489	-1.47331e-06	0.00144264	0.360694	0.718328	1	1.36403	CCDC106
ENSG00000166816	27.5868	-1.09961e-06	0.00144268	-0.360682	0.718337	1	1	LDHD
ENSG00000226360	38.6188	2.16487e-06	0.00144265	0.360622	0.718382	1	1.3887	NA
ENSG00000113240	1341.97	7.01681e-06	0.00144258	-0.360594	0.718403	1	0.364027	CLK4
ENSG00000180185	85.7883	-2.13501e-06	0.00144265	-0.36057	0.718421	1	1.3887	FAHD1
ENSG00000183439	6.24151	-1.0272e-06	0.00144268	-0.360516	0.718462	1	1.36403	TRIM61
ENSG00000071127	6101.37	-5.32442e-06	0.0014424	-0.360458	0.718505	1	1	WDR1
ENSG00000271335	33.7431	-1.81681e-06	0.00144266	-0.360377	0.718565	1	1.3887	NA
ENSG00000256271	19.6236	1.17686e-06	0.00144266	0.360324	0.718605	1	1.36403	CACNA1C-AS2
ENSG00000120314	951.138	2.46665e-06	0.00144261	0.360248	0.718661	1	0.364027	WDR55
ENSG00000120832	116.191	-2.59238e-06	0.00144263	-0.360238	0.718669	1	1	MTERF2
ENSG00000057593	2.43379	-4.933e-07	0.00144269	-0.360173	0.718718	1	1	F7
ENSG00000233435	4.38286	4.7931e-07	0.00144268	0.360172	0.718718	1	1.3887	NA
ENSG00000285230	42.0139	-4.09375e-06	0.00144261	-0.360127	0.718752	1	1	RALY-AS1
ENSG00000252615	3.91383	-1.2083e-07	0.00144269	0.360052	0.718808	1	1	NA
ENSG00000116747	2592.35	3.8581e-06	0.00144254	0.359945	0.718888	1	1	RO60
ENSG00000243422	3.80599	-6.9625e-07	0.00144269	-0.359905	0.718918	1	1.36403	NA
ENSG00000092020	665.966	-4.66213e-06	0.00144247	-0.359836	0.718969	1	0.364027	PPP2R3C
ENSG00000214190	3.14002	6.79985e-07	0.00144269	0.359803	0.718994	1	1	NA
ENSG00000103642	979.921	-6.49645e-07	0.00144264	0.359792	0.719002	1	1	LACTB
ENSG00000229344	50.3436	0.878089	0.236755	-0.359772	0.719017	1	1	NA
ENSG00000248405	2.67724	7.72774e-07	0.00144269	0.359683	0.719084	1	1.36403	PRR5-ARHGAP8
ENSG00000161513	33.4635	5.50976e-07	0.00144267	0.359597	0.719148	1	1	FDXR
ENSG00000013275	949.264	-9.41662e-06	0.00144254	-0.359558	0.719178	1	1	PSMC4
ENSG00000237118	2.89759	-6.98428e-07	0.00144269	-0.359477	0.719238	1	1.36403	NA
ENSG00000223238	3.20188	-6.27392e-07	0.00144269	-0.359405	0.719292	1	1	NA
ENSG00000132681	22.8413	3.28159e-07	0.00144269	0.359398	0.719297	1	1	ATP1A4
ENSG00000258303	3.62418	8.04181e-07	0.00144269	0.359396	0.719299	1	1	NA
ENSG00000196683	3331.11	-2.85037e-06	0.0014426	-0.359387	0.719306	1	0.364027	TOMM7
ENSG00000127663	1183.63	2.5555e-06	0.00144263	0.359283	0.719384	1	1	KDM4B
ENSG00000206625	7.74941	-8.50448e-07	0.00144267	-0.359231	0.719422	1	1	RNU6-1
ENSG00000184441	114.286	1.69073e-05	0.00144268	0.359032	0.719571	1	1	NA
ENSG00000088882	8.98616	8.82877e-07	0.00144269	0.358842	0.719713	1	1	CPXM1
ENSG00000108100	3544.67	3.65494e-06	0.00144255	0.358742	0.719788	1	0.388696	CCNY
ENSG00000212418	3.12303	1.45533e-06	0.00144269	0.358695	0.719823	1	1	NA
ENSG00000234665	6.33199	-3.49007e-07	0.00144269	-0.358616	0.719883	1	1.3887	NA
ENSG00000100628	49.3939	2.00087e-06	0.00144265	0.358508	0.719963	1	1.3887	ASB2
ENSG00000196912	445.849	2.15218e-06	0.00144265	0.358426	0.720025	1	0.364027	ANKRD36B
ENSG00000009790	2434.85	-4.48724e-06	0.00144248	-0.358316	0.720107	1	1	TRAF3IP3
ENSG00000167216	15.4027	-1.66181e-06	0.00144266	-0.358267	0.720143	1	1.3887	KATNAL2
ENSG00000011132	325.153	2.13963e-06	0.00144265	0.358231	0.72017	1	1	APBA3
ENSG00000266680	12.6377	1.18658e-06	0.00144268	0.358189	0.720202	1	1	NA
ENSG00000279667	1.69466	-5.97011e-07	0.00144269	-0.358179	0.720209	1	1	NA
ENSG00000223476	3.19352	8.71165e-07	0.00144269	0.358146	0.720234	1	1	NA
ENSG00000140400	3372.64	2.08685e-06	0.00144265	0.358103	0.720267	1	1	MAN2C1
ENSG00000115556	14.3718	-9.52125e-07	0.00144268	-0.358076	0.720286	1	1	PLCD4
ENSG00000162300	410.001	2.40427e-05	0.0014427	0.358015	0.720332	1	0.388696	ZFPL1
ENSG00000261845	6.16107	9.97013e-07	0.00144268	0.357923	0.720401	1	1.36403	NA
ENSG00000182796	232.926	4.65389e-06	0.00144255	0.357874	0.720438	1	1	TMEM198B
ENSG00000130303	492.516	-8.44214e-07	0.00144265	0.357752	0.720529	1	1	BST2
ENSG00000110400	129.024	1.04769e-05	0.00144265	0.357743	0.720535	1	1	NECTIN1
ENSG00000166104	3.30661	-3.09222e-07	0.00144269	-0.35772	0.720553	1	1	NA
ENSG00000104231	706.545	-3.22742e-06	0.00144258	-0.357716	0.720556	1	0.388696	ZFAND1
ENSG00000138760	1274.93	4.69251e-05	0.0014429	0.357696	0.72057	1	0.364027	SCARB2
ENSG00000158669	2281.94	4.1688e-06	0.00144251	0.357649	0.720606	1	0.364027	GPAT4
ENSG00000259628	4.12076	-6.28251e-07	0.00144269	-0.357609	0.720636	1	1.36403	NA
ENSG00000111181	29.8548	-1.08485e-06	0.00144268	-0.3576	0.720643	1	1	SLC6A12
ENSG00000117133	1221.07	-3.52608e-06	0.00144256	-0.357591	0.720649	1	1	RPF1
ENSG00000175482	147.285	-2.52874e-06	0.00144263	-0.357564	0.72067	1	1	POLD4
ENSG00000256040	6.19441	1.11347e-06	0.00144269	0.357497	0.720719	1	1	PAPPA-AS1
ENSG00000151882	165.346	-2.96321e-06	0.0014426	-0.357467	0.720742	1	1	CCL28
ENSG00000135451	8.89757	-1.00702e-06	0.00144269	-0.35746	0.720747	1	1	TROAP
ENSG00000152942	472.657	-4.57671e-06	0.00144247	-0.357359	0.720823	1	0.388696	RAD17
ENSG00000258725	3.85624	-1.0329e-06	0.00144268	-0.357353	0.720827	1	1	PRC1-AS1
ENSG00000272525	8.01531	1.67956e-06	0.00144268	0.357303	0.720865	1	1	NA
ENSG00000223750	3.48201	1.04784e-06	0.00144269	0.357227	0.720922	1	1	NA
ENSG00000110057	1140.87	2.34715e-06	0.00144264	0.35721	0.720934	1	0.388696	UNC93B1
ENSG00000263753	759.227	-2.85156e-06	0.00144261	-0.357203	0.72094	1	1	LINC00667
ENSG00000284461	5.6057	-5.76103e-07	0.00144269	0.357184	0.720954	1	1	NA
ENSG00000160959	400.009	-1.17067e-05	0.00144264	0.35717	0.720964	1	1	LRRC14
ENSG00000263790	3.08444	1.22922e-06	0.00144269	0.35717	0.720965	1	1	MIR4473
ENSG00000198860	345.959	3.0985e-06	0.00144259	0.357168	0.720966	1	1	TSEN15
ENSG00000187735	1907.59	2.47774e-06	0.00144231	0.357092	0.721023	1	1	TCEA1
ENSG00000213753	196.239	-3.26412e-06	0.00144258	-0.357042	0.72106	1	0.388696	CENPBD1P1
ENSG00000261366	50.1997	-2.85203e-08	0.00144264	-0.357004	0.721089	1	1	MANEA-DT
ENSG00000274678	3.19349	-7.82608e-07	0.00144269	-0.356972	0.721113	1	1.36403	NA
ENSG00000179044	5.70514	8.83986e-07	0.00144269	0.356962	0.72112	1	1.36403	EXOC3L1
ENSG00000141429	1544.09	3.17926e-05	0.00144276	0.356843	0.721209	1	1	GALNT1
ENSG00000275835	430.577	2.80637e-06	0.00144261	0.356684	0.721329	1	0.388696	TUBGCP5
ENSG00000266803	1.86113	4.54546e-07	0.00144269	0.356598	0.721393	1	1	NA
ENSG00000183856	37.7834	3.01933e-06	0.00144269	0.356593	0.721397	1	1	IQGAP3
ENSG00000226125	3.09084	-3.98578e-07	0.00144269	-0.356537	0.721438	1	1	LINC01907
ENSG00000152822	2.12788	-2.37819e-07	0.00144269	-0.356484	0.721478	1	1	GRM1
ENSG00000134809	98.0111	1.4928e-05	0.00144258	-0.356394	0.721546	1	1	TIMM10
ENSG00000262420	18.1875	-1.31876e-06	0.00144268	-0.35638	0.721556	1	1.3887	NA
ENSG00000261219	12.2693	-1.4636e-06	0.00144267	-0.356283	0.721629	1	1.36403	NA
ENSG00000161682	2.38756	4.05032e-07	0.00144269	0.356277	0.721633	1	1.3887	FAM171A2
ENSG00000244462	1675.46	-3.23304e-06	0.00144258	-0.356183	0.721704	1	0.364027	RBM12
ENSG00000267547	3.01992	-7.50986e-07	0.00144269	-0.356153	0.721726	1	1	NA
ENSG00000196482	3.42383	1.32754e-07	0.00144269	0.356097	0.721768	1	1.3887	ESRRG
ENSG00000260007	11.1313	1.4363e-06	0.00144267	0.355996	0.721843	1	1	NA
ENSG00000277075	1585.27	-2.099e-06	0.00144265	-0.355995	0.721845	1	1	H2AC8
ENSG00000115317	295.453	-3.25211e-06	0.00144258	-0.355814	0.72198	1	0.364027	HTRA2
HLA-DQB2	3.12725	6.32653e-07	0.00144269	0.355785	0.722002	1	1	NA
ENSG00000143110	1057.62	-1.69676e-06	0.00144266	-0.355641	0.722109	1	1	C1orf162
ENSG00000081189	1174.37	-2.07679e-06	0.00144265	-0.355444	0.722257	1	0.388696	MEF2C
ENSG00000220205	842.566	1.07009e-05	0.00144261	0.35544	0.72226	1	0.364027	VAMP2
ENSG00000138674	2499.45	-9.66271e-06	0.00144255	0.355408	0.722284	1	0.364027	SEC31A
ENSG00000226620	2.52803	-1.53347e-07	0.00144269	-0.355339	0.722336	1	1.36403	LINC00343
ENSG00000258982	2.17717	5.9016e-07	0.00144269	0.355295	0.722369	1	1	NA
ENSG00000120910	1438.94	-4.94071e-06	0.0014425	-0.355281	0.722379	1	1	PPP3CC
ENSG00000119402	1327.67	6.59113e-06	0.00144253	0.355276	0.722383	1	1	FBXW2
ENSG00000168175	3283.72	5.03696e-06	0.00144242	0.355266	0.72239	1	1	MAPK1IP1L
ENSG00000105819	1610.66	-3.83595e-06	0.00144254	-0.355143	0.722482	1	1	PMPCB
ENSG00000134339	1.986	-5.64019e-07	0.00144269	-0.35513	0.722493	1	1.3887	SAA2
ENSG00000140264	3843.99	-0.000485444	0.0014876	-0.355128	0.722493	1	1	SERF2
ENSG00000101003	10.2589	-3.59866e-07	0.00144268	-0.35512	0.7225	1	1	GINS1
ENSG00000228549	2.52227	5.77029e-07	0.00144269	0.355105	0.722511	1	1	LOC112267871
ENSG00000110944	176.955	-1.78487e-06	0.00144266	-0.355074	0.722534	1	1	IL23A
ENSG00000131263	4269.61	3.16497e-06	0.00144259	0.355032	0.722565	1	0.364027	RLIM
ENSG00000140030	1016.32	-2.76922e-05	0.00144275	-0.354912	0.722656	1	1	GPR65
ENSG00000122741	360.381	-2.61247e-05	0.00144273	0.354911	0.722656	1	1	DCAF10
ENSG00000267769	5.61157	-1.00108e-06	0.00144268	-0.354891	0.722671	1	1.36403	NA
ENSG00000100129	4547.1	-2.8759e-06	0.0014426	-0.354873	0.722684	1	1	EIF3L
ENSG00000270095	3.88183	9.06013e-07	0.00144269	0.354817	0.722726	1	1	NA
ENSG00000278829	143.657	-4.13161e-06	0.00144264	-0.354785	0.722751	1	1.36403	NA
ENSG00000254165	63.3823	2.19172e-06	0.00144264	0.354757	0.722772	1	1.3887	NA
ENSG00000171444	52.7523	1.4101e-06	0.00144267	0.354582	0.722903	1	1	MCC
ENSG00000228857	17.6408	-1.63389e-06	0.00144267	-0.354455	0.722998	1	1	NA
ENSG00000225518	4.72081	6.5408e-07	0.00144269	0.354438	0.723011	1	1.36403	NA
ENSG00000111196	185.671	-2.29368e-06	0.0014426	-0.354388	0.723048	1	1	MAGOHB
ENSG00000189350	172.237	1.99601e-06	0.00144265	0.354369	0.723062	1	1	TOGARAM2
ENSG00000225750	11.6955	-1.85931e-06	0.00144268	0.354297	0.723117	1	1.36403	NA
ENSG00000280623	2.33737	1.10113e-07	0.00144269	0.354295	0.723118	1	1	NA
ENSG00000156671	2981.6	2.59933e-06	0.00144262	0.354258	0.723146	1	0.364027	SAMD8
ENSG00000116183	9.01419	-8.72054e-07	0.00144269	-0.354232	0.723165	1	1	PAPPA2
ENSG00000258875	30.5129	-1.53586e-06	0.00144267	-0.354194	0.723193	1	1	NA
ENSG00000271869	193.977	-2.15414e-06	0.00144264	-0.354173	0.72321	1	0.364027	NA
ENSG00000124920	60.9671	2.00389e-06	0.00144269	0.354072	0.723285	1	1	MYRF
ENSG00000103260	30.5465	-1.87574e-06	0.00144266	0.354022	0.723322	1	1.36403	METRN
ENSG00000264247	168.362	1.16897e-05	0.00144261	-0.354022	0.723323	1	0.364027	LINC00909
ENSG00000113070	4594.02	1.33291e-06	0.00144267	0.354001	0.723338	1	1	HBEGF
ENSG00000204055	4.64528	-9.54119e-07	0.00144268	-0.353919	0.7234	1	1	NA
ENSG00000101680	5.50949	3.25978e-07	0.00144269	0.353798	0.72349	1	1	LAMA1
ENSG00000148288	114.634	3.34465e-06	0.00144266	0.35364	0.723609	1	1	GBGT1
ENSG00000125084	9.95559	1.15654e-06	0.00144268	0.353632	0.723615	1	1.36403	WNT1
ENSG00000140859	195.753	1.87994e-06	0.00144266	0.35348	0.723729	1	1	KIFC3
ENSG00000243544	14.1001	2.41649e-06	0.00144267	0.35342	0.723774	1	1.3887	NA
ENSG00000130413	17.6362	-8.73319e-07	0.00144269	-0.353398	0.72379	1	1.36403	STK33
ENSG00000273841	720.461	-3.38079e-06	0.00144257	-0.353395	0.723792	1	1	TAF9
ENSG00000026950	2313.67	-3.1741e-06	0.00144259	-0.353348	0.723827	1	0.388696	BTN3A1
ENSG00000107014	3.11039	-6.89756e-07	0.00144269	-0.353306	0.723859	1	1	RLN1
ENSG00000240520	3.04249	-3.46582e-07	0.00144269	-0.353298	0.723865	1	1	NA
ENSG00000143384	46798.7	-2.25113e-06	0.00144264	-0.353193	0.723944	1	0.388696	MCL1
ENSG00000099203	191.953	1.55555e-06	0.00144263	0.353034	0.724063	1	0.364027	TMED1
ENSG00000180539	61.9686	1.27088e-06	0.00144268	0.352977	0.724105	1	1.36403	C9orf139
ENSG00000110422	4378.15	-3.19829e-06	0.00144258	-0.352935	0.724137	1	0.364027	HIPK3
ENSG00000272056	8.78885	1.25527e-06	0.00144268	0.352902	0.724162	1	1	NA
ENSG00000120896	335.764	-6.85451e-06	0.0014426	0.352813	0.724228	1	0.388696	SORBS3
ENSG00000123472	266.535	2.02021e-06	0.00144262	-0.352807	0.724233	1	1	ATPAF1
ENSG00000101346	423.61	-2.58007e-06	0.00144262	-0.352609	0.724381	1	0.388696	POFUT1
ENSG00000182552	194.445	4.32724e-05	0.00144285	0.352543	0.724431	1	1	RWDD4
ENSG00000196873	46.8276	2.74063e-06	0.00144261	0.352537	0.724436	1	1	CBWD3
ENSG00000272562	14.8775	-1.94514e-06	0.00144265	-0.352513	0.724453	1	1	NA
ENSG00000138080	15.4347	-1.1141e-06	0.00144268	-0.352348	0.724577	1	1	EMILIN1
ENSG00000186205	179.653	1.15064e-06	0.00144268	0.35232	0.724598	1	1	2001-03-01
NOTCH4	69.4144	1.77254e-06	0.00144266	0.352209	0.724682	1	1.36403	NA
ENSG00000164591	2.94051	-2.39684e-07	0.00144269	-0.35215	0.724725	1	1	MYOZ3
ENSG00000167395	582.611	2.73172e-06	0.00144259	0.352146	0.724729	1	0.364027	ZNF646
ENSG00000100258	985.781	1.78566e-06	0.00144266	0.352123	0.724746	1	1	LMF2
ENSG00000213695	1.99181	6.44819e-07	0.00144269	0.352078	0.72478	1	1	NA
ENSG00000277873	2.739	6.36755e-07	0.00144269	0.352073	0.724784	1	1	NA
ENSG00000197586	957.158	-3.48016e-06	0.00144256	-0.351933	0.724888	1	0.364027	ENTPD6
ENSG00000275202	99.0762	-3.02557e-06	0.00144267	-0.35179	0.724996	1	1	NA
ENSG00000275901	4.85253	9.31334e-07	0.00144269	0.35177	0.725011	1	1.3887	NA
ENSG00000117862	761.468	-2.56055e-06	0.00144262	-0.35177	0.725011	1	1	TXNDC12
ENSG00000069345	2131.64	8.29925e-05	0.00144373	-0.351687	0.725073	1	1	DNAJA2
ENSG00000171236	100.219	-6.63648e-07	0.00144267	-0.351583	0.725151	1	1	LRG1
ENSG00000250658	4.53101	2.98675e-07	0.00144269	0.351566	0.725163	1	1	NA
ENSG00000253075	1.90985	-5.68871e-07	0.00144269	-0.351546	0.725179	1	1.3887	NA
ENSG00000115524	18900.9	-5.14767e-06	0.0014424	-0.351513	0.725203	1	1	SF3B1
ENSG00000133116	5.89412	-1.04664e-06	0.00144269	-0.351474	0.725232	1	1	KL
ENSG00000266222	9.78417	-1.59062e-07	0.00144268	-0.351436	0.725261	1	1	NA
ENSG00000152518	10490.9	-2.97784e-06	0.00144259	-0.351277	0.72538	1	1	ZFP36L2
ENSG00000278685	6.96965	-9.88516e-07	0.00144268	-0.351219	0.725424	1	1	IQCA1L
ENSG00000163590	718.087	-2.72674e-05	0.00144274	-0.351191	0.725445	1	1	PPM1L
ENSG00000279570	221.59	1.79934e-06	0.00144266	0.351169	0.725462	1	0.388696	NA
ENSG00000183060	182.137	-2.49447e-06	0.00144263	-0.350976	0.725607	1	1	LYSMD4
ENSG00000158615	8275.47	-2.46819e-06	0.00144262	-0.350689	0.725822	1	1	PPP1R15B
ENSG00000077044	4120.72	2.88994e-06	0.0014426	0.350663	0.725841	1	0.388696	DGKD
ENSG00000118046	845.141	2.36842e-06	0.00144263	0.350655	0.725847	1	1	STK11
ENSG00000164972	2.97002	3.94883e-07	0.00144269	0.350599	0.72589	1	1.36403	C9orf24
ENSG00000004468	348.495	2.258e-06	0.00144264	0.35056	0.725918	1	1	CD38
ENSG00000258695	3.98888	9.43223e-07	0.00144269	0.350551	0.725926	1	1.36403	NA
ENSG00000115268	6788.06	3.02979e-06	0.00144259	0.350549	0.725926	1	1	RPS15
ZNF311	5.66837	-7.42058e-07	0.00144269	-0.350375	0.726057	1	1	NA
ENSG00000234506	12.2386	-7.35621e-07	0.00144269	-0.350371	0.72606	1	1	LINC01506
ENSG00000012061	808.808	5.69753e-06	0.00144255	0.350361	0.726068	1	1	ERCC1
ENSG00000172543	1827.44	-1.61024e-06	0.00144266	-0.350259	0.726144	1	1	CTSW
ENSG00000267481	81.0888	-1.24855e-06	0.00144265	0.350258	0.726145	1	1.36403	NA
ENSG00000277399	4.3473	-4.8677e-07	0.00144269	-0.35022	0.726173	1	1	GPR179
ENSG00000184923	9.26529	1.0581e-06	0.00144268	0.350209	0.726182	1	1	NUTM2A
ENSG00000175573	166.893	-3.75596e-06	0.00144253	-0.350088	0.726273	1	0.364027	C11orf68
ENSG00000246214	5.89181	-1.13641e-06	0.00144268	-0.350014	0.726329	1	1	LOC101929524
ENSG00000160789	2710.25	-1.21976e-06	0.00144268	-0.349972	0.72636	1	0.388696	LMNA
ENSG00000162643	8.33455	5.64766e-07	0.00144269	0.349907	0.726408	1	1	WDR63
ENSG00000235297	6.53634	-1.02346e-06	0.00144268	-0.349904	0.726411	1	1	NA
ENSG00000258427	3.0149	-8.52085e-07	0.00144269	-0.349778	0.726506	1	1	NA
ENSG00000154723	285.804	-1.6357e-06	0.00144262	-0.349773	0.726509	1	0.364027	ATP5PF
ENSG00000265879	11.0772	8.67133e-07	0.00144269	0.349686	0.726574	1	1	MIR4748
ENSG00000115165	12012.7	-3.44259e-06	0.00144256	-0.349586	0.726649	1	1	CYTIP
ENSG00000146067	1711.07	2.51313e-06	0.00144263	0.349586	0.726649	1	1	FAM193B
ENSG00000139998	56.5291	-3.19726e-06	0.00144267	-0.349449	0.726752	1	1.3887	RAB15
ENSG00000136541	805.787	1.61649e-06	0.00144267	0.349415	0.726778	1	0.388696	ERMN
ENSG00000219507	39.6113	1.67807e-06	0.00144267	0.34936	0.726819	1	1	NA
ENSG00000272145	121.179	2.51249e-06	0.00144263	0.349291	0.726871	1	1	NA
ENSG00000105245	81.4554	1.67011e-06	0.00144266	0.34929	0.726871	1	1.36403	NUMBL
ENSG00000160221	32.4326	-8.36931e-07	0.00144269	-0.349189	0.726947	1	1.36403	GATD3A
ENSG00000158486	6.38292	-1.33207e-07	0.00144269	-0.349174	0.726959	1	1	DNAH3
ENSG00000165406	1625.94	-9.09793e-06	0.00144255	-0.349129	0.726992	1	1	MARCHF8
ENSG00000260828	7.38637	9.76118e-07	0.00144268	0.349005	0.727086	1	1.3887	NA
ENSG00000078900	4.68708	-7.44884e-07	0.00144269	-0.348988	0.727098	1	1	TP73
ENSG00000171596	122.175	1.40542e-06	0.00144267	0.348853	0.727199	1	1.36403	NMUR1
ENSG00000233922	5.29472	-1.20983e-06	0.00144269	0.348607	0.727384	1	1	LINC01694
ENSG00000178222	17.4885	1.2562e-06	0.00144268	0.348606	0.727385	1	1	RNF212
ENSG00000237803	14.9011	-2.15504e-06	0.00144268	-0.348587	0.727399	1	1	LINC00211
ENSG00000259205	13.98	1.13352e-06	0.00144269	0.348581	0.727404	1	1	NA
ENSG00000272269	16.9105	-1.64607e-06	0.00144266	-0.348549	0.727428	1	1.36403	LOC105374952
ENSG00000133943	678.26	-1.33385e-05	0.00144269	-0.348544	0.727431	1	0.364027	DGLUCY
ENSG00000166436	262.72	-7.64498e-07	0.00144267	-0.348386	0.72755	1	1	TRIM66
ENSG00000025156	1026.76	2.12155e-06	0.00144265	0.348335	0.727589	1	1	HSF2
ENSG00000135541	316.066	-2.01739e-06	0.00144265	-0.348301	0.727614	1	1	AHI1
ENSG00000197372	376.087	-5.03138e-05	0.00144303	-0.348263	0.727643	1	1	ZNF675
ENSG00000214900	260.339	-1.9021e-06	0.00144265	-0.348254	0.727649	1	1	LINC01588
ENSG00000107816	322.455	2.05731e-06	0.00144265	0.348194	0.727695	1	1	LZTS2
ENSG00000264279	2.13111	-7.28228e-07	0.00144269	-0.348182	0.727704	1	1	MIR4786
ENSG00000072210	369.125	-2.77823e-06	0.00144261	-0.348168	0.727714	1	1	ALDH3A2
ENSG00000141098	120.871	-2.42195e-06	0.00144263	-0.348167	0.727715	1	1.36403	GFOD2
ENSG00000254999	1245.45	-2.90954e-06	0.0014426	-0.348161	0.727719	1	1	BRK1
ENSG00000130349	158.757	3.52681e-06	0.00144256	0.348141	0.727734	1	1.36403	MTRES1
ENSG00000006327	183.261	1.23774e-06	0.00144268	0.348075	0.727784	1	1	TNFRSF12A
ENSG00000183049	1202.34	-4.2055e-06	0.0014425	-0.348028	0.727819	1	0.388696	CAMK1D
ENSG00000242853	57.268	1.30603e-06	0.00144267	0.347998	0.727842	1	1.36403	NA
ENSG00000268804	5.88346	-7.18879e-07	0.00144269	-0.347964	0.727867	1	1	NA
ENSG00000173852	366.456	-3.03927e-06	0.00144259	-0.347955	0.727874	1	0.364027	DPY19L1
ENSG00000169193	224.851	-2.30273e-06	0.00144261	-0.347939	0.727886	1	1	CCDC126
ENSG00000162298	1096.39	9.0101e-05	0.00144403	0.347938	0.727887	1	1	SYVN1
ENSG00000271254	154.224	-1.65125e-06	0.00144266	-0.347905	0.727911	1	1	LOC102724250
ENSG00000196466	60.4357	-1.72655e-06	0.00144262	-0.347864	0.727942	1	1	ZNF799
ENSG00000279499	2.88507	-5.74342e-07	0.00144269	-0.347793	0.727996	1	1.3887	NA
ENSG00000206612	20.414	2.01867e-06	0.00144265	0.347762	0.728019	1	1.36403	SNORA2A
ENSG00000197013	80.1274	-1.826e-06	0.00144266	-0.347751	0.728027	1	1	ZNF429
ENSG00000149582	95.9535	-2.58827e-06	0.00144262	-0.347706	0.728061	1	1.3887	TMEM25
ENSG00000149489	25.7115	-2.17248e-06	0.00144264	-0.347674	0.728085	1	1	ROM1
ENSG00000111012	10.98	1.22516e-06	0.00144267	-0.34762	0.728126	1	1	CYP27B1
ENSG00000099991	1732.9	2.27774e-06	0.00144263	0.347586	0.728151	1	0.364027	CABIN1
ENSG00000138175	68.777	6.2471e-06	0.00144264	-0.347546	0.728181	1	1	ARL3
ENSG00000103502	460.457	3.01307e-06	0.0014426	0.347545	0.728182	1	1	CDIPT
ENSG00000279748	19.264	-1.32755e-06	0.00144267	-0.347537	0.728188	1	1.3887	NA
ENSG00000145214	846.431	1.80499e-06	0.00144266	0.347532	0.728192	1	0.388696	DGKQ
ENSG00000240634	2.91437	-8.28283e-07	0.00144269	-0.347516	0.728204	1	1	NA
ENSG00000253210	53.3791	1.30241e-06	0.00144267	0.347503	0.728214	1	1	NA
ENSG00000259467	3.62945	8.89762e-07	0.00144269	0.347268	0.72839	1	1.3887	NA
ENSG00000164603	458.377	2.60545e-06	0.00144262	0.347235	0.728415	1	0.388696	BMT2
ENSG00000187514	15406.6	-3.55847e-06	0.00144254	-0.346897	0.728669	1	0.364027	PTMA
ENSG00000234293	6.60232	1.08587e-06	0.00144268	0.346878	0.728683	1	1.36403	BACH1-IT3
ENSG00000145912	346.247	2.57446e-06	0.00144258	0.346818	0.728728	1	1	NHP2
ENSG00000136051	2654.3	-5.34196e-06	0.00144242	-0.346802	0.72874	1	1	WASHC4
ENSG00000132554	3.48919	-3.97384e-07	0.00144269	-0.346749	0.72878	1	1.36403	RGS22
ENSG00000267009	29.5038	1.94374e-06	0.00144266	0.346668	0.728841	1	1	NA
ENSG00000227240	2.26091	-5.56925e-07	0.00144269	-0.346657	0.728849	1	1	NA
ENSG00000171049	162.691	-1.22517e-06	0.00144268	-0.346564	0.728919	1	1	FPR2
ENSG00000273179	3.21319	-8.43693e-07	0.00144269	-0.34652	0.728952	1	1.3887	NA
ENSG00000146410	23.443	8.36755e-07	0.00144265	0.346505	0.728963	1	1	MTFR2
ENSG00000270878	20.1331	1.29133e-06	0.00144268	0.346446	0.729008	1	1	NA
ENSG00000232706	4.3264	6.31063e-07	0.00144269	0.3464	0.729042	1	1	NA
ENSG00000259345	24.9909	1.22814e-06	0.00144268	0.346375	0.729061	1	1.3887	NA
ENSG00000239608	2.76299	7.15248e-07	0.00144269	0.346296	0.72912	1	1	RUVBL1-AS1
ENSG00000233010	12.3509	1.40143e-06	0.00144267	0.346252	0.729153	1	1	NA
ENSG00000163909	2.33035	-6.78604e-07	0.00144269	-0.346198	0.729194	1	1.3887	HEYL
ENSG00000185515	222.285	-1.80657e-06	0.00144259	-0.346159	0.729224	1	1	BRCC3
ENSG00000085433	589.734	-3.72818e-06	0.00144254	-0.34612	0.729252	1	1	WDR47
ENSG00000134222	49.0456	1.67659e-06	0.00144266	0.346116	0.729255	1	1.36403	PSRC1
ENSG00000262001	72.4149	3.4219e-06	0.00144261	0.345977	0.72936	1	1	NA
ENSG00000198715	238.241	-1.87619e-06	0.00144265	-0.345905	0.729414	1	0.364027	GLMP
ENSG00000084092	518.794	-3.13935e-06	0.00144258	-0.345901	0.729417	1	1	NOA1
ENSG00000211884	22.1954	-1.35205e-06	0.00144267	-0.345892	0.729424	1	1	NA
ENSG00000118307	7.12866	-1.12672e-06	0.00144269	-0.345857	0.72945	1	1.3887	CASC1
ENSG00000224697	2.62151	-3.44286e-07	0.00144269	-0.345814	0.729483	1	1	NA
ENSG00000170191	119.114	2.57697e-06	0.00144262	0.345795	0.729496	1	1	NANP
ENSG00000179632	1733.93	3.18423e-06	0.00144253	-0.345789	0.729501	1	1	MAF1
ENSG00000074181	11.0934	8.61293e-07	0.00144269	0.345764	0.72952	1	1	NOTCH3
ENSG00000273747	2.75697	7.40936e-07	0.00144269	0.3457	0.729568	1	1	NA
ENSG00000122787	2.96042	-2.74654e-07	0.00144269	-0.345659	0.729599	1	1	AKR1D1
ENSG00000107789	50.4198	1.80379e-06	0.00144266	0.345595	0.729647	1	1	MINPP1
ENSG00000147123	647.349	-7.48886e-07	0.00144258	0.345588	0.729652	1	1	NDUFB11
ENSG00000125046	3.07481	-1.18371e-07	0.00144269	0.345551	0.72968	1	1.36403	SSUH2
ENSG00000186716	2476.98	2.77995e-06	0.00144261	0.345525	0.7297	1	0.388696	BCR
ENSG00000267065	2.66889	4.45852e-07	0.00144269	0.345401	0.729793	1	1	LINC02080
ENSG00000138119	576.161	-1.32131e-06	0.00144267	-0.345399	0.729795	1	0.364027	MYOF
ENSG00000205413	1811.37	-3.5353e-06	0.00144255	-0.345372	0.729815	1	1	SAMD9
ENSG00000267751	12.0103	-1.25949e-06	0.00144267	-0.345346	0.729834	1	1	LOC105372233
ENSG00000149273	21827.3	0.000701905	0.00154694	-0.345257	0.729901	1	0.364027	RPS3
ENSG00000137221	411.758	3.01506e-06	0.00144259	0.345216	0.729932	1	1	TJAP1
ENSG00000124224	683.158	1.03419e-06	0.00144264	0.345176	0.729962	1	0.388696	NA
ENSG00000115827	381.96	-4.00863e-06	0.00144251	-0.345083	0.730032	1	1	DCAF17
ENSG00000269821	294.974	1.12075e-06	0.00144264	0.345045	0.73006	1	0.388696	KCNQ1OT1
ENSG00000253982	192.449	-3.22024e-06	0.00144263	-0.34503	0.730072	1	1	LOC101927752
ENSG00000167550	54.2533	-8.04194e-06	0.00144265	0.344922	0.730153	1	1.3887	RHEBL1
ENSG00000103742	4.25019	-4.14014e-07	0.00144269	-0.344888	0.730178	1	1	IGDCC4
ENSG00000237440	314.91	-2.12968e-06	0.00144264	-0.344887	0.730179	1	0.364027	ZNF737
ENSG00000119125	2.37251	-1.01444e-07	0.00144269	-0.344864	0.730196	1	1	GDA
ENSG00000025434	43.7597	1.64134e-06	0.00144266	0.344776	0.730263	1	1.36403	NR1H3
ENSG00000239636	46.4148	1.41215e-06	0.00144267	0.344731	0.730296	1	1	NA
ENSG00000181610	268.201	-3.1718e-06	0.00144259	-0.34466	0.73035	1	1	MRPS23
ENSG00000080298	611.261	-3.00298e-06	0.00144259	-0.344645	0.730361	1	1	RFX3
ENSG00000152443	828.785	-2.18075e-06	0.00144264	-0.344522	0.730454	1	1	ZNF776
ENSG00000272991	1.82005	-5.6404e-07	0.00144269	-0.34452	0.730456	1	1	NA
ENSG00000279096	2.62317	-1.72014e-07	0.00144269	-0.34451	0.730462	1	1	NA
ENSG00000169826	3673.07	2.75161e-06	0.00144261	0.344506	0.730466	1	0.388696	CSGALNACT2
ENSG00000232150	3.43547	-4.51554e-07	0.00144269	-0.344486	0.730481	1	1	NA
ENSG00000143970	679.75	-1.50767e-06	0.00144267	-0.344473	0.73049	1	1	ASXL2
ENSG00000176894	6.18732	-1.21237e-06	0.00144268	-0.344376	0.730563	1	1	PXMP2
ENSG00000100138	1297.74	5.67763e-06	0.00144232	0.344299	0.730622	1	1	SNU13
ENSG00000170836	555.064	-2.71576e-06	0.00144253	0.344231	0.730672	1	0.364027	PPM1D
ENSG00000090060	3732.89	5.08398e-06	0.0014424	0.344188	0.730705	1	1	PAPOLA
ENSG00000087128	3.10457	-3.35426e-07	0.00144269	-0.34416	0.730726	1	1	TMPRSS11E
ENSG00000161999	358.373	2.84074e-06	0.0014426	0.344125	0.730752	1	1	JMJD8
ENSG00000179841	182.469	-1.52573e-06	0.00144267	-0.344087	0.730781	1	0.388696	AKAP5
ENSG00000272226	2.61008	-6.37246e-07	0.00144269	-0.344087	0.730781	1	1	NA
ENSG00000274275	37.5668	1.60129e-06	0.00144267	0.34406	0.730801	1	1	NA
ENSG00000229534	2.79978	6.23179e-07	0.00144269	0.344029	0.730824	1	1	NA
ENSG00000169435	18.7284	-1.07245e-06	0.00144268	-0.344009	0.73084	1	1.36403	RASSF6
ENSG00000225611	5.2988	-9.48598e-07	0.00144269	-0.343968	0.73087	1	1	LINC02158
ENSG00000182154	179.22	2.1245e-06	0.00144264	0.343817	0.730984	1	0.364027	MRPL41
ENSG00000106261	949.632	-3.64466e-06	0.00144254	-0.343794	0.731001	1	1	ZKSCAN1
ENSG00000143382	442.844	1.88744e-06	0.00144265	0.343782	0.73101	1	0.388696	ADAMTSL4
ENSG00000115128	751.693	-2.37216e-05	0.00144268	-0.343737	0.731044	1	1	SF3B6
ENSG00000136826	4020.47	1.36984e-06	0.00144267	0.343615	0.731136	1	0.364027	KLF4
ENSG00000105708	936.768	2.39186e-06	0.00144263	0.343607	0.731142	1	1	ZNF14
ENSG00000161249	13.0202	-8.00949e-07	0.00144269	-0.34357	0.73117	1	1	DMKN
ENSG00000164211	1561	0.000107155	0.00144464	0.343542	0.731191	1	0.388696	STARD4
ENSG00000214796	2.01963	-5.62346e-07	0.00144269	-0.3435	0.731223	1	1	NA
ENSG00000169181	5.03449	2.61917e-07	0.00144269	0.343486	0.731233	1	1	GSG1L
ENSG00000283164	1.88288	-6.34529e-07	0.00144269	-0.343439	0.731268	1	1	NA
ENSG00000196411	80.5137	-2.23368e-06	0.00144264	-0.343432	0.731273	1	1.3887	EPHB4
ENSG00000149311	9321.03	-3.09147e-06	0.00144259	-0.34342	0.731282	1	0.364027	ATM
ENSG00000159917	89.6262	3.34131e-07	0.00144259	0.343417	0.731285	1	1.36403	ZNF235
ENSG00000094916	1278.51	8.75783e-05	0.00144386	0.343409	0.731291	1	1	CBX5
ENSG00000160505	4.24491	-3.53852e-07	0.00144269	-0.34327	0.731395	1	1.36403	NLRP4
ENSG00000268379	1.72974	-4.82362e-07	0.00144269	-0.343251	0.731409	1	1.36403	NA
ENSG00000198483	5.85525	-7.94798e-07	0.00144269	-0.343235	0.731422	1	1	ANKRD35
ENSG00000225975	30.7901	-1.9734e-06	0.00144264	-0.343185	0.731459	1	1.3887	LINC01534
ENSG00000235609	24.0903	-1.86227e-06	0.00144265	-0.343157	0.731481	1	1	NA
ENSG00000110427	3.20371	2.39583e-07	0.00144269	0.343107	0.731518	1	1	KIAA1549L
ENSG00000179144	810.453	-7.31317e-06	0.00144265	-0.342967	0.731623	1	1	GIMAP7
ENSG00000259746	7.7567	-6.44224e-07	0.00144268	-0.342942	0.731642	1	1	NA
ENSG00000174562	4.19768	-1.83298e-07	0.00144269	-0.342744	0.731791	1	1.36403	KLK15
ENSG00000155729	478.891	3.42262e-06	0.00144239	0.342718	0.731811	1	1	KCTD18
ENSG00000232341	3.02111	-8.67033e-07	0.00144269	-0.342686	0.731835	1	1.36403	NA
ENSG00000214485	26.8425	-2.87744e-06	0.00144264	-0.342656	0.731857	1	1	NA
ENSG00000014123	1059.11	-3.16804e-06	0.00144258	-0.34264	0.73187	1	1	UFL1
ENSG00000107929	859.676	-2.26847e-06	0.00144263	-0.342638	0.731871	1	1	LARP4B
ENSG00000145626	2.36901	-2.55147e-07	0.00144269	-0.342471	0.731996	1	1.3887	UGT3A1
ENSG00000273628	4.67108	8.83993e-07	0.00144269	0.34235	0.732088	1	1	NA
ENSG00000172349	3894.9	3.53804e-06	0.00144255	0.342301	0.732124	1	1	IL16
ENSG00000279319	14.354	-4.96858e-07	0.00144268	-0.342286	0.732136	1	1	NA
ENSG00000107902	181.295	1.63955e-05	0.00144265	-0.342226	0.732181	1	0.364027	LHPP
ENSG00000116962	432.521	-1.85723e-06	0.00144265	-0.342103	0.732274	1	1	NID1
ENSG00000183726	1903.03	4.17246e-05	0.0014429	0.341952	0.732387	1	1	TMEM50A
ENSG00000243335	408.003	2.46652e-06	0.00144262	0.34195	0.732389	1	0.364027	KCTD7
ENSG00000136504	3658.25	-2.60164e-05	0.00144251	0.341843	0.732469	1	1	KAT7
ENSG00000138399	155.021	-2.15441e-06	0.00144264	-0.34184	0.732471	1	1.3887	FASTKD1
ENSG00000104442	322.045	-3.12372e-06	0.00144258	-0.341796	0.732504	1	1	ARMC1
ENSG00000185885	843.524	-2.11051e-06	0.00144264	-0.34178	0.732516	1	1	IFITM1
ENSG00000261573	2.41755	-4.14458e-07	0.00144269	-0.341764	0.732528	1	1	NA
ENSG00000215790	406.068	1.53765e-06	0.00144267	0.341652	0.732613	1	1	SLC35E2A
ENSG00000172409	714.968	2.95229e-06	0.00144259	0.341571	0.732674	1	1	CLP1
ENSG00000269921	15.2901	-1.9997e-06	0.00144265	-0.341562	0.732681	1	1	NA
ENSG00000105552	85.0237	-1.58326e-06	0.00144266	-0.341532	0.732703	1	1	BCAT2
ENSG00000152910	3.82278	-1.70298e-07	0.00144269	-0.341496	0.73273	1	1.3887	CNTNAP4
ENSG00000172404	2.13449	2.3279e-07	0.00144269	0.341475	0.732746	1	1.36403	DNAJB7
ENSG00000203326	288.557	-2.76942e-06	0.0014426	-0.341449	0.732765	1	1	ZNF525
ENSG00000276791	78.739	2.07997e-06	0.00144264	0.341412	0.732793	1	1	NA
ENSG00000261030	3.01487	7.50214e-07	0.00144269	0.341385	0.732814	1	1.3887	NA
ENSG00000160570	2061.23	-6.20081e-06	0.0014426	0.34136	0.732833	1	1	DEDD2
ENSG00000226068	2.25833	-2.97385e-07	0.00144269	-0.341352	0.732838	1	1.36403	NA
ENSG00000105479	12.6475	-9.96927e-07	0.00144268	-0.341282	0.732891	1	1	CCDC114
ENSG00000136634	35.169	1.21904e-06	0.00144268	0.341192	0.732959	1	1	IL10
ENSG00000259797	5.21445	8.76623e-07	0.00144269	0.341121	0.733012	1	1.3887	NA
ENSG00000263766	9.92583	-1.13669e-06	0.00144268	-0.34096	0.733134	1	1	NA
ENSG00000149534	5.05879	-6.30405e-06	0.0014427	0.340941	0.733148	1	1	MS4A2
ENSG00000255966	4.03842	9.54003e-07	0.00144268	0.340776	0.733272	1	1.36403	NA
ENSG00000163811	1709.23	4.18481e-06	0.00144249	0.340699	0.73333	1	1	WDR43
ENSG00000004961	184.08	-2.88355e-06	0.00144258	-0.340681	0.733343	1	1	HCCS
ENSG00000094975	3461.93	3.37986e-06	0.00144256	0.340658	0.733361	1	1	SUCO
ENSG00000067113	38.2548	8.43714e-07	0.00144264	-0.340602	0.733404	1	1.3887	PLPP1
ENSG00000180398	1090.19	1.08642e-08	0.00144256	0.340598	0.733406	1	1	MCFD2
ENSG00000164362	2.40544	-5.32353e-07	0.00144269	-0.340532	0.733456	1	1	TERT
ENSG00000165516	1418.04	-2.52698e-06	0.00144262	-0.34015	0.733744	1	0.388696	KLHDC2
ENSG00000105053	567.985	-3.09516e-06	0.00144258	-0.340072	0.733802	1	1	VRK3
ENSG00000100345	31269	3.06294e-06	0.00144258	0.33996	0.733887	1	0.364027	MYH9
ENSG00000240216	4.38353	-1.56252e-06	0.00144269	-0.339877	0.733949	1	1	NA
ENSG00000168852	42.6309	-2.35847e-05	0.00144274	0.339875	0.733951	1	1.3887	NA
ENSG00000029725	1078.57	-2.21763e-06	0.00144252	-0.339836	0.73398	1	0.388696	RABEP1
ENSG00000042088	744.374	-4.70445e-06	0.00144245	-0.339778	0.734024	1	1	TDP1
ENSG00000145569	1170.71	3.90311e-06	0.00144251	0.33977	0.73403	1	0.364027	OTULINL
ENSG00000129159	3.01097	1.62892e-07	0.00144269	0.339745	0.734049	1	1	KCNC1
ENSG00000270673	18.4505	-5.75912e-07	0.00144266	-0.339685	0.734094	1	1	YTHDF3-AS1
ENSG00000258867	19.771	1.70443e-06	0.00144266	0.339517	0.73422	1	1.36403	LINC01146
ENSG00000274929	23.5544	-4.8722e-06	0.00144264	-0.339482	0.734246	1	1.36403	NA
ENSG00000198763	1410.85	-1.66824e-06	0.00144266	-0.339473	0.734253	1	1	ND2
ENSG00000160613	3048.85	-4.29771e-05	0.00144295	0.339434	0.734283	1	1	PCSK7
ENSG00000198945	1140.38	3.45155e-06	0.00144252	0.339411	0.7343	1	1	L3MBTL3
ENSG00000011009	537.744	2.42138e-06	0.00144263	0.339306	0.73438	1	1	LYPLA2
ENSG00000165837	2.94173	-1.13922e-07	0.00144269	-0.339283	0.734397	1	1.3887	ERICH6B
ENSG00000180525	2.86392	-1.19872e-07	0.00144269	-0.33922	0.734444	1	1.36403	PRR26
ENSG00000112619	2.88507	4.92547e-07	0.00144269	0.339197	0.734461	1	1	PRPH2
ENSG00000256806	7.89159	-1.17944e-06	0.00144268	-0.339184	0.734471	1	1	C17orf100
ENSG00000126870	308.629	2.39656e-05	0.00144255	0.339175	0.734478	1	0.388696	WDR60
ENSG00000164818	111.607	-1.05069e-05	0.00144265	0.339138	0.734506	1	1	DNAAF5
ENSG00000278311	3556.59	-0.00168859	0.00311412	0.339098	0.734536	1	1	GGNBP2
ENSG00000127054	1197.95	2.2896e-06	0.00144263	0.33909	0.734542	1	0.388696	INTS11
ENSG00000211846	15.9153	-1.24262e-06	0.00144268	-0.338929	0.734663	1	1	NA
ENSG00000182183	152.562	-5.46023e-06	0.00144266	-0.338898	0.734687	1	1.3887	SHISAL2A
ENSG00000173531	48.9762	-3.6605e-06	0.00144263	-0.33888	0.7347	1	1	MST1
ENSG00000239820	2.24673	5.78059e-07	0.00144269	0.338812	0.734751	1	1	NA
ENSG00000132424	7264.71	1.15075e-05	0.00144257	-0.33881	0.734753	1	1	PNISR
ENSG00000258623	18.5545	-1.34762e-06	0.00144267	-0.33876	0.734791	1	1	NA
ENSG00000186272	88.9732	-8.64133e-08	0.00144265	0.338735	0.734809	1	1	ZNF17
ENSG00000108829	1604.63	-1.7436e-05	0.00144251	-0.338725	0.734817	1	1	LRRC59
ENSG00000164008	221.985	4.44558e-06	0.00144261	0.338613	0.734901	1	0.388696	C1orf50
ENSG00000107643	1069.61	2.48376e-06	0.00144262	0.338574	0.734931	1	0.364027	MAPK8
ENSG00000075336	149.434	-7.05638e-07	0.00144264	-0.338571	0.734933	1	1	TIMM21
ENSG00000245261	50.0496	1.24217e-06	0.00144268	0.338469	0.73501	1	1	NA
ENSG00000160214	204.212	5.94514e-06	0.00144264	0.338455	0.73502	1	1	RRP1
ENSG00000136014	40.4446	1.75675e-06	0.00144266	0.338431	0.735039	1	1.36403	USP44
ENSG00000230107	4.37146	8.37069e-07	0.00144269	0.338418	0.735048	1	1.3887	NA
ENSG00000089091	71.2973	3.48509e-06	0.00144257	0.338335	0.735111	1	1	DZANK1
ENSG00000230658	9.60731	9.70956e-07	0.00144268	0.338304	0.735134	1	1	NA
ENSG00000126945	1907.64	-2.59516e-06	0.00144261	-0.338301	0.735137	1	1	HNRNPH2
ENSG00000253293	14.6286	1.14471e-06	0.00144268	0.338287	0.735147	1	1	HOXA10
ENSG00000262246	1523.4	1.70104e-06	0.00144266	0.338265	0.735163	1	0.388696	CORO7
ENSG00000167600	151.301	1.96106e-06	0.00144267	0.33823	0.73519	1	1.3887	CYP2S1
ENSG00000151881	184.345	9.45802e-07	0.00144259	0.338161	0.735242	1	0.364027	TMEM267
ENSG00000137177	1230.16	2.62401e-06	0.00144264	0.337946	0.735404	1	0.364027	KIF13A
ENSG00000159403	46.6609	2.66212e-06	0.00144262	0.337943	0.735406	1	1	C1R
ENSG00000215421	1245.55	4.3754e-06	0.00144247	0.337895	0.735442	1	1	ZNF407
ENSG00000277634	16.4927	1.45597e-06	0.00144267	0.337893	0.735443	1	1.3887	NA
ENSG00000099625	2.60566	-6.4686e-07	0.00144269	-0.337841	0.735483	1	1	CBARP
ENSG00000183484	1427.24	1.25454e-06	0.00144268	0.337796	0.735517	1	0.364027	GPR132
ENSG00000235173	75.8891	-1.83308e-06	0.00144266	-0.337777	0.735531	1	1	HGH1
ENSG00000203872	29.3308	2.48393e-06	0.00144263	0.337659	0.73562	1	1	C6orf163
ENSG00000107551	1172.95	-1.38923e-06	0.00144267	-0.337605	0.735661	1	1	RASSF4
ENSG00000135002	351.686	-3.02329e-06	0.00144262	-0.337536	0.735713	1	0.388696	RFK
ENSG00000256995	6.4553	-2.29251e-07	0.00144269	-0.337512	0.735731	1	1.3887	NA
ENSG00000133104	809.793	-3.04266e-06	0.00144258	-0.337475	0.735759	1	1	SPART
ENSG00000197863	37.4329	-2.44418e-06	0.00144266	-0.337457	0.735773	1	1.3887	ZNF790
ENSG00000108733	61.9147	2.34719e-06	0.00144263	0.337439	0.735786	1	1	PEX12
ENSG00000151552	103.979	-2.55544e-06	0.00144261	0.337417	0.735803	1	1.36403	QDPR
ENSG00000172940	5.78714	1.29998e-06	0.00144269	0.337356	0.735849	1	1.3887	SLC22A13
ENSG00000171456	3862.59	2.69939e-06	0.00144261	0.337312	0.735881	1	1	ASXL1
ENSG00000132522	68.0417	1.2762e-05	0.00144264	-0.337132	0.736017	1	1	GPS2
ENSG00000267233	2.46094	1.26923e-07	0.00144269	0.337096	0.736045	1	1	NA
ENSG00000243103	2.01675	6.16243e-07	0.00144269	0.336982	0.73613	1	1.3887	NA
ENSG00000141052	4.08915	-1.71556e-07	0.00144269	-0.336966	0.736143	1	1	MYOCD
ENSG00000269837	105.138	1.60552e-06	0.00144265	0.33696	0.736147	1	1.36403	NA
ENSG00000261404	8.59818	3.5815e-07	0.00144268	0.336945	0.736158	1	1	LOC101928035
ENSG00000138161	15.4255	-1.5822e-06	0.00144267	-0.336939	0.736163	1	1	CUZD1
ENSG00000237188	19.258	7.02008e-07	0.00144266	0.336917	0.736179	1	1	NA
ENSG00000101193	1632.79	3.15249e-06	0.00144257	0.336844	0.736235	1	1	GID8
ENSG00000167723	28.7397	1.29673e-06	0.00144267	0.336838	0.736239	1	1.3887	TRPV3
ENSG00000279528	21.6373	-2.08473e-06	0.00144264	-0.336771	0.736289	1	1.36403	NA
ENSG00000177542	147.278	2.32493e-06	0.00144266	0.336743	0.736311	1	1.36403	SLC25A22
ENSG00000171606	1106.49	-1.67239e-06	0.00144265	-0.336729	0.736321	1	1	ZNF274
ENSG00000179950	1417.68	2.68167e-06	0.00144261	0.336505	0.73649	1	0.364027	PUF60
ENSG00000119638	958.426	-2.81033e-06	0.0014426	-0.336504	0.736491	1	1	NEK9
ENSG00000086102	1293.11	2.23225e-05	0.00144252	0.336477	0.736511	1	0.388696	NFX1
ENSG00000173653	471.609	-5.95251e-06	0.0014426	-0.336396	0.736572	1	1	RCE1
ENSG00000148429	680.055	-4.55171e-06	0.00144245	-0.33634	0.736614	1	1	USP6NL
ENSG00000100554	350.712	-2.5348e-06	0.00144249	-0.336318	0.736631	1	0.388696	ATP6V1D
ENSG00000134765	54.9038	4.95298e-07	0.00144267	-0.336299	0.736646	1	1.36403	DSC1
SNORD117	13.4052	1.36233e-06	0.00144266	0.336241	0.736689	1	1	NA
ENSG00000104824	5392.34	-4.60938e-06	0.00144244	-0.336113	0.736786	1	0.388696	HNRNPL
ENSG00000184924	181.68	8.04e-07	0.00144261	-0.336062	0.736824	1	1	PTRHD1
ENSG00000156564	7.91238	9.90142e-07	0.00144268	0.335958	0.736903	1	1.3887	LRFN2
ENSG00000068697	2226.39	-2.31255e-06	0.00144263	-0.335831	0.736998	1	0.364027	LAPTM4A
ENSG00000260747	3.93421	1.47416e-07	0.00144268	0.335752	0.737058	1	1	NA
ENSG00000250254	8.94999	7.46608e-07	0.00144268	0.33569	0.737104	1	1.3887	PTTG2
ENSG00000225663	441.895	2.01701e-06	0.00144265	0.335673	0.737118	1	1	MCRIP1
ENSG00000091317	5883.92	0.000137909	0.00144595	-0.335661	0.737127	1	0.364027	CMTM6
ENSG00000196505	791.286	3.562e-06	0.00144255	0.335651	0.737134	1	1	GDAP2
ENSG00000020129	138.592	1.47104e-06	0.00144267	0.335645	0.737138	1	1	NCDN
ENSG00000196656	34.966	7.03487e-07	0.00144268	0.335643	0.73714	1	1.36403	NA
ENSG00000256950	2.00636	6.15652e-07	0.00144269	0.335632	0.737148	1	1	NA
ENSG00000202310	2.60945	-5.23699e-07	0.00144269	-0.33553	0.737225	1	1	NA
ENSG00000275458	3.41964	-5.52761e-07	0.00144269	-0.335506	0.737243	1	1	MIR6809
ENSG00000144331	2.77548	-1.88748e-07	0.00144269	-0.335325	0.73738	1	1.36403	ZNF385B
ENSG00000125122	36.9249	2.02178e-06	0.00144265	0.335316	0.737387	1	1	LRRC29
ENSG00000164466	1523.6	1.80127e-06	0.00144266	0.335292	0.737405	1	1	SFXN1
ENSG00000258404	7.54416	-1.08269e-06	0.00144268	-0.335137	0.737522	1	1	NA
ENSG00000244242	147.7	1.21001e-06	0.00144268	0.335096	0.737553	1	1	IFITM10
ENSG00000156687	3.6824	-1.53505e-07	0.00144269	-0.335083	0.737562	1	1.36403	UNC5D
ENSG00000122728	4.50058	-4.98386e-07	0.00144269	-0.335071	0.737572	1	1	TAF1L
ENSG00000230180	4.32319	-6.69442e-07	0.00144269	-0.33502	0.73761	1	1	NA
ENSG00000236528	8.86253	-2.18004e-07	0.00144267	-0.334884	0.737713	1	1	NA
ENSG00000115998	162.719	-6.91997e-06	0.00144248	-0.334877	0.737718	1	0.388696	C2orf42
ENSG00000162877	9.32186	4.53635e-07	0.00144269	0.334738	0.737823	1	1.3887	PM20D1
ENSG00000271283	3.06349	7.00471e-07	0.00144269	0.33465	0.737889	1	1.36403	NA
ENSG00000206645	6.97171	-1.01051e-06	0.00144268	-0.334645	0.737893	1	1	NA
ENSG00000253276	476.977	-1.10433e-06	0.00144264	-0.334598	0.737928	1	1	CCDC71L
ENSG00000132436	316.222	2.55492e-06	0.00144262	0.334563	0.737955	1	0.388696	FIGNL1
ENSG00000211649	17.5207	9.76805e-07	0.00144268	0.334507	0.737997	1	1.36403	NA
ENSG00000117228	598.41	1.86799e-06	0.00144265	0.334492	0.738008	1	0.388696	GBP1
ENSG00000260948	72.5513	1.77333e-06	0.00144266	0.334467	0.738027	1	1	NA
ENSG00000089505	12.2269	1.19273e-06	0.00144268	0.334375	0.738097	1	1	CMTM1
ENSG00000105321	540.313	1.86731e-06	0.00144265	0.334315	0.738142	1	1	CCDC9
ENSG00000253111	2.19412	4.33034e-07	0.00144269	0.334298	0.738155	1	1.3887	NA
ENSG00000119547	3.78649	5.46582e-07	0.00144269	-0.334267	0.738178	1	1.3887	ONECUT2
ENSG00000136891	394.365	5.06163e-07	0.00144234	0.334259	0.738184	1	0.364027	TEX10
ENSG00000230751	16.6281	1.20005e-06	0.00144268	0.334223	0.738211	1	1	NA
ENSG00000276718	9.0089	1.47107e-06	0.00144268	0.334113	0.738294	1	1	NA
ENSG00000141582	1436.9	-7.78308e-06	0.00144264	0.334047	0.738344	1	0.364027	CBX4
ENSG00000274615	2.06326	-6.97228e-07	0.00144269	-0.333975	0.738399	1	1.3887	NA
ENSG00000171863	13997.7	-3.40837e-06	0.00144255	-0.33397	0.738402	1	1	RPS7
ENSG00000271717	2.4592	-3.51197e-07	0.00144269	-0.333927	0.738435	1	1	NA
ENSG00000101188	29.7335	8.68054e-07	0.00144268	0.333873	0.738475	1	1	NTSR1
ENSG00000171703	162.996	2.3738e-06	0.00144263	0.333677	0.738624	1	1	TCEA2
ENSG00000261071	4.54636	-9.23239e-07	0.00144268	-0.333575	0.7387	1	1.36403	NA
ENSG00000104998	879.891	-3.12905e-06	0.00144256	-0.333518	0.738743	1	1	IL27RA
ENSG00000188766	26.4816	-1.63073e-06	0.00144266	-0.33346	0.738787	1	1	SPRED3
ENSG00000187091	529.401	-4.86203e-06	0.00144266	0.333442	0.738801	1	1	PLCD1
ENSG00000166257	3.08928	1.35877e-08	0.00144269	0.333404	0.738829	1	1.36403	SCN3B
ENSG00000235750	795.607	-7.71813e-05	0.00144356	-0.333392	0.738838	1	0.364027	KIAA0040
ENSG00000176641	106.724	-1.33152e-06	0.00144268	-0.333371	0.738854	1	1.3887	RNF152
ENSG00000129515	1443.45	-3.85029e-06	0.00144251	-0.333345	0.738874	1	1	SNX6
ENSG00000161677	68.6634	1.05663e-06	0.00144268	0.333273	0.738928	1	1.36403	JOSD2
ENSG00000270816	2.63164	2.05196e-07	0.00144269	0.33324	0.738953	1	1.3887	LINC00221
ENSG00000060339	1754.11	-2.55477e-05	0.00144248	0.333236	0.738956	1	1	CCAR1
ENSG00000269653	10.8406	-7.02495e-08	0.00144269	-0.333218	0.738969	1	1	NA
ENSG00000091656	3.75641	-1.37481e-07	0.00144269	-0.333146	0.739024	1	1.36403	ZFHX4
ENSG00000259431	69.7198	-2.55119e-06	0.00144259	-0.333123	0.739041	1	1	THTPA
ENSG00000066813	4.69766	-1.14065e-07	0.00144269	-0.333096	0.739062	1	1	ACSM2B
ENSG00000129351	7609.17	6.1304e-05	0.00144326	0.333028	0.739113	1	0.388696	ILF3
ENSG00000244274	20.7489	1.50648e-06	0.00144267	0.333003	0.739132	1	1	DBNDD2
ENSG00000156127	86.8961	-1.83663e-06	0.00144265	-0.332987	0.739144	1	1	BATF
ENSG00000163220	16390.9	1.36691e-06	0.00144267	0.332985	0.739146	1	1	S100A9
ENSG00000269794	3.00762	5.88663e-07	0.00144269	0.332953	0.73917	1	1	NA
ENSG00000173137	102.312	1.88986e-06	0.00144265	0.332727	0.73934	1	1.3887	ADCK5
ENSG00000223916	1.98437	5.17263e-07	0.00144269	0.332638	0.739408	1	1	NA
ENSG00000162747	35.7675	1.83507e-06	0.00144269	-0.332626	0.739416	1	1	FCGR3B
ENSG00000136636	130.302	-2.11008e-06	0.00144264	-0.332624	0.739418	1	1	KCTD3
ENSG00000267334	2.13511	5.86227e-07	0.00144269	0.332589	0.739444	1	1	NA
ENSG00000120594	3579.8	1.78945e-06	0.00144265	0.332578	0.739453	1	1	PLXDC2
ENSG00000129295	45.0126	1.45609e-06	0.00144267	0.332573	0.739457	1	1.36403	LRRC6
ENSG00000267287	3.5152	8.13506e-07	0.00144269	0.332464	0.739539	1	1	NA
ENSG00000172057	1420.04	2.93382e-06	0.00144259	0.332451	0.739549	1	1	ORMDL3
ENSG00000227836	11.441	3.33671e-06	0.00144268	0.33239	0.739595	1	1.36403	NA
ENSG00000140299	5804.88	-2.57107e-06	0.00144261	-0.332348	0.739627	1	1	BNIP2
ENSG00000211720	4.42519	-8.6603e-07	0.00144269	-0.332328	0.739642	1	1.36403	NA
ENSG00000187268	3.27071	2.93162e-07	0.00144269	0.332285	0.739674	1	1.3887	FAM9C
ENSG00000138185	806.522	1.68045e-06	0.00144266	0.332283	0.739676	1	1	ENTPD1
ENSG00000213373	9.33605	-1.03991e-06	0.00144268	-0.33228	0.739678	1	1	LINC00671
ENSG00000115138	19.2964	-8.13148e-07	0.00144269	-0.332262	0.739692	1	1.3887	POMC
ENSG00000030110	846.537	3.5628e-06	0.00144256	0.332226	0.739719	1	0.364027	BAK1
ENSG00000061987	1653.98	-0.000176904	0.00144793	0.332194	0.739743	1	0.388696	MON2
ENSG00000166592	15.6437	7.59612e-07	0.00144269	0.332124	0.739796	1	1.3887	RRAD
ENSG00000227825	126.743	-1.33518e-06	0.00144267	-0.332107	0.739809	1	1	SLC9A7P1
ENSG00000252283	3.34436	7.16563e-07	0.00144269	0.332063	0.739841	1	1	NA
ENSG00000104635	66.2624	-1.84054e-06	0.00144265	-0.331926	0.739945	1	1	SLC39A14
ENSG00000149308	1320.25	5.00952e-06	0.00144258	0.331898	0.739966	1	0.388696	NPAT
ENSG00000224940	6.80282	-1.00171e-06	0.00144268	-0.331879	0.739981	1	1	PRRT4
ENSG00000236559	5.34747	-9.68642e-07	0.00144268	-0.331866	0.73999	1	1.3887	NA
ENSG00000214688	32.4306	1.37268e-06	0.00144267	0.331865	0.739991	1	1.36403	C10orf105
ENSG00000170515	804.672	5.08059e-06	0.00144243	0.33185	0.740002	1	1	PA2G4
ENSG00000164985	1966.32	2.02211e-06	0.00144253	-0.331817	0.740027	1	0.364027	PSIP1
ENSG00000244268	3.47289	7.5324e-07	0.00144269	0.331792	0.740046	1	1	NA
ENSG00000175324	324.525	4.87872e-06	0.00144254	0.331616	0.74018	1	0.364027	LSM1
ENSG00000226048	10.4205	1.01091e-06	0.00144268	0.331599	0.740192	1	1	NA
ENSG00000116544	14.1732	1.33594e-06	0.00144267	0.331476	0.740285	1	1	DLGAP3
ENSG00000226380	1036.98	2.95173e-06	0.00144265	0.331429	0.74032	1	0.364027	NA
ENSG00000139233	444.325	1.1495e-05	0.00144255	0.331419	0.740328	1	1	LLPH
ENSG00000125651	1353.2	3.41617e-06	0.00144255	0.331401	0.740341	1	1	GTF2F1
ENSG00000164543	3787.59	1.71027e-06	0.00144266	0.331207	0.740488	1	1	STK17A
ENSG00000180376	891.946	-3.6611e-06	0.00144256	-0.331158	0.740525	1	1	CCDC66
ENSG00000211859	21.9427	-1.2688e-06	0.00144268	-0.331038	0.740616	1	1.3887	NA
ENSG00000170264	16.1262	-1.5416e-06	0.00144267	-0.330945	0.740686	1	1	FAM161A
ENSG00000154553	2.62621	-1.48416e-07	0.00144269	-0.330917	0.740707	1	1	PDLIM3
ENSG00000120949	88.4071	7.7877e-07	0.00144266	0.330895	0.740724	1	1	TNFRSF8
ENSG00000274505	7.11426	-5.47244e-07	0.00144269	-0.330858	0.740751	1	1.3887	NA
ENSG00000260254	3.10422	1.22533e-07	0.00144269	0.33083	0.740773	1	1.36403	NA
ENSG00000113441	5107.65	-1.52862e-05	0.00144254	-0.330719	0.740856	1	1	LNPEP
ENSG00000224420	23.9883	-1.37877e-06	0.00144267	-0.330714	0.740861	1	1	ADM5
ENSG00000134453	2099.44	4.44888e-06	0.00144245	0.330711	0.740863	1	1	RBM17
ENSG00000156876	102.179	-4.73665e-07	0.00144261	-0.330678	0.740888	1	1	SASS6
ENSG00000008853	197.285	3.56494e-06	0.00144265	0.330624	0.740929	1	0.364027	RHOBTB2
ENSG00000257955	1.82882	6.19935e-07	0.00144269	0.330616	0.740935	1	1.36403	NA
ENSG00000186889	4.02856	5.40085e-08	0.00144269	-0.330604	0.740943	1	1.36403	TMEM17
ENSG00000260360	6.02603	9.8551e-07	0.00144268	0.330566	0.740973	1	1	NA
ENSG00000211937	24.2617	-1.44448e-06	0.00144268	-0.330564	0.740974	1	1.3887	NA
ENSG00000260565	676.116	3.22395e-06	0.00144257	0.330542	0.74099	1	0.388696	NA
ENSG00000223583	2.82612	7.03235e-07	0.00144269	0.330401	0.741097	1	1.36403	NA
ENSG00000163563	1000.24	-4.73613e-06	0.00144268	-0.33036	0.741128	1	0.388696	MNDA
ENSG00000169402	2.89237	3.26139e-07	0.00144269	0.330245	0.741215	1	1.36403	RSPH10B2
ENSG00000146701	1069.57	1.17767e-05	0.00144249	0.330232	0.741225	1	1	MDH2
ENSG00000198931	967.498	2.69865e-06	0.0014426	0.330165	0.741275	1	1	APRT
ENSG00000276547	10.4043	1.01949e-06	0.00144268	0.330138	0.741296	1	1.36403	PCDHGB5
ENSG00000168096	114.84	-2.00408e-06	0.00144264	-0.330095	0.741328	1	1	ANKS3
ENSG00000199172	1.88543	5.45009e-07	0.00144269	0.330036	0.741373	1	1.36403	MIR331
ENSG00000120992	1206.88	-2.07427e-06	0.00144264	-0.329977	0.741418	1	1	LYPLA1
ENSG00000170579	11.5915	7.18759e-07	0.00144269	0.329938	0.741447	1	1	DLGAP1
ENSG00000256673	7.50424	-9.72526e-07	0.00144268	-0.329887	0.741485	1	1	NA
ENSG00000137727	9.7321	-8.27394e-07	0.00144269	-0.329879	0.741491	1	1	ARHGAP20
ENSG00000104221	347.814	2.80474e-06	0.00144255	0.32987	0.741498	1	0.388696	BRF2
ENSG00000111252	7292.26	2.55559e-06	0.00144261	0.329776	0.741569	1	0.364027	SH2B3
ENSG00000213862	3.9748	-8.97857e-07	0.00144268	-0.329772	0.741572	1	1	NA
ENSG00000134028	10.3967	-9.7656e-07	0.00144268	-0.329707	0.741621	1	1.3887	ADAMDEC1
ENSG00000272070	5.66201	-1.128e-06	0.00144269	-0.329636	0.741675	1	1	NA
ENSG00000198324	130.467	1.89339e-06	0.00144265	0.3296	0.741702	1	1.3887	PHETA1
ENSG00000117595	26.6668	1.07005e-06	0.00144268	0.329598	0.741704	1	1.3887	IRF6
ENSG00000170473	202.637	3.06405e-06	0.00144261	0.329511	0.741769	1	1	PYM1
ENSG00000278770	2.50849	5.55713e-07	0.00144269	0.329457	0.741811	1	1	NA
ENSG00000101972	6013.01	2.95663e-06	0.00144258	0.329447	0.741818	1	1	STAG2
ENSG00000272505	16.0928	-1.27422e-06	0.00144267	-0.329372	0.741875	1	1	NA
ENSG00000275857	6.22359	-1.15265e-06	0.00144268	-0.329355	0.741888	1	1	NA
ENSG00000155093	34.2194	5.08858e-06	0.00144268	-0.32932	0.741914	1	1.36403	PTPRN2
ENSG00000036828	3.40779	-5.29913e-07	0.00144269	-0.329255	0.741963	1	1	CASR
ENSG00000240231	17.517	8.46983e-07	0.00144267	0.329222	0.741988	1	1	NA
ENSG00000155329	340.141	2.82478e-06	0.0014426	0.329179	0.742021	1	1	ZCCHC10
ENSG00000062194	3960.41	-3.62429e-06	0.00144253	-0.329149	0.742043	1	0.388696	GPBP1
ENSG00000202354	9.32542	-1.47803e-06	0.00144268	-0.329073	0.7421	1	1	RNY3
ENSG00000180340	23.5011	1.58087e-06	0.00144266	0.329022	0.742139	1	1	FZD2
ENSG00000143793	266.924	2.02474e-06	0.00144264	0.329016	0.742143	1	1	C1orf35
ENSG00000254395	4.06395	-5.13718e-07	0.00144269	-0.328926	0.742211	1	1.36403	NA
ENSG00000116521	407.354	-6.72477e-06	0.00144255	0.328886	0.742242	1	1	SCAMP3
ENSG00000144028	6501.28	1.39719e-05	0.00144264	0.328715	0.742371	1	0.388696	SNRNP200
ENSG00000179222	370.526	-1.30839e-05	0.00144252	0.328638	0.742429	1	1	MAGED1
ENSG00000119689	2415.79	3.15515e-06	0.00144257	0.328573	0.742479	1	0.364027	DLST
ENSG00000125520	516.315	2.2452e-06	0.00144262	0.328573	0.742479	1	1	SLC2A4RG
ENSG00000168995	136.833	1.33525e-06	0.00144267	0.32857	0.742481	1	1.3887	SIGLEC7
ENSG00000272397	2.26736	-5.92774e-07	0.00144269	-0.328517	0.742521	1	1	NA
ENSG00000172197	366.411	-3.35381e-06	0.0014426	-0.328512	0.742525	1	1	MBOAT1
ENSG00000211639	3.52581	6.24432e-07	0.00144269	0.328445	0.742575	1	1	NA
ENSG00000234961	7.67237	2.57122e-06	0.00144269	-0.328419	0.742595	1	1	NA
ENSG00000180089	40.2066	-1.82489e-06	0.00144265	-0.328322	0.742668	1	1	TMEM86B
ENSG00000277561	1.90518	6.63256e-07	0.00144269	0.328291	0.742692	1	1	GOLGA8IP
ENSG00000201348	3.51879	-6.62301e-07	0.00144269	-0.328272	0.742706	1	1	RNU105B
ENSG00000218418	7.56712	8.10865e-07	0.00144269	0.328147	0.742801	1	1.3887	NA
ENSG00000182070	2.25341	-1.13839e-07	0.00144269	-0.32803	0.742889	1	1	OR52A1
ENSG00000123144	1613.32	-3.41275e-05	0.00144266	-0.327951	0.742948	1	1	TRIR
ENSG00000143319	742.5	4.90689e-06	0.00144249	0.327828	0.743042	1	1	ISG20L2
ENSG00000230207	20.0522	-1.89779e-06	0.00144266	-0.327807	0.743058	1	1	NA
ENSG00000230833	8.02862	-1.09429e-06	0.00144268	-0.327748	0.743102	1	1.36403	NA
ENSG00000235119	25.1781	-2.25959e-06	0.00144266	0.327716	0.743126	1	1.3887	NA
ENSG00000202239	2.34502	-4.03765e-06	0.00144269	-0.327665	0.743165	1	1	NA
ENSG00000283409	11.08	1.46987e-06	0.00144268	0.327651	0.743176	1	1	MIR3662
ENSG00000057663	856.706	-2.44236e-06	0.00144256	0.327646	0.74318	1	1	ATG5
ENSG00000256720	57.3618	-1.02895e-06	0.00144268	-0.327533	0.743265	1	1	NA
ENSG00000116819	35.886	-2.34756e-06	0.00144263	-0.327493	0.743295	1	1	TFAP2E
ENSG00000257181	3.23633	7.66842e-07	0.00144269	0.32749	0.743297	1	1	NA
ENSG00000139540	2.95346	-5.26903e-07	0.00144269	-0.327467	0.743315	1	1.36403	SLC39A5
ENSG00000089250	4.94443	-1.27049e-07	0.00144269	-0.327465	0.743316	1	1	NOS1
ENSG00000129355	1749.34	-2.80406e-06	0.00144259	-0.327449	0.743329	1	1	CDKN2D
ENSG00000261557	38.0983	-2.55821e-06	0.00144265	-0.327336	0.743414	1	1.36403	NA
ENSG00000238090	18.1464	1.40628e-06	0.00144267	0.327327	0.74342	1	1	NA
ENSG00000214914	17.3633	1.33314e-06	0.00144267	0.327327	0.743421	1	1	NA
ENSG00000168646	193.275	6.79633e-07	0.00144265	-0.327276	0.743459	1	1	AXIN2
ENSG00000213539	2.03949	5.40862e-07	0.00144269	0.327248	0.74348	1	1	NA
ENSG00000147592	34.1971	-1.64251e-06	0.00144266	-0.327177	0.743534	1	1	LACTB2
ENSG00000142512	769.857	-1.69651e-06	0.00144266	-0.327161	0.743546	1	0.388696	SIGLEC10
ENSG00000258354	2.24703	9.78809e-07	0.00144269	0.327115	0.743581	1	1	NA
ENSG00000149313	484.272	3.46199e-06	0.00144255	0.327001	0.743667	1	0.388696	AASDHPPT
ENSG00000238227	128.441	-7.2542e-06	0.00144268	-0.326954	0.743703	1	1.36403	TMEM250
ENSG00000177963	2067.98	-1.62614e-06	0.00144266	-0.326894	0.743748	1	1	RIC8A
ENSG00000266651	2.59796	-6.57299e-07	0.00144269	-0.326662	0.743924	1	1	NA
ENSG00000105131	4.07221	8.42992e-07	0.00144269	0.326629	0.743948	1	1.3887	EPHX3
ENSG00000116560	13234	3.05232e-06	0.00144258	0.326607	0.743965	1	1	SFPQ
ENSG00000171307	107.948	-1.87538e-06	0.00144265	-0.326603	0.743968	1	1.36403	ZDHHC16
ENSG00000261758	9.12472	1.28651e-06	0.00144268	0.326559	0.744001	1	1	NA
ENSG00000134597	383.312	-7.58883e-06	0.00144257	-0.326553	0.744006	1	1	RBMX2
ENSG00000272836	4.18206	6.24536e-07	0.00144269	0.326539	0.744017	1	1	NA
ENSG00000267174	49.4362	-8.92633e-07	0.00144268	-0.326494	0.74405	1	1	NA
ENSG00000246379	3.51637	2.43303e-07	0.00144269	0.326488	0.744055	1	1	LOC283856
ENSG00000159899	25.0135	1.58589e-06	0.00144266	0.326408	0.744116	1	1	NPR2
ENSG00000156256	2599.34	4.51357e-06	0.0014426	0.326331	0.744174	1	0.388696	USP16
ENSG00000251314	3.46105	-6.61892e-07	0.00144269	-0.326303	0.744195	1	1	LOC101929710
ENSG00000273319	5.41705	1.09526e-06	0.00144268	0.326293	0.744202	1	1	NA
ENSG00000125434	49.1918	2.50871e-06	0.00144264	0.32627	0.74422	1	1	SLC25A35
ENSG00000148948	2.47461	-2.67863e-07	0.00144269	-0.326253	0.744233	1	1.36403	LRRC4C
ENSG00000114738	2506.74	2.91334e-06	0.00144259	0.326252	0.744233	1	1	MAPKAPK3
ENSG00000105639	2539.96	6.68747e-06	0.00144263	-0.326207	0.744268	1	1	JAK3
ENSG00000282308	9.09872	1.13263e-06	0.00144268	0.326165	0.7443	1	1.36403	NA
ENSG00000156273	8642.72	-1.87418e-06	0.00144265	-0.326145	0.744315	1	0.364027	BACH1
ENSG00000134049	197.613	4.27145e-05	0.00144296	-0.326122	0.744332	1	0.388696	IER3IP1
ENSG00000228782	50.3872	3.33127e-06	0.0014426	-0.32612	0.744334	1	1.36403	NA
ENSG00000237638	6.50526	-8.74304e-07	0.00144268	-0.326111	0.744341	1	1	NA
ENSG00000214049	2.16235	-5.97162e-07	0.00144269	-0.326075	0.744367	1	1	UCA1
ENSG00000225945	13.5859	1.12124e-06	0.00144268	0.326056	0.744382	1	1.3887	NA
ENSG00000177888	474.922	3.79998e-06	0.00144255	0.325998	0.744426	1	1	ZBTB41
SKIV2L	1272.18	-2.7258e-06	0.0014426	-0.325931	0.744477	1	1	NA
ENSG00000170482	4.65738	1.93509e-08	0.00144269	-0.32588	0.744515	1	1	SLC23A1
ENSG00000004766	402.599	-3.36678e-06	0.00144255	-0.325864	0.744527	1	0.388696	VPS50
ENSG00000187741	161.353	1.75637e-06	0.00144264	0.325827	0.744555	1	1.36403	FANCA
ENSG00000074370	3634.51	2.1226e-06	0.00144264	0.325815	0.744564	1	1	ATP2A3
ENSG00000243290	12.5246	9.69232e-07	0.00144268	0.325802	0.744574	1	1	NA
ENSG00000276775	14.2971	-5.32795e-07	0.00144269	-0.325764	0.744603	1	1.36403	NA
ENSG00000276131	3.01457	5.94123e-07	0.00144269	0.325759	0.744607	1	1	NA
ENSG00000111850	103.238	-4.43665e-06	0.00144258	-0.325757	0.744608	1	1	SMIM8
ENSG00000253559	5.03391	1.00301e-06	0.00144268	0.325523	0.744785	1	1.36403	NA
ENSG00000214776	16.8076	-9.24138e-07	0.00144269	-0.325385	0.74489	1	1	NA
ENSG00000261655	7.88343	-6.39617e-07	0.00144269	-0.325381	0.744893	1	1.36403	NA
ENSG00000041802	974.949	2.75435e-06	0.00144253	0.325373	0.744899	1	0.388696	LSG1
ENSG00000131015	21.4522	-1.07957e-06	0.00144268	-0.32523	0.745007	1	1.36403	ULBP2
ENSG00000226410	3.19255	-7.83245e-07	0.00144269	-0.324971	0.745203	1	1	NA
ENSG00000135205	180.253	-5.5627e-07	0.00144262	0.324965	0.745208	1	1	CCDC146
ENSG00000283475	2.47026	-6.51727e-07	0.00144269	-0.32494	0.745226	1	1	MIR1244-4
ENSG00000114013	1882.36	1.39035e-06	0.00144267	0.324922	0.74524	1	1	CD86
ENSG00000271382	2.24851	0.000160086	0.00144718	0.324919	0.745242	1	1.3887	NA
ENSG00000259804	23.0958	1.62092e-06	0.00144266	0.324853	0.745293	1	1.36403	LOC107984813
ENSG00000273066	54.5521	1.89405e-06	0.00144265	0.324849	0.745295	1	1.3887	NA
ENSG00000179520	2.91624	-2.06841e-07	0.00144269	-0.324849	0.745295	1	1	SLC17A8
ENSG00000271840	51.0708	2.34833e-06	0.00144265	0.324841	0.745301	1	1.3887	NA
ENSG00000243224	10.3622	-5.82349e-07	0.00144268	-0.324835	0.745306	1	1	LOC101929054
ENSG00000151093	84.4642	-8.3508e-06	0.00144263	-0.324798	0.745334	1	1.3887	OXSM
ENSG00000225544	2.6422	5.33118e-07	0.00144269	0.324752	0.745369	1	1	NA
ENSG00000197168	4.8199	-2.84701e-07	0.00144269	-0.32459	0.745492	1	1	NEK5
ENSG00000268230	2.31912	1.11204e-06	0.00144269	0.324575	0.745503	1	1.36403	NA
ENSG00000171522	4868.5	2.03339e-06	0.00144264	0.32454	0.745529	1	0.364027	PTGER4
ENSG00000204020	203.062	1.39654e-06	0.00144267	0.324517	0.745547	1	0.388696	LIPN
ENSG00000101844	153.725	9.72458e-07	0.00144257	0.324516	0.745547	1	1	ATG4A
ENSG00000250132	11.9306	1.37748e-06	0.00144267	0.324457	0.745592	1	1	NA
ENSG00000256690	11.3356	-2.61169e-07	0.00144268	-0.324432	0.745611	1	1	LOC105369332
ENSG00000070031	2.73609	-5.62072e-07	0.00144269	-0.324333	0.745686	1	1.36403	SCT
ENSG00000120697	317.311	5.60327e-06	0.00144258	0.324313	0.745701	1	0.388696	ALG5
ENSG00000251869	2.46453	-6.56344e-07	0.00144269	-0.324257	0.745744	1	1	SCARNA23
ENSG00000174718	5160.62	-2.87479e-06	0.00144259	-0.324236	0.745759	1	0.388696	RESF1
ENSG00000124664	7.99453	-1.17222e-06	0.00144268	-0.324164	0.745814	1	1	SPDEF
ENSG00000248719	3.23102	8.21222e-07	0.00144269	0.324002	0.745937	1	1	NA
ENSG00000213462	333.892	3.26347e-06	0.00144256	0.323982	0.745951	1	0.364027	ERV3-1
ENSG00000197114	186.088	2.16127e-06	0.00144264	0.323981	0.745953	1	0.364027	ZGPAT
ENSG00000108840	1561.54	2.04237e-06	0.00144264	0.323864	0.746041	1	1	HDAC5
ENSG00000255221	8.60647	7.01694e-07	0.00144269	-0.323811	0.746081	1	1	CARD17
ENSG00000282639	6.06016	-3.71571e-07	0.00144269	-0.323752	0.746126	1	1.36403	NA
ENSG00000151503	553.168	3.37908e-06	0.00144253	0.323722	0.746148	1	1	NCAPD3
ENSG00000282458	56.6738	-1.19245e-06	0.00144268	-0.323717	0.746152	1	1	WASH5P
ENSG00000167210	72.5174	-7.91388e-06	0.00144269	-0.323648	0.746205	1	1.3887	LOXHD1
ENSG00000237222	2.59191	-6.74457e-07	0.00144269	-0.323508	0.746311	1	1	LINC01968
ENSG00000260366	4.57883	-3.01276e-06	0.00144269	-0.323493	0.746322	1	1	NA
ENSG00000165312	2669.84	-2.17565e-06	0.00144263	-0.323447	0.746356	1	1	OTUD1
ENSG00000231702	2.62778	-6.34026e-06	0.0014427	-0.32334	0.746438	1	1.36403	NA
ENSG00000256723	5.90026	3.50049e-06	0.00144269	-0.32331	0.74646	1	1.3887	NA
ENSG00000185739	2.63038	6.25907e-07	0.00144269	0.323259	0.746499	1	1	SRL
ENSG00000184384	1592.58	-3.1101e-06	0.00144257	-0.323016	0.746683	1	0.364027	MAML2
ENSG00000261537	12.8694	1.05359e-06	0.00144268	0.322915	0.74676	1	1	NA
ENSG00000124610	31.3781	1.37616e-06	0.00144267	0.322894	0.746775	1	1.36403	H1-1
ENSG00000197893	3.79974	-1.61477e-07	0.00144269	-0.322833	0.746821	1	1	NRAP
ENSG00000103852	9.50354	-1.05118e-06	0.00144268	-0.322822	0.74683	1	1.36403	TTC23
ENSG00000240024	32.9454	1.56725e-06	0.00144266	0.322777	0.746864	1	1	LINC00888
ENSG00000262583	6.73272	8.79783e-07	0.00144268	0.322751	0.746884	1	1	NA
ENSG00000207234	4.18954	6.72782e-07	0.00144269	0.322681	0.746937	1	1	NA
ENSG00000284602	24.4867	-1.63787e-06	0.00144266	-0.322528	0.747053	1	1.36403	NA
ENSG00000168958	982.781	-4.59568e-06	0.00144242	-0.322489	0.747082	1	1	MFF
ENSG00000196361	1.82185	-4.94835e-07	0.00144269	-0.322487	0.747084	1	1	ELAVL3
APOM	85.7402	2.57241e-06	0.00144261	0.322419	0.747135	1	1	NA
ENSG00000130818	433.025	1.89708e-05	0.00144269	-0.322376	0.747168	1	1	ZNF426
ENSG00000025772	227.684	-3.1463e-06	0.00144256	-0.322365	0.747176	1	0.364027	TOMM34
ENSG00000280078	3.51529	-3.46343e-07	0.00144269	-0.322246	0.747266	1	1.36403	NA
ENSG00000234134	2.75912	8.15386e-07	0.00144269	0.322145	0.747343	1	1.3887	NA
ENSG00000120686	1977.84	-3.21922e-06	0.00144256	-0.322024	0.747434	1	0.388696	UFM1
ENSG00000269720	4.24961	-9.19882e-07	0.00144268	-0.321963	0.747481	1	1	CCDC194
ENSG00000129646	61.6131	-3.29069e-06	0.00144262	-0.321875	0.747548	1	1.3887	QRICH2
ENSG00000152672	29.7376	-6.98329e-07	0.00144269	-0.321818	0.747591	1	1	CLEC4F
ENSG00000146463	1108.92	-1.05484e-05	0.00144244	-0.321634	0.74773	1	0.364027	ZMYM4
ENSG00000235726	2.34888	1.82912e-07	0.00144269	0.321618	0.747742	1	1.3887	NA
ENSG00000268049	17.3803	5.16118e-06	0.00144267	0.321597	0.747758	1	1	NA
ENSG00000057757	1172.98	-3.724e-06	0.00144251	-0.321587	0.747765	1	1	PITHD1
ENSG00000170145	373.743	-7.7459e-06	0.00144263	-0.321585	0.747767	1	1	SIK2
ENSG00000215218	2.26936	5.16498e-07	0.00144269	0.321424	0.747889	1	1	UBE2QL1
ENSG00000107863	1942.23	-2.58737e-06	0.00144261	-0.321422	0.747891	1	1	ARHGAP21
ENSG00000234788	7.65038	1.13218e-06	0.00144268	0.321397	0.747909	1	1.3887	NA
ENSG00000103253	59.8676	1.3623e-06	0.00144268	0.321369	0.747931	1	1.36403	HAGHL
ENSG00000111671	41.6493	1.48324e-06	0.00144265	0.321288	0.747992	1	1	SPSB2
ENSG00000211650	10.0077	-7.94384e-07	0.00144269	-0.321246	0.748024	1	1	NA
ENSG00000245526	2.29772	2.74021e-07	0.00144269	0.321188	0.748068	1	1.3887	LINC00461
ENSG00000283444	6.73885	-1.09318e-06	0.00144269	-0.321176	0.748077	1	1	NA
ENSG00000223012	3.45733	1.45254e-06	0.00144269	0.321015	0.748199	1	1	NA
ENSG00000189091	2015.69	-3.83906e-06	0.0014425	-0.320758	0.748394	1	0.388696	SF3B3
ENSG00000112038	2.51847	-2.92268e-07	0.00144269	-0.320756	0.748396	1	1.36403	OPRM1
ENSG00000250299	46.0899	-1.98031e-06	0.00144265	-0.320727	0.748417	1	1.3887	NA
ENSG00000141179	151.226	-3.1356e-06	0.00144264	-0.320703	0.748435	1	1	PCTP
ENSG00000236662	4.40591	-6.58421e-07	0.00144269	-0.320627	0.748493	1	1	NA
ENSG00000198208	103.985	4.4402e-06	0.00144268	0.320621	0.748497	1	1.36403	RPS6KL1
ENSG00000276575	8.07884	1.05281e-06	0.00144268	0.320615	0.748502	1	1	MIR6895
ENSG00000108599	641.735	-3.16135e-06	0.00144256	-0.320577	0.748531	1	1	AKAP10
ENSG00000093072	2878.51	1.37439e-06	0.00144267	0.320567	0.748538	1	1	ADA2
ENSG00000126353	2328.73	-1.46861e-06	0.00144267	-0.320453	0.748625	1	0.388696	CCR7
ENSG00000267934	4.02197	-1.11582e-07	0.00144269	-0.320436	0.748638	1	1	NA
ENSG00000149182	1995.76	2.84062e-06	0.00144259	0.320413	0.748655	1	1	ARFGAP2
ENSG00000101310	869.411	3.71001e-06	0.00144251	0.320363	0.748693	1	1	SEC23B
ENSG00000066697	185.854	-2.7111e-06	0.00144262	-0.320178	0.748834	1	1	MSANTD3
ENSG00000174684	24.5552	7.16146e-06	0.00144266	0.320151	0.748854	1	1	B4GAT1
ENSG00000106105	1498.97	3.34334e-06	0.00144255	0.320124	0.748874	1	1	GARS1
ENSG00000276026	4.70642	3.50627e-06	0.00144269	0.320041	0.748937	1	1	NA
ENSG00000178695	2818.7	1.41398e-06	0.00144267	0.319889	0.749053	1	1	KCTD12
ENSG00000186010	71.4397	1.67459e-06	0.00144267	0.319824	0.749102	1	1	NDUFA13
ENSG00000140319	1677.34	-9.89087e-06	0.00144257	-0.319807	0.749115	1	0.364027	SRP14
ENSG00000259498	2.18593	-4.49985e-07	0.00144269	-0.319801	0.749119	1	1	NA
ENSG00000183778	3.62272	-1.66002e-07	0.00144269	-0.31979	0.749128	1	1.3887	B3GALT5
ENSG00000103319	377.137	4.19864e-06	0.00144257	0.319753	0.749156	1	0.364027	EEF2K
ENSG00000213399	8.8448	7.65758e-07	0.00144269	0.319743	0.749163	1	1.36403	NA
ENSG00000048991	645.555	3.70284e-06	0.00144251	0.319729	0.749174	1	1	R3HDM1
ENSG00000129518	1078.26	-2.44198e-06	0.00144253	-0.319596	0.749275	1	1	EAPP
ENSG00000089820	4808.14	-6.07013e-06	0.00144266	0.319409	0.749417	1	1	ARHGAP4
ENSG00000283084	4.38325	-8.816e-07	0.00144268	-0.319351	0.74946	1	1.3887	NA
ENSG00000106328	27.2921	5.6912e-06	0.00144267	0.319346	0.749464	1	1.36403	FSCN3
ENSG00000268475	7.33533	3.83884e-06	0.00144269	0.319311	0.74949	1	1.36403	NA
ENSG00000106178	3.29624	4.13879e-07	0.00144269	0.319276	0.749517	1	1.3887	CCL24
ENSG00000168672	416.49	-4.14932e-05	0.0014429	-0.319265	0.749525	1	1	LRATD2
ENSG00000232811	132.493	1.94787e-06	0.00144266	0.319227	0.749554	1	1	NA
ENSG00000110583	319.62	7.51835e-07	0.00144259	0.319221	0.749559	1	1	NAA40
ENSG00000278013	5.29047	-1.22215e-06	0.00144268	-0.319201	0.749574	1	1	NA
ENSG00000173545	829.183	-3.04864e-06	0.00144253	-0.31915	0.749613	1	1	ZNF622
ENSG00000200087	8386.19	1.47005e-06	0.00144266	0.318949	0.749765	1	0.388696	SNORA73B
ENSG00000279095	23.3421	-2.50819e-06	0.00144267	-0.318839	0.749849	1	1.3887	NA
ENSG00000179564	1.91688	4.79118e-07	0.00144269	0.31882	0.749863	1	1	LSMEM2
ENSG00000133265	98.3186	-2.936e-06	0.00144264	-0.318791	0.749885	1	1	HSPBP1
ENSG00000107566	256.62	2.05742e-06	0.00144264	0.318744	0.749921	1	0.388696	ERLIN1
ENSG00000137547	123.227	-1.9795e-06	0.00144264	-0.3186	0.75003	1	1	MRPL15
ENSG00000275120	34.1892	-1.77692e-06	0.00144265	-0.318599	0.75003	1	1	NA
ENSG00000257096	1.98026	5.39294e-07	0.00144269	0.318553	0.750066	1	1.36403	NA
ENSG00000157637	1062.83	1.4572e-06	0.00144267	0.318539	0.750076	1	0.364027	SLC38A10
ENSG00000100365	621.782	1.87933e-06	0.00144265	0.318526	0.750086	1	1	NCF4
ENSG00000115468	6.30602	7.15698e-07	0.00144269	0.318524	0.750087	1	1	EFHD1
ENSG00000102962	2.16095	-3.9416e-07	0.00144269	-0.318465	0.750132	1	1	CCL22
ENSG00000211809	19.3014	-1.37427e-06	0.00144267	-0.318461	0.750135	1	1	NA
ENSG00000127580	166.696	1.7123e-06	0.00144266	0.31841	0.750174	1	0.364027	WDR24
ENSG00000163257	1308.57	2.79622e-05	0.00144262	0.318354	0.750216	1	1	DCAF16
ENSG00000260777	2.35079	2.11604e-08	0.00144269	0.318353	0.750217	1	1.36403	NA
ENSG00000133083	3.60978	-1.34835e-07	0.00144269	-0.318325	0.750238	1	1.3887	DCLK1
ENSG00000124103	51.734	1.79724e-06	0.00144265	0.318302	0.750256	1	1.3887	FAM209A
ENSG00000160883	1861.65	1.60617e-06	0.00144266	0.318265	0.750284	1	1	HK3
ENSG00000156853	433.662	4.34579e-06	0.00144258	0.318224	0.750315	1	1	ZNF689
ENSG00000221230	2.67472	-5.85108e-07	0.00144269	-0.318218	0.75032	1	1	MIR548L
ENSG00000125611	81.12	2.45967e-06	0.00144261	0.318198	0.750335	1	1	CHCHD5
ENSG00000169914	489.572	-6.00467e-07	0.0014426	0.318139	0.750379	1	0.388696	OTUD3
ENSG00000125814	526.904	3.51784e-06	0.00144253	0.318112	0.7504	1	1	NAPB
ENSG00000273472	15.0729	6.06617e-07	0.00144268	0.318077	0.750427	1	1.36403	NA
ENSG00000198089	1558.52	-1.90223e-06	0.00144265	-0.318069	0.750432	1	1	SFI1
ENSG00000254506	2.25132	4.57499e-07	0.00144269	0.318058	0.750441	1	1.3887	NA
ENSG00000197238	42.9653	1.64065e-06	0.00144267	0.318009	0.750478	1	1	H4C11
ENSG00000176444	648.862	-1.97804e-05	0.0014426	-0.31796	0.750515	1	0.364027	CLK2
ENSG00000183621	161.946	-2.02169e-06	0.00144264	-0.317958	0.750517	1	0.364027	ZNF438
ENSG00000172531	1915.25	-2.36249e-06	0.00144262	-0.317903	0.750559	1	1	PPP1CA
ENSG00000161558	53.252	3.87976e-06	0.00144264	-0.317858	0.750593	1	1	TMEM143
ENSG00000236032	3.03748	2.88188e-08	0.00144269	-0.317832	0.750612	1	1.36403	OR5H14
ENSG00000117519	54.0491	-1.5181e-06	0.00144266	-0.317819	0.750622	1	1	CNN3
ENSG00000234426	1.95996	-4.28842e-07	0.00144269	-0.317751	0.750674	1	1	NA
ENSG00000197125	2.5668	-6.36295e-09	0.00144269	-0.317724	0.750694	1	1.3887	OR8B8
ENSG00000102313	2.56065	-1.01061e-07	0.00144269	-0.317722	0.750696	1	1	ITIH6
ENSG00000231898	2.44064	-1.00363e-07	0.00144269	-0.317683	0.750725	1	1	MYO3B-AS1
ENSG00000197702	7.60742	-2.18745e-06	0.00144269	-0.317544	0.750831	1	1.36403	PARVA
ENSG00000157800	366.638	-3.49131e-06	0.0014425	-0.317506	0.750859	1	1	SLC37A3
ENSG00000131845	255.678	-1.91259e-06	0.00144265	-0.317467	0.750889	1	1	ZNF304
ENSG00000138071	6102.4	-2.35616e-06	0.00144262	-0.317432	0.750916	1	0.388696	ACTR2
ENSG00000179387	285.355	4.1335e-06	0.00144255	-0.317395	0.750944	1	0.388696	ELMOD2
ENSG00000260027	5.7221	7.67682e-07	0.00144269	0.317325	0.750997	1	1	HOXB7
ENSG00000225774	9.04022	3.64558e-07	0.00144269	0.317308	0.75101	1	1	NA
ENSG00000213058	251.43	-2.57182e-07	0.00144269	-0.31726	0.751046	1	0.388696	NA
ENSG00000131067	262.57	-2.39068e-06	0.00144262	-0.317233	0.751067	1	1	GGT7
ENSG00000150776	583.381	-6.5058e-06	0.00144259	-0.317197	0.751094	1	0.364027	NKAPD1
ENSG00000254929	9.0638	-1.64803e-06	0.00144268	-0.317057	0.7512	1	1.36403	NA
ENSG00000090013	405.497	1.3583e-06	0.00144267	0.317046	0.751208	1	0.388696	BLVRB
ENSG00000274380	6.80219	1.42061e-06	0.00144268	0.317001	0.751243	1	1	MIR6801
ENSG00000242525	2.72086	7.47765e-07	0.00144269	0.316906	0.751315	1	1	NA
ENSG00000181029	67.79	-1.87722e-06	0.00144265	-0.31688	0.751335	1	1	TRAPPC5
ENSG00000280587	8.12794	-8.85508e-07	0.00144268	-0.31685	0.751357	1	1	NA
ENSG00000112983	268.438	-3.30393e-06	0.00144255	-0.316672	0.751492	1	0.388696	BRD8
ENSG00000006756	413.955	-1.50751e-06	0.00144266	-0.316648	0.751511	1	1	ARSD
ENSG00000163832	130.238	-2.88105e-06	0.00144258	-0.316524	0.751605	1	1	ELP6
ENSG00000215221	3.83427	7.52052e-07	0.00144269	0.316387	0.751709	1	1.36403	NA
ENSG00000186088	1409.66	-2.44107e-06	0.00144262	-0.316366	0.751724	1	0.388696	GSAP
ENSG00000223189	3.3198	-7.848e-07	0.00144269	-0.316329	0.751752	1	1	NA
ENSG00000268628	6.22937	-3.84789e-07	0.00144269	-0.316291	0.751781	1	1.36403	NA
ENSG00000118246	673.579	3.51456e-06	0.00144257	0.316264	0.751802	1	1	FASTKD2
ENSG00000135698	196.077	-2.00786e-06	0.00144264	-0.316225	0.751831	1	1	MPHOSPH6
ENSG00000259332	14.0222	-1.13229e-06	0.00144268	-0.316146	0.751892	1	1.36403	ST20-MTHFS
ENSG00000198964	744.074	5.00826e-06	0.00144248	0.316016	0.75199	1	1	SGMS1
ENSG00000169891	206.337	-2.12986e-06	0.00144263	-0.315995	0.752006	1	1	REPS2
ENSG00000100344	2.13851	-3.73105e-07	0.00144269	-0.315972	0.752024	1	1	PNPLA3
ENSG00000167967	614.078	1.62361e-06	0.00144266	0.31596	0.752033	1	1	E4F1
ENSG00000213305	4.46052	1.02207e-05	0.00144271	-0.315917	0.752066	1	1	NA
ENSG00000250091	25.946	1.77734e-06	0.00144265	0.315896	0.752082	1	1.3887	NA
ENSG00000113356	18.9199	-1.65536e-06	0.00144266	-0.315884	0.752091	1	1	POLR3G
ENSG00000121895	179.529	-1.98908e-06	0.0014426	-0.315831	0.752131	1	1	TMEM156
ENSG00000164182	75.3582	2.32642e-06	0.00144262	0.315708	0.752224	1	1	NDUFAF2
ENSG00000156218	5.04968	-2.53352e-07	0.00144269	-0.315658	0.752262	1	1	ADAMTSL3
ENSG00000068001	76.6772	6.3271e-07	0.00144264	0.315629	0.752284	1	1.36403	HYAL2
ENSG00000233822	655.462	-2.19691e-06	0.00144263	-0.315549	0.752345	1	1	H2BC15
ENSG00000141258	2088.94	1.59935e-06	0.00144265	0.315545	0.752348	1	0.388696	SGSM2
ENSG00000183044	233.574	1.99301e-06	0.00144264	0.31553	0.752359	1	1	ABAT
ENSG00000166685	771.714	2.81416e-06	0.00144259	0.315453	0.752417	1	0.364027	COG1
ENSG00000171798	76.1132	-3.88836e-07	0.00144268	-0.315364	0.752485	1	1.36403	KNDC1
ENSG00000230839	4.09003	-7.26673e-07	0.00144269	-0.315242	0.752578	1	1.3887	NA
ENSG00000260273	33.6757	3.29369e-07	0.00144265	0.315218	0.752596	1	1	NA
ENSG00000086696	3.52592	-2.35417e-07	0.00144269	-0.315131	0.752662	1	1	HSD17B2
ENSG00000257108	7.92664	1.11286e-06	0.00144268	0.315019	0.752747	1	1	NHLRC4
ENSG00000163644	1157.77	1.11128e-06	0.0014426	-0.314953	0.752797	1	0.388696	PPM1K
ENSG00000151892	2.48634	2.92115e-07	0.00144269	0.314887	0.752848	1	1	GFRA1
ENSG00000070214	826.892	8.46536e-06	0.00144264	-0.314828	0.752892	1	0.388696	SLC44A1
ENSG00000131381	1633.28	7.09125e-06	0.00144254	0.31481	0.752906	1	0.364027	RBSN
ENSG00000198879	1456.92	-6.89449e-07	0.00144255	-0.314728	0.752968	1	1	SFMBT2
ENSG00000184012	2.82657	-1.36451e-07	0.00144269	-0.314715	0.752978	1	1	TMPRSS2
ENSG00000261371	7426.66	-1.85906e-06	0.00144265	-0.314694	0.752994	1	0.364027	PECAM1
ENSG00000151332	466.789	-3.23261e-06	0.00144254	-0.314505	0.753137	1	0.388696	MBIP
ENSG00000219355	4.47181	8.40673e-07	0.00144269	0.31447	0.753164	1	1	NA
ENSG00000138744	1333.05	1.71455e-06	0.00144265	0.314403	0.753215	1	1	NAAA
ENSG00000065413	4580.39	-2.39589e-06	0.00144262	-0.314364	0.753245	1	1	ANKRD44
ENSG00000184076	381.828	2.10099e-06	0.00144263	0.314351	0.753255	1	0.388696	UQCR10
ENSG00000121406	255.387	-6.9025e-06	0.00144266	0.314327	0.753273	1	1	ZNF549
ENSG00000226822	59.3183	8.91732e-07	0.00144268	0.314305	0.75329	1	1	NA
ENSG00000239556	16.4635	9.40669e-07	0.00144267	0.314288	0.753302	1	1	NA
ENSG00000113734	290.891	3.12527e-06	0.00144254	0.31426	0.753324	1	1	BNIP1
ENSG00000114656	8.26096	-4.76312e-07	0.00144268	-0.314246	0.753334	1	1	KIAA1257
ENSG00000269374	57.8461	-1.67582e-06	0.00144265	-0.314083	0.753458	1	1	NA
ENSG00000067955	1525.61	-3.1215e-06	0.00144256	-0.313964	0.753548	1	0.388696	CBFB
ENSG00000260645	4.36963	6.86298e-07	0.00144269	0.31394	0.753567	1	1	NA
ENSG00000271344	3.48378	-1.40114e-06	0.00144269	-0.313923	0.753579	1	1.36403	NA
ENSG00000112655	67.6284	-1.40935e-06	0.00144267	-0.313888	0.753606	1	1	PTK7
ENSG00000185085	317.929	6.27866e-07	0.00144254	-0.313857	0.753629	1	0.388696	INTS5
ENSG00000252242	5.07228	-6.23822e-07	0.00144269	-0.313605	0.753821	1	1	NA
ENSG00000165669	1235.96	6.73035e-06	0.00144248	-0.313542	0.753869	1	0.364027	FAM204A
ENSG00000097046	120.453	-1.85261e-06	0.00144265	-0.313504	0.753898	1	1	CDC7
ENSG00000172831	505.627	2.79008e-06	0.00144259	0.313493	0.753906	1	0.364027	CES2
ENSG00000227115	3.308	-1.11445e-07	0.00144269	-0.31348	0.753916	1	1	LINC01630
ENSG00000107957	404.883	2.72903e-06	0.00144265	0.313463	0.753929	1	1	SH3PXD2A
ENSG00000118894	39.2088	-1.53933e-07	0.00144267	-0.313411	0.753968	1	1.3887	EEF2KMT
ENSG00000143429	3.567	6.15764e-07	0.00144269	0.313388	0.753986	1	1.3887	NA
ENSG00000230184	9.23261	2.69577e-06	0.00144268	-0.313276	0.754071	1	1.36403	NA
ENSG00000131165	901.019	2.23493e-06	0.00144263	0.313245	0.754094	1	0.388696	CHMP1A
ENSG00000204946	439.554	-3.24926e-06	0.00144257	-0.313197	0.754131	1	0.364027	ZNF783
ENSG00000260136	6.14053	8.89424e-07	0.00144268	0.313153	0.754164	1	1.3887	NA
ENSG00000113811	2059.61	-2.82852e-06	0.00144258	-0.313151	0.754166	1	1	SELENOK
ENSG00000170049	66.8039	2.4025e-06	0.00144262	0.313083	0.754217	1	1	KCNAB3
ENSG00000198729	4.1779	3.24676e-07	0.00144269	-0.313052	0.754241	1	1.3887	PPP1R14C
ENSG00000198929	4.0108	-3.97618e-07	0.00144269	-0.313019	0.754266	1	1	NOS1AP
ENSG00000112773	1490.52	2.17529e-06	0.00144263	0.313012	0.754272	1	1	TENT5A
ENSG00000248664	1.89278	-4.9888e-07	0.00144269	-0.312883	0.754369	1	1	NA
ENSG00000127325	3.92621	-3.74377e-07	0.00144269	-0.312879	0.754373	1	1	BEST3
ENSG00000211850	26.245	1.24029e-06	0.00144268	0.312867	0.754381	1	1	NA
ENSG00000198589	3793.5	-9.15211e-05	0.00144397	-0.312798	0.754434	1	1	LRBA
ENSG00000224411	15.156	1.13391e-06	0.00144268	0.312779	0.754449	1	1	NA
ENSG00000139915	2.39056	-2.44321e-07	0.00144269	-0.312683	0.754522	1	1	MDGA2
ENSG00000136811	630.894	-1.362e-06	0.0014426	-0.312663	0.754537	1	1	ODF2
ENSG00000226002	8.76282	1.29382e-06	0.00144267	0.312662	0.754537	1	1	NA
ENSG00000278969	41.2127	-1.62872e-06	0.00144269	-0.312642	0.754552	1	1	NA
ENSG00000114853	104.128	3.39419e-06	0.00144264	0.312637	0.754557	1	1	ZBTB47
ENSG00000049541	194.683	-9.67716e-05	0.00144409	-0.312406	0.754732	1	0.364027	RFC2
ENSG00000123562	1414.92	-2.81297e-06	0.00144258	-0.312401	0.754736	1	1	MORF4L2
ENSG00000111729	31.2355	-1.16504e-06	0.00144267	-0.312393	0.754742	1	1	CLEC4A
ENSG00000196114	8.75505	-8.98286e-08	0.00144268	0.312353	0.754772	1	1.3887	NA
ENSG00000001167	598.84	-3.50106e-06	0.00144252	-0.312335	0.754786	1	1	NFYA
ENSG00000100883	566.717	4.24678e-05	0.00144285	-0.312312	0.754804	1	0.364027	SRP54
ENSG00000117899	396.267	3.12533e-06	0.00144256	0.312169	0.754912	1	1	MESD
ENSG00000188868	76.5347	-1.50519e-06	0.00144266	-0.31212	0.75495	1	1.3887	ZNF563
ENSG00000167261	676.702	-2.10737e-06	0.00144263	-0.312111	0.754956	1	0.364027	DPEP2
ENSG00000256073	36.5268	-4.0775e-06	0.00144265	-0.312058	0.754996	1	1	URB1-AS1
ENSG00000283828	4.4555	9.36732e-07	0.00144268	0.311905	0.755112	1	1	LOC102724474
ENSG00000111652	280.174	1.89955e-06	0.00144259	0.311791	0.755199	1	1	COPS7A
ENSG00000253686	2.78546	2.46724e-07	0.00144269	0.31178	0.755207	1	1	LINC01484
ENSG00000172663	193.304	2.30514e-06	0.00144262	0.311723	0.755251	1	1	TMEM134
ENSG00000144554	415.807	6.24652e-06	0.0014426	0.311698	0.75527	1	0.364027	FANCD2
ENSG00000179083	3.06029	-4.32614e-07	0.00144269	-0.31156	0.755375	1	1.3887	FAM133A
ENSG00000169895	2050.12	-2.39274e-06	0.00144261	-0.311499	0.755421	1	1	SYAP1
ENSG00000224839	2.33047	7.01016e-07	0.00144269	0.311482	0.755435	1	1.36403	NA
ENSG00000175970	338.495	-3.2633e-06	0.00144258	-0.311455	0.755455	1	0.364027	UNC119B
ENSG00000106733	368.292	2.06065e-06	0.00144263	0.311416	0.755484	1	1	NMRK1
ENSG00000120156	3.33188	-3.52091e-07	0.00144269	-0.311328	0.755552	1	1	TEK
ENSG00000241860	14.3019	-1.43448e-06	0.00144268	-0.311263	0.7556	1	1.36403	NA
ENSG00000231563	12.1442	-1.1914e-06	0.00144267	-0.311235	0.755622	1	1	NA
ENSG00000165695	5.86258	7.01972e-07	0.00144269	0.311141	0.755693	1	1	AK8
ENSG00000271964	188.182	-1.6794e-06	0.00144266	-0.311119	0.75571	1	0.364027	NA
ENSG00000183401	373.952	3.04664e-06	0.00144256	0.311119	0.75571	1	1	CCDC159
ENSG00000099904	354.896	2.43735e-06	0.00144266	0.31102	0.755786	1	0.388696	ZDHHC8
ENSG00000028310	1307.9	2.49141e-06	0.00144261	0.311007	0.755795	1	1	BRD9
ENSG00000278416	2.48945	-9.47669e-07	0.00144269	-0.31099	0.755808	1	1	NA
ENSG00000165511	7.26914	-1.13272e-06	0.00144268	-0.310926	0.755857	1	1	C10orf25
ENSG00000261754	18.8922	-1.44676e-06	0.00144267	-0.310786	0.755963	1	1	NA
ENSG00000204954	46.9901	-1.84285e-06	0.00144265	-0.310778	0.75597	1	1.3887	C12orf73
ENSG00000284240	3.59776	1.08606e-07	0.00144269	0.310714	0.756018	1	1.3887	LINC02801
ENSG00000121064	2431.11	1.73814e-06	0.00144265	0.310706	0.756024	1	1	SCPEP1
ENSG00000123570	4.83576	1.00839e-06	0.00144269	0.3107	0.756028	1	1	RAB9B
ENSG00000124731	2697.99	1.65844e-06	0.00144266	0.310696	0.756032	1	0.364027	TREM1
ENSG00000106327	32.781	1.45002e-06	0.00144267	0.310682	0.756042	1	1	TFR2
ENSG00000206140	10.4319	-1.03518e-06	0.00144268	-0.310654	0.756063	1	1	TMEM191C
ENSG00000171316	2107.64	2.31546e-06	0.00144262	0.310611	0.756097	1	1	CHD7
ENSG00000179526	416.025	6.34367e-07	0.00144261	0.31053	0.756158	1	0.364027	SHARPIN
ENSG00000117298	2631.57	2.91997e-06	0.00144257	0.310509	0.756174	1	0.364027	ECE1
ENSG00000211764	7.50741	-1.222e-06	0.00144267	-0.3105	0.75618	1	1	NA
ENSG00000268889	6.48309	1.9019e-06	0.00144268	0.310389	0.756265	1	1.36403	NA
ENSG00000186575	808.889	3.92812e-06	0.00144248	0.310353	0.756292	1	1	NF2
ENSG00000184979	27.2539	8.63257e-07	0.00144266	0.310278	0.75635	1	1	USP18
ENSG00000139572	183.861	1.00617e-06	0.00144268	0.310272	0.756354	1	1	GPR84
ENSG00000250222	4.161	-8.93758e-07	0.00144268	-0.310251	0.75637	1	1	NA
ENSG00000185019	457.825	7.94346e-06	0.00144265	0.310206	0.756404	1	1	UBOX5
ENSG00000149948	7.05502	-3.61625e-07	0.00144269	-0.310081	0.7565	1	1	HMGA2
ENSG00000131471	19.301	1.16122e-06	0.00144268	0.310077	0.756503	1	1.36403	AOC3
ENSG00000146054	35.6957	-1.33422e-06	0.00144266	-0.310047	0.756525	1	1.3887	TRIM7
ENSG00000283897	3.66876	-8.07003e-07	0.00144269	-0.309981	0.756575	1	1	NA
ENSG00000250508	4.20542	7.18653e-07	0.00144269	0.309947	0.756601	1	1	LINC02701
ENSG00000145850	21.6089	-1.42826e-06	0.00144267	-0.309933	0.756612	1	1	TIMD4
ENSG00000186871	58.7794	1.96413e-06	0.00144265	0.309914	0.756626	1	1	ERCC6L
ENSG00000108582	4094.25	2.16934e-06	0.00144263	0.309881	0.756651	1	1	CPD
ENSG00000239969	7.42849	-1.08594e-06	0.00144268	-0.309856	0.756671	1	1	LOC100289561
ENSG00000261239	3.76372	-3.11134e-07	0.00144269	-0.309789	0.756722	1	1	NA
ENSG00000196611	7.22969	-5.12153e-07	0.00144269	-0.309699	0.75679	1	1	MMP1
ENSG00000136271	1120.27	-5.78969e-06	0.00144262	-0.309613	0.756855	1	0.364027	DDX56
ENSG00000164796	6.10199	-1.50145e-07	0.00144269	-0.309381	0.757032	1	1	CSMD3
ENSG00000129757	415.921	-2.52293e-06	0.00144267	-0.30928	0.757108	1	1	CDKN1C
ENSG00000070010	1556.82	1.56104e-05	0.00144262	0.309262	0.757122	1	1	UFD1
ENSG00000198576	3.56749	-6.37428e-07	0.00144269	-0.309245	0.757136	1	1.3887	ARC
ENSG00000234284	65.4508	1.98392e-06	0.00144263	0.309241	0.757138	1	1	ZNF879
ENSG00000175820	14.9287	-6.42714e-07	0.00144269	-0.309241	0.757138	1	1.36403	CCDC168
ENSG00000101773	447.71	-8.41989e-06	0.00144264	0.30923	0.757147	1	0.388696	RBBP8
ENSG00000234753	3.51946	-6.22463e-07	0.00144269	-0.309216	0.757157	1	1.3887	FOXP4-AS1
ENSG00000197619	339.037	2.09782e-06	0.00144263	0.309139	0.757215	1	0.388696	ZNF615
ENSG00000120802	3039.19	2.73017e-06	0.00144259	0.308806	0.757469	1	1	TMPO
ENSG00000255224	6.67596	1.10009e-06	0.00144268	0.308799	0.757474	1	1.3887	NA
ENSG00000174748	18571.5	-3.18663e-06	0.00144255	-0.308759	0.757505	1	1	RPL15
ENSG00000125968	185.629	1.25787e-06	0.00144268	0.30869	0.757558	1	1	ID1
ENSG00000130731	261.423	-1.72644e-05	0.0014427	0.308656	0.757583	1	1	METTL26
ENSG00000279212	2.63566	-5.68153e-07	0.00144269	-0.308586	0.757636	1	1	NA
ENSG00000226964	7.44155	9.84771e-07	0.00144268	0.308564	0.757653	1	1	NA
ENSG00000213087	5.12564	7.85771e-07	0.00144269	0.308503	0.7577	1	1	NA
ENSG00000099622	6640.39	-3.87967e-05	0.00144276	-0.308497	0.757704	1	0.364027	CIRBP
ENSG00000185838	35.2723	1.03528e-06	0.00144267	0.308477	0.757719	1	1	GNB1L
ENSG00000215305	709.878	-5.42996e-05	0.00144309	-0.308451	0.757739	1	1	VPS16
FKBPL	15.8375	2.85248e-05	0.00144281	-0.308411	0.757769	1	1.36403	NA
ENSG00000153214	618.141	-3.16453e-06	0.0014426	0.308406	0.757773	1	1	TMEM87B
ENSG00000122877	259.692	7.81955e-07	0.00144269	0.30837	0.757801	1	0.388696	EGR2
ENSG00000265253	2.19101	3.80341e-07	0.00144269	0.308369	0.757802	1	1	MIR4446
ENSG00000117600	3.02392	-3.36841e-07	0.00144269	-0.308291	0.757861	1	1	PLPPR4
ENSG00000249245	4.76372	-9.12617e-07	0.00144268	-0.308242	0.757899	1	1	NA
ENSG00000182747	7.38816	-7.11862e-07	0.00144269	-0.308191	0.757937	1	1	SLC35D3
ENSG00000263857	5.85851	6.99014e-07	0.00144268	0.308158	0.757962	1	1	MIR4729
ENSG00000171827	341.675	2.45061e-06	0.00144261	0.308148	0.75797	1	1	ZNF570
ENSG00000211840	10.8407	1.00254e-06	0.00144268	0.308146	0.757971	1	1	NA
ENSG00000078070	336.267	-1.00085e-06	0.00144254	0.308132	0.757982	1	1	MCCC1
ENSG00000005882	183.408	3.55311e-06	0.00144263	0.308117	0.757993	1	0.388696	PDK2
ENSG00000160593	2043.61	-1.32349e-06	0.00144267	-0.30808	0.758022	1	1	JAML
ENSG00000171368	94.9256	-1.63206e-06	0.00144268	-0.30788	0.758174	1	1.3887	TPPP
ENSG00000235701	2.15329	5.73656e-07	0.00144269	0.307786	0.758245	1	1	NA
ENSG00000049130	12.6447	-7.9518e-07	0.00144269	-0.307784	0.758246	1	1	KITLG
ENSG00000207725	5.26903	8.22178e-07	0.00144269	0.307669	0.758334	1	1	MIR222
ENSG00000168255	60.0904	1.10963e-06	0.00144268	0.307659	0.758342	1	1	POLR2J3
ENSG00000055483	4796.96	1.72621e-06	0.00144265	0.307527	0.758442	1	1	USP36
ENSG00000134987	820.064	1.43256e-05	0.00144257	-0.307493	0.758468	1	1	WDR36
ENSG00000261202	20.8747	1.07717e-06	0.00144268	0.307469	0.758486	1	1	LOC114841040
ENSG00000105373	5424.6	-2.16265e-06	0.00144263	-0.307467	0.758488	1	1	NOP53
ENSG00000285253	5.63556	9.30421e-07	0.00144268	0.307466	0.758489	1	1	ZNF280D
ENSG00000112208	185.522	-3.5162e-06	0.00144258	-0.30743	0.758516	1	0.388696	BAG2
ENSG00000165269	6.18314	-3.09902e-07	0.00144269	-0.307424	0.758521	1	1	AQP7
ENSG00000130702	72.8863	1.64966e-06	0.00144268	0.307371	0.758561	1	1	LAMA5
ENSG00000063176	118.58	-5.01923e-06	0.00144262	0.307302	0.758613	1	1.3887	SPHK2
ENSG00000255163	13.4679	8.68416e-07	0.00144268	0.30725	0.758653	1	1	NA
ENSG00000240385	1.84061	-4.68521e-07	0.00144269	-0.307204	0.758688	1	1	NA
ENSG00000119523	512.189	2.83484e-06	0.00144258	0.307149	0.75873	1	0.364027	ALG2
ENSG00000211878	27.2351	1.22291e-06	0.00144267	0.307134	0.758742	1	1.3887	NA
ENSG00000184047	442.085	4.39303e-07	0.00144264	0.307045	0.758809	1	0.388696	DIABLO
ENSG00000268658	10.3716	7.39582e-07	0.00144269	0.306984	0.758855	1	1.36403	LINC00664
ENSG00000249209	9.08706	4.89941e-07	0.00144268	0.30698	0.758859	1	1	NA
ENSG00000128973	125.818	-6.22392e-06	0.00144264	0.306975	0.758862	1	1	CLN6
ENSG00000144821	8.64995	-6.84827e-07	0.00144269	-0.306924	0.758901	1	1	MYH15
ENSG00000198019	33.3362	-1.07183e-06	0.00144268	-0.306885	0.758931	1	1	FCGR1B
ENSG00000106077	92.0305	-2.72263e-06	0.00144259	-0.306824	0.758977	1	1.36403	ABHD11
ENSG00000226976	4.62256	-9.15774e-07	0.00144268	-0.306822	0.758979	1	1	NA
ENSG00000115419	3401.44	6.91818e-05	0.00144334	0.306722	0.759055	1	0.388696	GLS
ENSG00000220749	66.396	-2.83231e-06	0.00144259	-0.306701	0.759071	1	1	RPL21P28
ENSG00000181915	488.164	7.29646e-06	0.00144261	0.306683	0.759084	1	1	ADO
ENSG00000233956	2.45281	-4.75577e-07	0.00144269	-0.306635	0.759122	1	1	NA
ENSG00000196199	1135.19	1.23626e-07	0.00144253	-0.306604	0.759144	1	1	MPHOSPH8
ENSG00000264862	11.4534	1.04123e-06	0.00144268	0.306549	0.759187	1	1.36403	NA
ENSG00000275180	49.843	-3.26245e-06	0.00144264	-0.306416	0.759288	1	1.3887	NA
ENSG00000119673	84.987	-2.72548e-06	0.00144255	0.306398	0.759301	1	1	ACOT2
ENSG00000235077	2.36791	5.38216e-07	0.00144269	0.306394	0.759305	1	1.36403	NA
ENSG00000111860	2605.53	-1.48191e-06	0.00144248	-0.306388	0.759309	1	0.364027	CEP85L
ENSG00000171056	2.53946	-6.26795e-07	0.00144269	-0.306372	0.759321	1	1	SOX7
ENSG00000185252	45.1453	8.34665e-07	0.00144267	-0.306369	0.759324	1	1.36403	ZNF74
ENSG00000111615	2579.31	2.09445e-05	0.00144266	0.306305	0.759373	1	0.388696	KRR1
DHX16	480.362	-3.11858e-06	0.00144255	-0.306289	0.759384	1	0.388696	NA
ENSG00000060558	1512.12	-8.44923e-06	0.00144267	0.306171	0.759474	1	1	GNA15
ENSG00000254708	8.06953	-1.01577e-06	0.00144268	-0.306166	0.759478	1	1.36403	NA
ENSG00000097021	59.3485	2.03969e-06	0.00144263	0.306165	0.759479	1	1	ACOT7
ENSG00000276778	2.12931	2.15471e-07	0.00144269	0.306106	0.759524	1	1	LINC02227
ENSG00000105647	2.05896	-6.02134e-07	0.00144269	-0.306097	0.759531	1	1	PIK3R2
ENSG00000279066	6.92659	-2.99516e-06	0.00144268	-0.306035	0.759578	1	1.3887	NA
ENSG00000260331	2.0278	4.86633e-07	0.00144269	0.306	0.759605	1	1.36403	NA
ENSG00000197083	2.3379	-2.65441e-07	0.00144269	-0.30593	0.759658	1	1.3887	NA
ENSG00000136161	585.66	-1.23301e-07	0.00144266	-0.305832	0.759732	1	1	RCBTB2
ENSG00000134594	136.098	1.44237e-07	0.00144268	0.3058	0.759757	1	1.3887	RAB33A
ENSG00000049449	110.02	2.6275e-06	0.00144259	0.305782	0.759771	1	1	RCN1
ENSG00000199753	50.1347	1.49737e-06	0.00144266	0.305743	0.759801	1	1.3887	SNORD104
ENSG00000138336	94.8239	1.45976e-06	0.00144264	0.305742	0.759801	1	1	TET1
ENSG00000262049	121.21	2.06495e-06	0.00144264	0.305702	0.759832	1	1	NA
ENSG00000168067	1419.75	-2.55716e-06	0.0014426	-0.305668	0.759858	1	0.364027	MAP4K2
ENSG00000168661	25.9138	-2.01764e-06	0.00144266	-0.305508	0.759979	1	1.3887	ZNF30
ENSG00000231259	210.8	1.2726e-05	0.00144263	0.305503	0.759983	1	0.388696	NA
ENSG00000151725	77.0512	-2.22078e-06	0.00144262	-0.305479	0.760002	1	1.3887	CENPU
ENSG00000145779	2583.22	-2.46397e-06	0.00144261	-0.305461	0.760015	1	0.388696	TNFAIP8
ENSG00000173276	2581.13	-3.98936e-05	0.00144288	0.305442	0.760029	1	1	ZBTB21
ENSG00000181378	3.24142	-2.98381e-07	0.00144269	-0.305277	0.760155	1	1.3887	CFAP65
ENSG00000272523	3.82103	7.88091e-07	0.00144269	0.305245	0.76018	1	1	LINC01023
ENSG00000111640	23810.8	2.1148e-06	0.00144263	0.305202	0.760212	1	1	GAPDH
ENSG00000175309	991.687	2.46181e-06	0.00144259	-0.305187	0.760224	1	0.364027	PHYKPL
ENSG00000279050	2.60348	-6.26456e-07	0.00144269	-0.305103	0.760288	1	1	PWAR1
ENSG00000236762	1.7274	-4.76421e-07	0.00144269	-0.305102	0.760288	1	1.3887	NA
ENSG00000225684	2.22508	5.89339e-07	0.00144269	0.305077	0.760308	1	1	FAM225B
RGL2	619.516	-6.45325e-06	0.0014426	-0.305032	0.760342	1	1	NA
ENSG00000226666	5.62156	-8.31371e-07	0.00144268	-0.30503	0.760343	1	1	NA
ENSG00000141425	539.352	-7.74352e-06	0.00144255	-0.305003	0.760364	1	0.388696	RPRD1A
ENSG00000133101	2.85629	-4.02428e-07	0.00144269	-0.30498	0.760381	1	1.36403	CCNA1
ENSG00000272325	1208.65	3.13119e-06	0.00144255	0.304972	0.760387	1	0.388696	NUDT3
ENSG00000204130	345.13	4.80851e-06	0.00144236	0.304952	0.760403	1	1	RUFY2
ENSG00000068903	1095.57	-2.70094e-06	0.00144259	-0.304806	0.760514	1	1	SIRT2
ENSG00000254206	22.3894	-9.17349e-07	0.00144268	-0.304782	0.760532	1	1	NPIPB11
ENSG00000102977	181.863	-2.84945e-07	0.0014426	-0.304762	0.760548	1	0.388696	ACD
ENSG00000280426	2.27671	5.55798e-07	0.00144269	0.304737	0.760566	1	1.36403	NA
ENSG00000183250	5.00615	-9.65831e-07	0.00144268	-0.304695	0.760599	1	1.3887	LINC01547
ENSG00000198055	2903.42	2.16089e-06	0.00144263	0.304689	0.760603	1	1	GRK6
ENSG00000172428	288.161	1.89527e-06	0.00144259	0.304498	0.760748	1	1	COPS9
ENSG00000159556	8.38539	-8.68321e-07	0.00144268	-0.304456	0.76078	1	1	ISL2
ENSG00000273445	31.6137	-1.70417e-06	0.00144268	-0.304397	0.760826	1	1	NA
ENSG00000161618	315.006	1.44766e-06	0.00144266	0.304351	0.760861	1	0.364027	ALDH16A1
ENSG00000259826	35.467	-2.13003e-06	0.00144263	-0.304324	0.760881	1	1	LOC112267983
ENSG00000281398	37.7848	-1.94308e-06	0.00144259	-0.304304	0.760897	1	1	NA
ENSG00000085721	1421.48	-2.46736e-06	0.00144261	-0.304288	0.760908	1	0.388696	RRN3
ENSG00000143520	4.44318	-1.39554e-07	0.00144269	-0.304157	0.761008	1	1	FLG2
ENSG00000104848	3.10896	-2.3099e-07	0.00144269	-0.304115	0.761041	1	1.3887	KCNA7
ENSG00000204282	421.293	4.7456e-06	0.00144265	-0.30409	0.761059	1	1	TNRC6C-AS1
ENSG00000245556	95.9952	2.49529e-05	0.00144268	0.304083	0.761065	1	1.36403	SCAMP1-AS1
ENSG00000104205	617.191	2.74672e-06	0.00144258	0.304074	0.761072	1	0.364027	SGK3
ENSG00000105991	24.4165	1.36818e-06	0.00144267	0.30402	0.761113	1	1	HOXA1
ENSG00000148180	1128.12	1.01044e-05	0.00144262	0.303933	0.761179	1	1	GSN
ENSG00000238719	7.6534	9.89057e-07	0.00144268	0.303891	0.761211	1	1	NA
ENSG00000100603	1956.07	-1.96543e-05	0.00144258	-0.303817	0.761267	1	0.364027	SNW1
ENSG00000228300	198.649	-1.46751e-06	0.00144266	-0.303729	0.761335	1	1	FAM174C
ENSG00000206885	39.82	-2.12648e-06	0.00144263	-0.30369	0.761364	1	1	SNORA75
ENSG00000167508	511.504	1.70101e-06	0.00144265	0.303631	0.761409	1	1	MVD
ENSG00000116141	3.03715	4.87107e-07	0.00144269	0.303563	0.761461	1	1	MARK1
ENSG00000271147	31.7173	-2.2771e-06	0.00144264	-0.303555	0.761467	1	1.3887	NA
ENSG00000276867	47.856	-1.22213e-06	0.00144267	-0.303527	0.761489	1	1	NA
ENSG00000166788	252.633	-7.55435e-06	0.0014426	0.303462	0.761538	1	1	SAAL1
ENSG00000184898	207.65	-1.389e-06	0.00144264	-0.303439	0.761556	1	1	RBM43
ENSG00000273824	15.6571	8.07795e-07	0.00144269	0.303424	0.761567	1	1	NA
ENSG00000188822	193.972	-2.53458e-06	0.00144266	-0.303402	0.761584	1	1	CNR2
ENSG00000184305	117.933	-1.87805e-06	0.00144264	-0.303219	0.761723	1	1.3887	CCSER1
ENSG00000175166	2223.05	4.19206e-06	0.00144244	0.303172	0.761759	1	1	PSMD2
ENSG00000199411	2.69465	-6.47506e-07	0.00144269	-0.303126	0.761794	1	1.36403	NA
ENSG00000101189	360.322	-5.17424e-06	0.0014425	-0.30312	0.761798	1	1	MRGBP
ENSG00000214193	95.67	1.11693e-06	0.00144268	0.303111	0.761805	1	1	SH3D21
ENSG00000211935	21.8294	-7.04344e-07	0.00144269	-0.303084	0.761826	1	1	NA
ENSG00000281501	23.3274	-1.33253e-06	0.00144267	-0.302973	0.761911	1	1	NA
ENSG00000162241	402.53	-1.93562e-06	0.00144264	-0.302896	0.761969	1	1	SLC25A45
ENSG00000174353	166.284	4.98834e-07	0.00144266	-0.302873	0.761987	1	1	TRIM74
ENSG00000074842	466.103	3.58843e-06	0.0014425	0.302827	0.762021	1	1	MYDGF
ENSG00000233579	2.70239	-6.78606e-07	0.00144269	-0.302783	0.762055	1	1	NA
ENSG00000113595	743.174	1.95507e-06	0.00144264	0.30265	0.762157	1	1	TRIM23
ENSG00000277791	827.384	-2.75825e-06	0.0014426	0.302635	0.762168	1	0.388696	PSMB3
ENSG00000246548	18.3338	1.02737e-06	0.00144268	0.302311	0.762415	1	1.36403	LINC02288
ENSG00000143921	2.62146	7.49039e-08	0.00144269	0.302188	0.762508	1	1.36403	ABCG8
ENSG00000182809	152.365	1.2345e-06	0.00144267	0.302163	0.762528	1	1	CRIP2
ENSG00000213516	807.872	1.77659e-05	0.0014425	0.302054	0.762611	1	1	RBMXL1
ENSG00000114023	333.827	-3.97366e-06	0.00144251	-0.302016	0.76264	1	0.364027	FAM162A
ENSG00000136371	11.7947	8.77489e-07	0.00144268	0.301916	0.762716	1	1.36403	MTHFS
ENSG00000173320	5.30946	-1.26325e-06	0.00144269	-0.301817	0.762792	1	1	STOX2
ENSG00000274272	74.6886	1.18203e-06	0.00144267	0.301772	0.762826	1	1.36403	NA
ENSG00000160551	2680.23	-1.87328e-06	0.00144264	-0.301699	0.762881	1	1	TAOK1
ENSG00000073792	296.045	1.88252e-06	0.00144264	0.301634	0.762931	1	0.388696	IGF2BP2
ENSG00000118515	11607.2	1.30239e-06	0.00144267	0.30163	0.762934	1	1	SGK1
ENSG00000223635	2.63029	-6.10556e-07	0.00144269	-0.301587	0.762967	1	1.36403	NA
ENSG00000158169	93.2606	-0.000198122	0.00144947	-0.301548	0.762996	1	1.3887	FANCC
ENSG00000133247	269.437	-1.53971e-06	0.00144266	-0.301486	0.763044	1	0.364027	KMT5C
ENSG00000260689	3.58954	-1.1096e-07	0.00144269	-0.301444	0.763076	1	1	NA
ENSG00000147164	536.385	-0.000168587	0.00144741	0.301365	0.763136	1	1	SNX12
ENSG00000279406	9.91211	1.14081e-06	0.00144268	0.30129	0.763194	1	1.3887	NA
ENSG00000181896	1423.47	2.15694e-06	0.00144263	0.301281	0.7632	1	0.388696	ZNF101
ENSG00000233328	13.2405	-1.32809e-06	0.00144267	-0.301239	0.763232	1	1	NA
ENSG00000107371	215.437	2.24637e-06	0.00144262	0.301166	0.763288	1	1	EXOSC3
ENSG00000227345	440.131	-6.16004e-05	0.00144308	-0.301164	0.76329	1	0.388696	PARG
ENSG00000267764	8.11551	7.73579e-07	0.00144268	0.301134	0.763312	1	1	NA
ENSG00000226746	2.29003	4.71404e-07	0.00144269	-0.301116	0.763326	1	1.36403	SMCR5
ENSG00000141428	344.642	2.18469e-06	0.00144262	0.301103	0.763336	1	1	C18orf21
ENSG00000260803	4.0754	-1.03257e-06	0.00144269	-0.301042	0.763383	1	1.36403	NA
ENSG00000260774	15.6553	1.44301e-06	0.00144266	0.300965	0.763441	1	1	NA
ENSG00000149573	44.4641	1.18237e-06	0.00144267	0.300917	0.763477	1	1	MPZL2
ENSG00000211860	28.0908	-0.000125262	0.00144541	-0.300888	0.7635	1	1.36403	NA
ENSG00000230649	45.3664	8.71283e-07	0.00144267	0.300873	0.763511	1	1	NA
ENSG00000267698	7.48232	-1.05492e-06	0.00144268	-0.300833	0.763542	1	1	LOC101927572
ENSG00000256683	710.833	-1.85306e-06	0.00144258	-0.3008	0.763567	1	1	ZNF350
ENSG00000282978	18.6662	1.0861e-06	0.00144268	0.300776	0.763585	1	1	NA
ENSG00000270977	2.24962	-6.27178e-07	0.00144269	-0.300774	0.763587	1	1.36403	NA
ENSG00000253284	19.8694	1.32411e-06	0.00144267	0.300753	0.763603	1	1	NA
ENSG00000169241	315.859	-4.53881e-06	0.00144256	-0.300664	0.763671	1	0.364027	SLC50A1
ENSG00000279652	3.28582	8.72018e-08	0.00144269	0.300472	0.763817	1	1.36403	NA
ENSG00000168092	2622.17	-1.02275e-05	0.00144263	-0.300472	0.763817	1	0.388696	PAFAH1B2
ENSG00000137948	3.10469	-6.30897e-07	0.00144269	-0.300438	0.763843	1	1	BRDT
ENSG00000265584	3.10278	4.85859e-07	0.00144269	0.300411	0.763864	1	1.36403	MIR3978
ENSG00000196205	954.092	-1.55387e-06	0.00144266	0.300399	0.763873	1	0.364027	NA
ENSG00000264522	181.696	2.00004e-06	0.00144263	0.3003	0.763948	1	1	OTUD7B
ENSG00000196705	869.644	2.65928e-05	0.0014427	0.300297	0.763951	1	1	ZNF431
ENSG00000023191	2268.42	1.88391e-06	0.00144264	0.300231	0.764001	1	1	RNH1
ENSG00000231043	6.09406	-2.25433e-06	0.00144269	-0.299996	0.76418	1	1.3887	NA
ENSG00000104888	4.71353	-2.47457e-07	0.00144269	-0.299921	0.764238	1	1.36403	SLC17A7
ENSG00000284934	4.82607	7.83281e-07	0.00144269	0.299911	0.764245	1	1	DIABLO
ENSG00000276188	2.75054	6.87951e-07	0.00144269	0.299898	0.764255	1	1	NA
ENSG00000257621	1809.5	4.513e-06	0.00144255	-0.29989	0.764261	1	0.388696	PSMA3-AS1
ENSG00000052749	1919.57	5.40105e-06	0.00144265	0.299837	0.764301	1	1	RRP12
ENSG00000260177	4.28715	7.77711e-07	0.00144269	0.299835	0.764303	1	1	NA
ENSG00000123094	19.0764	1.34297e-06	0.00144268	-0.299667	0.764431	1	1	RASSF8
ENSG00000256525	335.675	-3.17108e-06	0.00144254	-0.299588	0.764492	1	0.388696	POLG2
ENSG00000148297	473.085	2.29022e-06	0.00144262	0.29944	0.764604	1	1	MED22
ENSG00000208002	5.0283	-7.14034e-07	0.00144269	-0.299423	0.764617	1	1.3887	MIR643
ENSG00000270659	7.96636	-9.09172e-07	0.00144268	-0.299409	0.764628	1	1	NA
ENSG00000254876	23.154	-1.28116e-06	0.00144267	-0.299381	0.764649	1	1	SUGT1P4-STRA6LP
ENSG00000246363	3.71549	-4.76098e-07	0.00144269	-0.299225	0.764768	1	1	LINC02458
ENSG00000067715	13.6242	5.84706e-07	0.00144269	0.299204	0.764784	1	1.36403	SYT1
ENSG00000272933	9.59925	-6.58364e-07	0.00144268	-0.299175	0.764807	1	1	NA
ENSG00000177738	106.526	-1.5573e-05	0.00144267	-0.299052	0.764901	1	1	LOC648987
ENSG00000257246	7.38065	-7.71486e-07	0.00144269	-0.299004	0.764937	1	1	NA
ENSG00000260404	241.411	1.79561e-05	0.00144272	0.298969	0.764963	1	1	NA
ENSG00000112339	2269.68	2.72135e-06	0.00144258	0.298915	0.765005	1	1	HBS1L
ENSG00000202470	3.00558	-6.04564e-07	0.00144269	-0.298914	0.765006	1	1.36403	NA
ENSG00000222020	18.5124	-2.02449e-06	0.00144266	-0.298857	0.765049	1	1.36403	HDAC4-AS1
ENSG00000168610	5580.99	2.38878e-05	0.00144264	0.298855	0.765051	1	1	STAT3
ENSG00000103569	1252.36	-1.04589e-06	0.00144268	-0.298817	0.76508	1	1	AQP9
ENSG00000240303	74.3045	1.89151e-06	0.00144264	0.298796	0.765096	1	1.36403	ACAD11
ENSG00000261884	254.37	8.66016e-06	0.00144263	0.298716	0.765157	1	1	NA
ENSG00000169299	447.408	1.54647e-05	0.00144265	-0.298694	0.765174	1	0.364027	PGM2
ENSG00000244300	9.61593	1.03166e-06	0.00144268	0.298627	0.765225	1	1.36403	NA
ENSG00000119699	55.7299	-8.61301e-07	0.00144262	0.298592	0.765251	1	1	TGFB3
ENSG00000211900	21.322	-1.02843e-06	0.00144268	-0.298577	0.765263	1	1	NA
ENSG00000112984	5.10334	-5.75543e-07	0.00144269	-0.298562	0.765274	1	1	KIF20A
ENSG00000089053	2304.25	-2.48722e-05	0.00144257	-0.298519	0.765307	1	1	ANAPC5
ENSG00000108984	370.012	-1.35382e-06	0.00144267	-0.298519	0.765307	1	0.364027	MAP2K6
ENSG00000089472	8.23696	-5.03214e-07	0.00144269	-0.298508	0.765316	1	1	HEPH
ENSG00000112335	1736.64	-2.22427e-06	0.00144262	-0.298388	0.765407	1	1	SNX3
ENSG00000181544	94.6622	-2.39943e-06	0.0014426	-0.298314	0.765464	1	1.3887	FANCB
ENSG00000150656	14.9411	6.6524e-07	0.00144268	0.298261	0.765504	1	1	CNDP1
ENSG00000142227	3289.16	-2.31087e-06	0.00144261	-0.298214	0.76554	1	1	EMP3
ENSG00000185950	3168.9	3.53687e-05	0.00144284	0.298169	0.765574	1	1	IRS2
ENSG00000233721	2.80724	5.73128e-07	0.00144269	0.29812	0.765612	1	1	LOC105376276
ENSG00000272173	3.26105	7.19585e-07	0.00144269	0.298109	0.76562	1	1.3887	NA
ENSG00000139178	347.294	1.76782e-06	0.00144265	0.298108	0.765621	1	1	C1RL
ENSG00000107745	662.015	-1.87184e-06	0.00144264	-0.298106	0.765622	1	0.364027	MICU1
ENSG00000258820	68.8988	1.13171e-06	0.00144267	0.298085	0.765639	1	1.3887	NA
ENSG00000124570	1026.9	-5.76403e-06	0.00144259	-0.298035	0.765676	1	0.388696	SERPINB6
ENSG00000283667	4.02949	-5.83657e-07	0.00144269	-0.297978	0.76572	1	1	NA
ENSG00000238231	1.69148	5.10796e-07	0.00144269	0.29789	0.765787	1	1	NA
ENSG00000134255	634.065	8.56591e-06	0.00144253	0.297803	0.765853	1	1	CEPT1
ENSG00000018625	4.727	6.21644e-07	0.00144269	0.297793	0.765861	1	1	ATP1A2
ENSG00000071564	841.719	-3.32905e-06	0.00144264	0.297765	0.765883	1	0.388696	TCF3
ENSG00000140474	730.698	-2.36634e-06	0.00144261	-0.297756	0.765889	1	1	ULK3
ENSG00000211798	9.06859	9.65447e-07	0.00144268	0.297749	0.765895	1	1	NA
ENSG00000196743	1908.39	1.51566e-06	0.00144267	-0.297719	0.765918	1	1	GM2A
ENSG00000089351	1202.43	1.87988e-06	0.00144264	0.297688	0.765941	1	1	GRAMD1A
ENSG00000211668	42.7162	1.10117e-06	0.00144268	0.297481	0.766099	1	1	NA
ENSG00000065361	13.7088	-2.80869e-07	0.00144269	-0.297419	0.766146	1	1	ERBB3
ENSG00000228439	10.8068	6.55449e-07	0.00144268	0.29738	0.766176	1	1	NA
ENSG00000174953	1714.92	2.77663e-06	0.00144262	0.297368	0.766186	1	0.388696	DHX36
ENSG00000198130	117.909	-2.14542e-06	0.00144262	-0.297267	0.766263	1	1	HIBCH
ENSG00000272419	177.787	2.34404e-06	0.00144262	0.297065	0.766417	1	0.388696	NA
ENSG00000282600	1.64882	-5.2343e-07	0.00144269	-0.297049	0.766429	1	1.3887	NA
ENSG00000263220	4.96005	8.39789e-07	0.00144268	0.296987	0.766477	1	1	NA
HLA-DMB	2152.41	2.65129e-06	0.00144259	0.296933	0.766518	1	1	NA
ENSG00000259924	257.261	7.92955e-07	0.00144268	0.29689	0.76655	1	0.388696	NA
ENSG00000154645	8.17071	-8.01995e-07	0.00144268	-0.296849	0.766582	1	1.3887	CHODL
ENSG00000185504	423.355	1.4384e-06	0.00144266	0.296775	0.766638	1	1	FAAP100
ENSG00000261546	21.9843	-6.02565e-05	0.0014433	0.29675	0.766657	1	1	NA
ENSG00000251652	2.51125	4.71267e-07	0.00144269	0.296748	0.766659	1	1	LOC105374344
ENSG00000181830	121.799	-1.22364e-06	0.00144265	0.296731	0.766672	1	1	SLC35C1
ENSG00000111142	1474.55	3.01663e-06	0.00144255	0.296718	0.766682	1	0.388696	METAP2
ENSG00000168546	31.6618	-1.02483e-06	0.00144268	-0.296709	0.766689	1	1	GFRA2
ENSG00000185513	188.137	-1.43849e-06	0.00144259	0.296643	0.766739	1	1	L3MBTL1
ENSG00000117308	115.109	-3.20551e-06	0.00144254	-0.296555	0.766807	1	1	GALE
ENSG00000213090	75.4385	-1.00958e-06	0.00144263	-0.29653	0.766825	1	1.36403	NA
ENSG00000211692	4.75079	-7.75538e-07	0.00144268	-0.2965	0.766849	1	1	NA
ENSG00000167861	94.214	1.35396e-06	0.00144267	0.296487	0.766858	1	1	HID1
ENSG00000272908	22.5022	-4.73018e-07	0.00144269	-0.296395	0.766928	1	1.3887	NA
ENSG00000223749	3.41822	-5.88869e-07	0.00144269	-0.29639	0.766932	1	1.36403	NA
ENSG00000186432	2451.9	-8.02957e-05	0.00144367	0.296355	0.766959	1	1	KPNA4
ENSG00000139926	40.6975	-9.62263e-07	0.00144268	-0.296354	0.76696	1	1.36403	FRMD6
ENSG00000122121	26.0165	1.40101e-06	0.00144266	0.296292	0.767007	1	1.3887	XPNPEP2
ENSG00000155962	97.3778	6.66151e-06	0.00144266	0.296288	0.76701	1	1.3887	CLIC2
ENSG00000280537	3.8655	-1.14612e-06	0.00144268	-0.296275	0.76702	1	1	NA
ENSG00000145920	3.02465	1.9172e-07	0.00144269	0.296261	0.767031	1	1.36403	CPLX2
ENSG00000211690	2.01021	-4.60085e-07	0.00144269	-0.296107	0.767148	1	1	NA
ENSG00000232082	1.96808	-5.36211e-07	0.00144269	-0.296064	0.767181	1	1.36403	RPS6KA2-IT1
ENSG00000144659	764.265	-3.50424e-06	0.0014425	-0.29604	0.767199	1	1	SLC25A38
ENSG00000115919	1052.12	1.33018e-06	0.00144267	0.296035	0.767203	1	1	KYNU
ENSG00000108786	11.9663	1.15427e-06	0.00144267	0.296024	0.767211	1	1.3887	HSD17B1
ENSG00000103091	548.758	-3.25789e-06	0.00144256	-0.295948	0.76727	1	1	WDR59
ENSG00000171045	237.499	3.34182e-06	0.00144264	0.295925	0.767287	1	0.364027	TSNARE1
ENSG00000213639	6948.55	2.20993e-06	0.00144262	0.29592	0.767291	1	1	PPP1CB
ENSG00000273899	66.8429	2.53506e-06	0.00144263	0.295917	0.767293	1	1	NOL12
ENSG00000280987	7.52827	1.15774e-06	0.00144268	0.295813	0.767373	1	1	MATR3
ENSG00000143753	1225.68	-2.18549e-06	0.00144254	-0.295789	0.767392	1	0.388696	DEGS1
ENSG00000256043	382.078	2.29592e-06	0.00144261	0.295681	0.767474	1	0.364027	CTSO
ENSG00000111450	396.133	-1.46353e-06	0.00144266	-0.29564	0.767505	1	1	STX2
ENSG00000117090	319.951	1.95366e-06	0.00144263	0.295565	0.767563	1	0.388696	SLAMF1
ENSG00000152931	2.44149	2.69635e-07	0.00144269	0.295501	0.767611	1	1.3887	PART1
SLC39A7	459.27	3.0668e-06	0.00144255	0.295495	0.767616	1	1	NA
ENSG00000173597	264.462	-9.62179e-07	0.00144268	-0.295476	0.76763	1	0.388696	SULT1B1
ENSG00000136522	481.213	2.57424e-06	0.00144259	0.29546	0.767642	1	1	MRPL47
ENSG00000075234	560.01	1.87198e-06	0.00144264	0.29545	0.767651	1	1	TTC38
ENSG00000181031	40.1536	-2.70132e-06	0.00144266	-0.295403	0.767686	1	1.3887	RPH3AL
ENSG00000128059	131.033	-5.20088e-06	0.00144257	-0.295403	0.767686	1	1.36403	PPAT
ENSG00000254910	35.3954	1.62728e-06	0.00144265	0.29536	0.767719	1	1	NA
ENSG00000110108	789.117	6.25254e-05	0.0014432	-0.295333	0.767739	1	0.364027	TMEM109
ENSG00000174574	2930.45	-2.51281e-06	0.00144259	-0.295332	0.76774	1	1	AKIRIN1
ENSG00000177879	900.804	2.46332e-06	0.00144262	0.29529	0.767772	1	0.388696	AP3S1
ENSG00000263648	12.9657	1.14503e-06	0.00144268	0.295272	0.767786	1	1	NA
ENSG00000261596	108.889	1.93992e-06	0.00144264	0.295225	0.767822	1	1	NA
ENSG00000275183	26.8148	1.43315e-06	0.00144266	0.29522	0.767826	1	1.36403	LENG9
ENSG00000266835	4.53242	2.55143e-06	0.00144269	0.295211	0.767833	1	1	GAPLINC
ENSG00000130816	1578.23	2.80352e-06	0.00144257	0.295112	0.767909	1	0.364027	DNMT1
ENSG00000042317	63.1785	-2.5e-06	0.00144264	-0.295103	0.767915	1	1.3887	SPATA7
ENSG00000013573	444.605	-9.0057e-07	0.00144268	-0.295043	0.767961	1	1	DDX11
ENSG00000224078	938.183	-2.2022e-06	0.00144262	-0.294972	0.768016	1	1	NA
ENSG00000242262	9.13614	9.98608e-07	0.00144268	0.294968	0.768018	1	1	NA
ENSG00000165300	10.3844	-6.96096e-07	0.00144269	-0.294965	0.768021	1	1.36403	SLITRK5
ENSG00000117906	683.04	-0.000375981	0.00146857	-0.2949	0.76807	1	1	RCN2
ENSG00000124116	2.95058	-5.92952e-07	0.00144269	-0.294839	0.768117	1	1.36403	WFDC3
ENSG00000272936	16.7032	1.20941e-06	0.00144267	0.294655	0.768258	1	1	NA
ENSG00000107404	459.199	1.71287e-06	0.00144265	0.294613	0.768289	1	1	DVL1
ENSG00000024048	2318.85	-3.84695e-06	0.00144246	-0.294585	0.768311	1	1	UBR2
ENSG00000145337	519.298	-2.12233e-06	0.00144262	-0.294508	0.76837	1	0.364027	PYURF
ENSG00000253190	24.6943	-1.44077e-06	0.00144267	-0.294498	0.768378	1	1.36403	NA
ENSG00000123130	868.946	-5.10232e-06	0.00144261	-0.294477	0.768394	1	1	ACOT9
ENSG00000279894	2.96647	5.06314e-07	0.00144269	0.29441	0.768444	1	1.3887	NA
ENSG00000119718	350.458	1.28686e-06	0.00144258	0.294359	0.768484	1	0.388696	EIF2B2
ENSG00000160049	333.918	3.32586e-06	0.00144262	-0.29433	0.768505	1	0.364027	DFFA
ENSG00000050165	19.3084	-6.79744e-07	0.00144269	-0.294159	0.768636	1	1	DKK3
ENSG00000236397	44.5197	8.10442e-07	0.00144269	0.294142	0.76865	1	1	NA
ENSG00000001561	548.065	-1.95954e-06	0.00144263	-0.294138	0.768652	1	0.364027	ENPP4
ENSG00000137959	553.356	-9.91943e-07	0.00144268	-0.294101	0.76868	1	1	IFI44L
ENSG00000167005	1955.64	2.5633e-06	0.00144259	0.29406	0.768712	1	0.364027	NUDT21
ENSG00000143546	5216.69	-1.04077e-06	0.00144268	-0.294057	0.768715	1	0.388696	S100A8
ENSG00000187838	7.77962	-1.06098e-06	0.00144267	-0.294053	0.768717	1	1	PLSCR3
ENSG00000115616	2.89414	-2.72592e-07	0.00144269	-0.294049	0.768721	1	1	SLC9A2
ENSG00000134602	1708.64	8.14892e-06	0.00144257	-0.294016	0.768746	1	0.364027	STK26
ENSG00000225979	2.18144	-4.98507e-07	0.00144269	-0.293964	0.768786	1	1.36403	NA
ENSG00000143418	2037.61	-3.71327e-06	0.00144247	-0.293928	0.768813	1	0.388696	CERS2
ENSG00000146830	2403.69	2.03413e-06	0.00144263	0.293875	0.768854	1	0.364027	GIGYF1
ENSG00000101444	439.66	-3.44766e-06	0.00144256	-0.293792	0.768917	1	0.388696	AHCY
ENSG00000172123	127.213	-2.08387e-06	0.00144263	-0.293771	0.768933	1	1	SLFN12
ENSG00000134463	59.7904	1.19246e-06	0.00144267	0.293736	0.76896	1	1.36403	ECHDC3
ENSG00000249637	8.6799	-1.24117e-06	0.00144267	-0.293702	0.768985	1	1	NA
ENSG00000225573	22.7413	1.50155e-06	0.00144266	0.293693	0.768992	1	1	NA
ENSG00000272735	50.1612	1.8053e-06	0.00144264	0.293684	0.768999	1	1	NA
ENSG00000275640	2.25101	4.76491e-07	0.00144269	0.293613	0.769054	1	1	MIR6793
ENSG00000283782	1.8964	5.38707e-07	0.00144269	0.29357	0.769087	1	1	NA
ENSG00000270091	5.34961	7.61552e-07	0.00144269	0.293529	0.769118	1	1.36403	NA
ENSG00000131885	4.50636	8.62547e-07	0.00144269	0.29351	0.769132	1	1.3887	NA
ENSG00000211820	23.9011	-1.25924e-06	0.00144268	-0.293495	0.769144	1	1.36403	NA
ENSG00000261247	1.95357	4.44421e-07	0.00144269	0.293376	0.769235	1	1.36403	GOLGA8T
ENSG00000242282	4.5329	-6.72835e-07	0.00144268	-0.29329	0.7693	1	1.3887	NA
ENSG00000005022	2918.05	-2.4647e-06	0.0014426	-0.293264	0.76932	1	1	SLC25A5
ENSG00000189013	17.3357	-3.47055e-06	0.00144267	0.293209	0.769362	1	1.3887	KIR2DL4
ENSG00000248727	10.6866	-1.12971e-06	0.00144267	-0.293117	0.769432	1	1	LINC01948
ENSG00000239887	3.0366	-3.49086e-07	0.00144269	-0.293113	0.769436	1	1.3887	C1orf226
ENSG00000154864	6.41619	-1.90963e-07	0.00144269	-0.293085	0.769457	1	1	PIEZO2
ENSG00000231856	145.427	3.13431e-06	0.00144264	-0.29297	0.769545	1	1.36403	NA
ENSG00000263800	2.71259	5.15642e-07	0.00144269	0.292908	0.769593	1	1	MIR5684
ENSG00000146909	408.824	-1.09797e-05	0.00144261	-0.292904	0.769595	1	1	NOM1
ENSG00000268472	8.32289	1.57033e-06	0.00144268	0.29288	0.769614	1	1.36403	LOC100132686
ENSG00000206675	11.7796	-7.79963e-07	0.00144269	-0.292832	0.76965	1	1	NA
ENSG00000197728	5151.71	9.63282e-07	0.00144268	0.292819	0.76966	1	1	RPS26
ENSG00000179277	2.861	5.45784e-07	0.00144269	0.292808	0.769669	1	1.36403	NA
ENSG00000229676	23.699	4.41604e-07	0.00144267	0.292777	0.769693	1	1.3887	ZNF492
ENSG00000231830	4.24523	-9.49568e-07	0.00144268	-0.29277	0.769698	1	1.36403	NA
ENSG00000077522	4.18935	-4.25022e-07	0.00144269	-0.2927	0.769752	1	1.36403	ACTN2
ENSG00000182670	5134.3	4.69885e-06	0.00144234	0.292692	0.769758	1	1	TTC3
ENSG00000123338	5872.52	3.10304e-06	0.00144255	0.292689	0.76976	1	0.364027	NCKAP1L
ENSG00000236403	3.06781	-7.06938e-07	0.00144269	-0.292688	0.769761	1	1	NA
ENSG00000255145	5.27605	8.40665e-07	0.00144269	0.292647	0.769792	1	1	NA
ENSG00000105866	1001.35	-3.83492e-06	0.00144254	-0.29262	0.769812	1	1	SP4
ENSG00000135930	1035.73	-4.24701e-06	0.00144239	-0.292584	0.76984	1	0.364027	EIF4E2
ENSG00000214402	15.4395	-1.06975e-06	0.00144268	-0.292557	0.769861	1	1	LCNL1
ENSG00000167985	156.562	-4.9056e-06	0.00144253	0.292537	0.769876	1	1	SDHAF2
ENSG00000189409	3.86219	6.55145e-07	0.00144269	0.292515	0.769893	1	1	MMP23B
ENSG00000272043	5.23235	-5.94922e-07	0.00144269	-0.29245	0.769942	1	1.36403	NA
ENSG00000270179	7.58179	8.69844e-07	0.00144268	0.292438	0.769952	1	1.3887	NA
ENSG00000132623	37.9624	-1.48862e-06	0.00144266	-0.292429	0.769959	1	1.36403	ANKEF1
ENSG00000119508	1470.71	1.48452e-06	0.00144266	0.292424	0.769963	1	0.364027	NR4A3
ENSG00000278937	2.46937	-1.89763e-07	0.00144269	-0.292408	0.769975	1	1	NA
ENSG00000198406	22.5842	-1.24193e-06	0.00144267	-0.2924	0.769981	1	1	NA
ENSG00000177106	44.6359	-1.5847e-06	0.00144266	-0.292383	0.769994	1	1	EPS8L2
ENSG00000136379	61.7637	-1.25539e-06	0.00144267	-0.292362	0.77001	1	1.3887	ABHD17C
ENSG00000181704	301.732	-2.65985e-05	0.00144266	-0.292259	0.770088	1	1	YIPF6
ENSG00000116729	162.599	-3.2845e-05	0.00144287	0.292255	0.770092	1	0.364027	WLS
ENSG00000279306	3.78448	1.17187e-07	0.00144269	0.292157	0.770167	1	1.3887	NA
ENSG00000243517	21.8936	1.57151e-06	0.00144266	0.29214	0.770179	1	1.36403	NA
ENSG00000072201	3.93691	3.84563e-08	0.00144269	0.292096	0.770213	1	1.3887	LNX1
ENSG00000236814	2.48557	-6.20484e-07	0.00144269	-0.292047	0.770251	1	1	NA
ENSG00000196358	106.724	1.27187e-06	0.00144267	0.291883	0.770376	1	1.3887	NTNG2
ENSG00000226278	22.2873	1.56228e-07	0.00144269	0.291868	0.770388	1	1	NA
ENSG00000150456	20.0804	1.27271e-06	0.00144267	0.291787	0.77045	1	1	EEF1AKMT1
ENSG00000254028	6.26675	-7.23678e-07	0.00144269	-0.291759	0.770471	1	1.36403	NA
ENSG00000201574	3.16817	-1.2785e-06	0.00144269	-0.291608	0.770586	1	1	NA
ENSG00000236772	5.52297	8.14329e-07	0.00144268	0.291585	0.770604	1	1	NA
ENSG00000100445	525.347	-2.70854e-06	0.00144258	-0.291416	0.770733	1	0.364027	SDR39U1
ENSG00000205018	3.10679	7.048e-07	0.00144269	0.291393	0.770751	1	1.36403	LOC100129697
ENSG00000276259	10.0064	1.82695e-06	0.00144267	0.291306	0.770817	1	1	NA
ENSG00000206621	10.6477	-1.23728e-06	0.00144267	-0.291283	0.770835	1	1	SNORD116-14
ENSG00000132664	291.62	1.35905e-06	0.00144256	0.29115	0.770937	1	0.364027	POLR3F
ENSG00000262962	1.90844	-3.92378e-07	0.00144269	-0.291104	0.770972	1	1	NA
ENSG00000129317	631.139	8.53964e-06	0.00144261	-0.291091	0.770982	1	1	PUS7L
ENSG00000114315	46.6524	1.26887e-06	0.00144267	0.291058	0.771007	1	1	HES1
ENSG00000182742	20.4273	-2.5307e-06	0.00144267	-0.291021	0.771035	1	1	HOXB4
ENSG00000262655	52.0814	-6.27119e-06	0.00144268	-0.29101	0.771043	1	1.36403	SPON1
ENSG00000276557	46.1377	-1.67871e-06	0.00144265	-0.290936	0.7711	1	1	NA
ENSG00000103932	233.57	-1.77131e-06	0.00144261	-0.290742	0.771249	1	0.364027	RPAP1
ENSG00000197694	5935.88	-1.59607e-05	0.00144264	0.290716	0.771269	1	0.388696	SPTAN1
ENSG00000180769	4.43603	5.05905e-07	0.00144269	0.29068	0.771296	1	1	WDFY3-AS2
ENSG00000114026	186.62	2.09216e-06	0.00144265	-0.290597	0.77136	1	0.364027	OGG1
ENSG00000099974	14.7136	4.47847e-07	0.00144269	0.290489	0.771442	1	1	DDTL
ENSG00000177406	158.088	-1.63096e-06	0.00144265	-0.290409	0.771504	1	1	NINJ2-AS1
ENSG00000261377	23.269	9.09215e-07	0.00144268	0.290391	0.771517	1	1.36403	NA
ENSG00000284820	4.39479	9.08174e-07	0.00144269	0.290307	0.771581	1	1.36403	NA
ENSG00000187049	74.3696	2.49043e-06	0.00144259	0.290192	0.771669	1	1	TMEM216
ENSG00000168301	201.982	-2.14088e-06	0.00144262	-0.290182	0.771677	1	1	KCTD6
ENSG00000234335	5.97165	-8.20351e-07	0.00144268	-0.290146	0.771705	1	1.36403	NA
ENSG00000220157	1.94461	-3.1102e-07	0.00144269	-0.290093	0.771745	1	1	NA
ENSG00000212402	74.9391	1.16655e-06	0.00144267	0.290046	0.771781	1	1.3887	SNORA74B
ENSG00000167685	90.5561	-2.13216e-06	0.00144262	-0.289988	0.771825	1	1	ZNF444
ENSG00000109084	51.2103	1.9401e-06	0.00144264	0.289984	0.771828	1	1	TMEM97
ENSG00000197150	330.68	-1.70256e-06	0.00144265	-0.289937	0.771864	1	0.388696	ABCB8
ENSG00000278276	2.91402	6.28236e-07	0.00144269	0.289913	0.771883	1	1	NA
ENSG00000141441	5.90824	1.67169e-06	0.00144269	0.289885	0.771904	1	1.3887	GAREM1
ENSG00000163092	13.166	-5.20378e-07	0.00144269	-0.28984	0.771939	1	1.36403	XIRP2
ENSG00000135048	5383.12	0.000296864	0.00145846	-0.289815	0.771958	1	1	CEMIP2
ENSG00000162757	39.0867	-1.575e-06	0.00144265	-0.28973	0.772023	1	1.3887	C1orf74
ENSG00000198658	2.01771	-5.90405e-07	0.00144269	-0.289559	0.772154	1	1.3887	NA
ENSG00000129465	191.171	-5.41525e-06	0.00144259	0.28952	0.772184	1	0.388696	RIPK3
ENSG00000263606	62.1701	1.02758e-06	0.00144268	0.289482	0.772212	1	1	NA
ENSG00000162771	26.2893	-1.32769e-06	0.00144267	-0.289456	0.772232	1	1	FAM71A
ENSG00000090266	459.831	-2.68859e-06	0.00144257	-0.289388	0.772284	1	1	NDUFB2
ENSG00000043591	38.5736	1.86463e-06	0.00144269	-0.289082	0.772519	1	1.3887	ADRB1
ENSG00000104722	7.45263	-4.36227e-07	0.00144269	-0.289079	0.772521	1	1	NEFM
ENSG00000198821	3669.37	2.34264e-06	0.00144261	0.288891	0.772665	1	1	CD247
ENSG00000267707	1.99589	-4.61745e-07	0.00144269	-0.288767	0.772759	1	1	NA
ENSG00000155875	3.8088	-6.94089e-07	0.00144269	-0.288723	0.772793	1	1.36403	SAXO1
ENSG00000272746	22.8727	-1.35442e-05	0.0014427	-0.288664	0.772839	1	1.3887	NA
ENSG00000234030	1.96613	-4.94462e-07	0.00144269	-0.288653	0.772847	1	1	NA
ENSG00000134882	1146.52	-4.95897e-05	0.00144254	-0.28859	0.772895	1	0.388696	UBAC2
ENSG00000256101	3.58652	-4.73284e-07	0.00144269	-0.288551	0.772925	1	1	NA
ENSG00000256982	2.45196	3.22381e-07	0.00144269	0.288529	0.772942	1	1	NA
ENSG00000148408	4.17504	-4.88955e-07	0.00144269	-0.288488	0.772973	1	1	CACNA1B
ENSG00000231407	2.88296	1.67165e-06	0.00144269	0.288344	0.773084	1	1.3887	NA
ENSG00000231752	90.2056	1.74022e-06	0.00144265	0.288329	0.773095	1	1.36403	EMBP1
ENSG00000105518	220.065	1.73292e-06	0.00144264	0.288313	0.773107	1	1	TMEM205
ENSG00000167912	23.1772	-1.25357e-06	0.00144267	-0.288219	0.773179	1	1	LOC100505501
ENSG00000170677	652.963	1.11418e-06	0.00144267	0.288204	0.77319	1	1	SOCS6
ENSG00000270482	1.87941	-4.64044e-07	0.00144269	-0.288178	0.773211	1	1	NA
ENSG00000263045	2.92526	5.64367e-07	0.00144269	0.288046	0.773311	1	1	NA
ENSG00000126803	29.9901	-1.18599e-06	0.00144267	-0.288006	0.773342	1	1	HSPA2
HCG4B	7.84239	4.25326e-07	0.00144268	-0.28796	0.773378	1	1	NA
ENSG00000114166	1675.03	-3.05107e-06	0.00144254	-0.287921	0.773407	1	0.364027	KAT2B
ENSG00000013810	1070.35	5.06565e-06	0.00144264	0.287909	0.773416	1	1	TACC3
ENSG00000167535	58.3348	3.63788e-06	0.00144264	0.287879	0.773439	1	1	CACNB3
ENSG00000159784	24.3521	-1.39113e-06	0.00144266	-0.287792	0.773506	1	1.3887	FAM131B
ENSG00000115109	172.513	-3.9293e-05	0.00144285	0.287746	0.773541	1	0.364027	EPB41L5
ENSG00000207642	8.01677	9.93915e-07	0.00144268	0.287733	0.773551	1	1	MIR571
ENSG00000170142	1098.21	4.82668e-06	0.00144246	0.287727	0.773556	1	1	UBE2E1
ENSG00000182156	3.61418	-4.00595e-07	0.00144269	-0.287698	0.773578	1	1	ENPP7
ENSG00000237631	5.24189	7.4664e-07	0.00144269	0.287683	0.77359	1	1	NA
ENSG00000125107	3509.91	-2.94227e-06	0.00144255	-0.287621	0.773637	1	1	CNOT1
ENSG00000163513	5691.26	2.42849e-06	0.0014426	0.287584	0.773665	1	0.388696	TGFBR2
ENSG00000124097	7.59708	1.76508e-06	0.00144268	-0.287568	0.773678	1	1.3887	NA
ENSG00000177058	264.034	3.74466e-06	0.00144254	0.287519	0.773715	1	0.388696	SLC38A9
ENSG00000226648	7.5105	-8.37098e-07	0.00144268	-0.287477	0.773747	1	1.36403	PLCG1-AS1
ENSG00000233045	2.2864	6.10967e-07	0.00144269	0.287424	0.773788	1	1	NA
ENSG00000204381	32.6292	1.04371e-06	0.00144267	0.287412	0.773797	1	1	LAYN
ENSG00000147586	69.6923	2.49704e-06	0.0014426	0.28732	0.773867	1	1	MRPS28
ENSG00000270062	67.8044	2.61504e-06	0.00144258	0.287314	0.773872	1	1.36403	NA
ENSG00000274373	5.08617	-8.11859e-07	0.00144268	-0.287178	0.773976	1	1	NA
ENSG00000008283	282.574	-2.81985e-06	0.00144262	-0.287101	0.774035	1	1	CYB561
ENSG00000188002	166.526	1.80046e-06	0.00144261	0.287048	0.774076	1	1	NA
ENSG00000137449	1364.47	7.0293e-05	0.00144346	0.286897	0.774191	1	0.388696	CPEB2
ENSG00000166228	77.0364	7.71987e-07	0.00144265	0.28684	0.774234	1	1.3887	PCBD1
ENSG00000101017	310.119	1.60457e-06	0.00144265	0.28682	0.77425	1	1	CD40
ENSG00000144908	3.58234	-1.42228e-07	0.00144269	-0.286817	0.774252	1	1	ALDH1L1
ENSG00000233154	2.64659	3.60122e-07	0.00144269	0.286776	0.774284	1	1.36403	LINC01762
ENSG00000249069	3.75404	-6.73339e-07	0.00144269	-0.286614	0.774408	1	1	LINC01033
ENSG00000170128	2.69916	4.65526e-07	0.00144269	0.286611	0.77441	1	1.3887	GPR25
ENSG00000251603	1.96411	-5.7689e-07	0.00144269	-0.286514	0.774485	1	1.36403	NA
ENSG00000121858	467.946	-4.38637e-07	0.00144265	-0.286503	0.774493	1	1	TNFSF10
ENSG00000136149	97.9462	2.75041e-06	0.00144259	0.286447	0.774536	1	1.36403	NA
ENSG00000119912	536.522	-2.88775e-06	0.00144255	-0.286429	0.774549	1	1	IDE
ENSG00000143315	106.184	-3.5531e-06	0.00144258	-0.286409	0.774565	1	1	PIGM
ENSG00000047634	814.701	-1.50781e-06	0.00144266	-0.286359	0.774603	1	1	SCML1
ENSG00000227403	100.54	-1.41342e-06	0.00144266	-0.286343	0.774616	1	1	LINC01806
ENSG00000233597	26.2917	1.33676e-06	0.00144267	0.286284	0.77466	1	1.3887	NA
ENSG00000264399	2.79288	-6.2494e-07	0.00144269	-0.286243	0.774692	1	1.3887	MIR4736
ENSG00000244045	455.531	4.4372e-06	0.00144256	0.286241	0.774693	1	1	TMEM199
ENSG00000233248	2.30641	-9.95014e-08	0.00144269	-0.286218	0.774711	1	1	NA
ENSG00000170962	130.965	-1.052e-06	0.00144268	-0.286192	0.774731	1	1.3887	PDGFD
ENSG00000274588	21.8175	7.23779e-07	0.00144269	0.286179	0.774741	1	1	DGKK
ENSG00000243811	19.6755	-1.22132e-06	0.00144267	-0.286167	0.77475	1	1	APOBEC3D
ENSG00000198134	11.0649	-8.94605e-07	0.00144267	-0.286163	0.774753	1	1.36403	NA
ENSG00000104970	77.3897	-1.10677e-06	0.00144267	-0.286139	0.774772	1	1.3887	KIR3DX1
ENSG00000101577	1905.39	-1.6489e-06	0.00144265	-0.286053	0.774838	1	1	LPIN2
ENSG00000187257	447.781	-2.01377e-06	0.00144263	-0.285991	0.774885	1	0.364027	RSBN1L
ENSG00000069956	2742.56	-3.83699e-06	0.00144264	-0.285973	0.774899	1	1	MAPK6
ENSG00000258302	5.97431	7.08195e-07	0.00144269	0.285962	0.774907	1	1	NA
ENSG00000015568	10.2174	1.21716e-06	0.00144268	0.285887	0.774965	1	1	RGPD5
ENSG00000246339	7.7306	8.90641e-07	0.00144268	0.28588	0.77497	1	1	EXTL3-AS1
ENSG00000205664	269.432	-2.50803e-06	0.00144259	-0.285824	0.775013	1	1	NA
ENSG00000244625	181.378	8.77852e-06	0.00144263	-0.285679	0.775124	1	1	NA
ENSG00000255173	1.67167	4.66799e-07	0.00144269	0.28546	0.775291	1	1	NA
ENSG00000154889	656.325	-1.48403e-06	0.00144232	0.285413	0.775328	1	1	MPPE1
ENSG00000151623	663.256	-2.07805e-06	0.00144262	-0.285351	0.775375	1	1	NR3C2
ENSG00000274775	5.12307	9.65996e-08	0.00144269	0.285287	0.775424	1	1	NA
ENSG00000163946	2251.01	-2.14781e-06	0.00144262	-0.285286	0.775425	1	1	TASOR
ENSG00000149547	441.557	4.88057e-06	0.00144254	0.285268	0.775439	1	1	EI24
ENSG00000122861	135.727	3.08571e-07	0.00144268	0.285268	0.775439	1	1.36403	PLAU
ENSG00000006625	62.1009	-7.65349e-07	0.00144264	-0.285241	0.77546	1	1.3887	GGCT
ENSG00000091009	1250.25	2.2987e-06	0.00144261	0.285041	0.775613	1	1	RBM27
ENSG00000134153	640.732	5.89244e-07	0.00144257	0.285016	0.775632	1	1	EMC7
ENSG00000143401	1571.27	-1.75248e-05	0.00144263	-0.285012	0.775635	1	1	ANP32E
ENSG00000078177	1325.49	-3.41401e-06	0.0014425	-0.285003	0.775642	1	1	N4BP2
ENSG00000226318	3.38784	-5.55145e-07	0.00144269	-0.284933	0.775695	1	1	NA
ENSG00000177731	3660.92	2.79292e-06	0.00144257	0.28493	0.775697	1	1	FLII
ENSG00000237821	2.9274	-6.67571e-07	0.00144269	-0.284921	0.775705	1	1.36403	NA
ENSG00000157429	36.9202	-5.74072e-07	0.00144265	-0.28476	0.775828	1	1.3887	ZNF19
ENSG00000126456	841.167	-1.83757e-06	0.00144264	-0.28472	0.775859	1	1	IRF3
ENSG00000019991	108.461	-1.12706e-06	0.00144267	-0.284645	0.775916	1	1.36403	HGF
ENSG00000187688	711.686	-1.91636e-06	0.00144263	-0.284595	0.775955	1	1	TRPV2
ENSG00000065978	8249.89	-3.04281e-06	0.00144258	-0.284588	0.775959	1	1	YBX1
ENSG00000165006	2156.67	1.87684e-06	0.00144263	0.284578	0.775968	1	0.388696	UBAP1
ENSG00000196639	8.13775	-5.5355e-07	0.00144269	-0.284442	0.776071	1	1.36403	HRH1
ENSG00000131778	715.919	4.70259e-06	0.00144244	0.284419	0.776089	1	1	CHD1L
ENSG00000165661	635.423	-2.16748e-06	0.00144262	-0.284288	0.776189	1	1	QSOX2
ENSG00000225873	12.3545	1.00634e-06	0.00144268	0.284266	0.776206	1	1	C3orf86
ENSG00000102531	1477.83	6.07426e-06	0.00144239	-0.28424	0.776227	1	0.388696	FNDC3A
ENSG00000135637	93.8301	1.97681e-06	0.00144263	0.284191	0.776264	1	1	CCDC142
ENSG00000207782	7.6601	-7.03341e-07	0.00144269	-0.284166	0.776283	1	1	MIR150
ENSG00000181873	379.012	1.51373e-06	0.00144265	0.284113	0.776324	1	1	IBA57
ENSG00000170989	5649.19	1.65881e-06	0.00144265	0.284007	0.776405	1	1	S1PR1
ENSG00000214770	2.10004	4.83162e-07	0.00144269	0.283958	0.776443	1	1	NA
ENSG00000258461	17.8724	1.12932e-06	0.00144267	0.283876	0.776505	1	1	NA
ENSG00000006576	1046.57	-4.26882e-06	0.00144235	0.283849	0.776526	1	1	PHTF2
ENSG00000125898	300.599	6.33713e-06	0.00144263	-0.283832	0.776539	1	0.364027	FAM110A
ENSG00000219553	3.96681	6.88877e-07	0.00144269	0.283823	0.776546	1	1.3887	NA
ENSG00000137767	350.966	-1.59932e-06	0.00144265	-0.283759	0.776595	1	0.388696	SQOR
ENSG00000227097	18.9034	-3.73061e-06	0.00144266	-0.283673	0.776661	1	1	NA
ENSG00000179331	34.6994	-3.85398e-07	0.00144267	-0.28356	0.776748	1	1	RAB39A
ENSG00000121104	542.577	-1.76792e-06	0.00144264	-0.283502	0.776792	1	1	FAM117A
ENSG00000172500	410.858	2.08865e-06	0.0014426	0.283467	0.776819	1	0.388696	FIBP
ENSG00000113387	5503.47	6.76191e-05	0.0014433	-0.283449	0.776832	1	0.388696	SUB1
ENSG00000136098	141.04	4.07432e-06	0.00144258	0.283395	0.776874	1	1	NEK3
ENSG00000239305	1773.27	2.22618e-06	0.00144261	0.283376	0.776889	1	1	RNF103
ENSG00000126950	2.45263	-1.20479e-07	0.00144269	-0.283358	0.776903	1	1.36403	TMEM35A
ENSG00000109756	1995.22	-3.1156e-06	0.00144252	-0.283316	0.776935	1	0.364027	RAPGEF2
ENSG00000203761	89.9887	-1.6198e-06	0.00144265	-0.283303	0.776944	1	1	NA
ENSG00000283023	11.421	6.99934e-07	0.00144269	0.283268	0.776972	1	1.3887	NA
ENSG00000125810	4859.03	1.2517e-06	0.00144267	0.283219	0.777009	1	1	CD93
ENSG00000260293	14.2119	1.01944e-06	0.00144268	0.283203	0.777021	1	1	NA
ENSG00000125675	5.71764	-4.32139e-07	0.00144269	-0.283201	0.777023	1	1.3887	GRIA3
ENSG00000260940	86.6042	1.27613e-05	0.00144269	0.283077	0.777118	1	1.3887	NA
ENSG00000232354	4.10092	9.34449e-07	0.00144269	0.283061	0.77713	1	1	NA
ENSG00000128928	377.193	-1.12303e-05	0.00144266	-0.283041	0.777146	1	1	IVD
ENSG00000183921	24.936	-2.1489e-06	0.00144267	-0.283011	0.777168	1	1	SDR42E2
ENSG00000142279	10.2823	-7.79706e-07	0.00144268	-0.282966	0.777203	1	1	WTIP
ENSG00000203666	73.6453	1.06625e-06	0.00144265	0.282767	0.777355	1	1	EFCAB2
ENSG00000140471	665.263	-2.23429e-06	0.00144261	-0.282671	0.777429	1	0.364027	LINS1
ENSG00000230105	5.29162	8.74556e-07	0.00144268	0.282618	0.77747	1	1	NA
ENSG00000165943	2689.75	-4.04495e-05	0.00144279	0.282535	0.777533	1	1	MOAP1
ENSG00000133805	484.875	1.80275e-06	0.00144264	0.282477	0.777578	1	0.364027	AMPD3
ENSG00000115808	1487.99	-2.31367e-05	0.00144252	0.282454	0.777595	1	0.388696	STRN
ENSG00000232677	22.717	-6.36148e-06	0.00144268	-0.282406	0.777632	1	1.3887	LINC00665
ENSG00000184313	4.27861	-4.74068e-07	0.00144269	-0.282404	0.777634	1	1	MROH7
ENSG00000232442	186.113	-3.16504e-06	0.00144254	-0.28239	0.777644	1	1	MHENCR
ENSG00000157992	26.0409	1.95632e-06	0.00144265	0.282377	0.777654	1	1	KRTCAP3
ENSG00000176974	121.218	1.38665e-06	0.00144266	0.282256	0.777747	1	1.36403	SHMT1
ENSG00000232593	138.016	1.98854e-06	0.00144263	0.28222	0.777775	1	1	NA
ENSG00000113384	1034.1	-2.39942e-06	0.00144259	-0.282132	0.777842	1	0.388696	GOLPH3
ENSG00000257594	15.9449	1.28938e-06	0.00144267	0.28205	0.777905	1	1	GALNT4
ENSG00000162188	2.83522	-6.48426e-07	0.00144269	-0.282035	0.777917	1	1.3887	GNG3
ENSG00000115486	331.505	9.24657e-07	0.0014425	-0.282018	0.77793	1	0.388696	GGCX
ENSG00000269952	46.8804	1.20794e-06	0.00144267	0.281991	0.777951	1	1.3887	NA
ENSG00000196247	724.766	2.16761e-06	0.00144262	0.281955	0.777978	1	1	ZNF107
ENSG00000229222	20.2828	1.15231e-06	0.00144267	0.281931	0.777996	1	1.3887	NA
ENSG00000131374	2045.4	6.89942e-06	0.0014426	-0.281735	0.778147	1	0.388696	TBC1D5
ENSG00000122545	4749.78	3.57737e-06	0.00144247	0.281701	0.778173	1	1	SEPTIN7
ENSG00000168298	11850.3	1.33412e-06	0.00144266	0.28143	0.778381	1	0.364027	H1-4
ENSG00000230311	2.98084	-2.27901e-06	0.00144269	-0.281363	0.778432	1	1	NA
ENSG00000197405	5132.13	1.25638e-06	0.00144267	0.28127	0.778503	1	0.388696	C5AR1
ENSG00000146904	102.363	1.52263e-06	0.00144266	0.281194	0.778562	1	1	EPHA1
ENSG00000144357	1335.97	3.30207e-05	0.00144263	0.281103	0.778631	1	0.364027	UBR3
ENSG00000105771	297.71	-2.2808e-06	0.00144261	-0.281098	0.778636	1	0.388696	SMG9
ENSG00000213801	34.0423	-4.64269e-07	0.00144262	0.281084	0.778646	1	1	ZNF321P
ENSG00000145191	1103.69	-4.44408e-06	0.00144257	-0.28104	0.77868	1	0.388696	EIF2B5
ENSG00000173805	3.24571	-2.01039e-07	0.00144269	-0.280963	0.778739	1	1.3887	HAP1
ENSG00000166483	272.415	6.74513e-06	0.00144264	-0.280949	0.77875	1	0.388696	WEE1
ENSG00000273136	753.453	-1.49189e-06	0.00144266	-0.280927	0.778766	1	1	NBPF26
ENSG00000165512	642.938	2.19347e-06	0.00144261	0.280854	0.778822	1	1	ZNF22
ENSG00000140749	541.295	-7.65437e-07	0.00144268	-0.280845	0.778829	1	1	IGSF6
ENSG00000255468	16.1562	1.59832e-06	0.00144265	0.280771	0.778886	1	1	LOC102724064
ENSG00000163597	2763.2	1.32595e-06	0.00144255	0.280621	0.779001	1	0.364027	SNHG16
ENSG00000139318	1908.2	1.79901e-06	0.00144268	-0.280581	0.779031	1	1	DUSP6
ENSG00000147044	478.194	-2.74745e-06	0.00144261	-0.280581	0.779032	1	1	CASK
ENSG00000178927	893.91	-1.19276e-06	0.00144266	-0.280503	0.779092	1	0.388696	CYBC1
ENSG00000223668	6.85036	7.63816e-07	0.00144268	0.280472	0.779115	1	1.36403	NA
ENSG00000260367	5.35568	6.01141e-07	0.00144269	0.28044	0.77914	1	1	NA
ENSG00000170891	4.03266	4.08072e-06	0.00144269	0.28035	0.779209	1	1.3887	CYTL1
ENSG00000234292	26.2956	8.51952e-07	0.00144268	0.280309	0.779241	1	1.3887	NA
ENSG00000197746	63133.1	1.7882e-06	0.00144264	0.280133	0.779375	1	0.364027	PSAP
ENSG00000013364	2585.69	1.87221e-06	0.00144264	0.280111	0.779392	1	0.388696	MVP
ENSG00000123473	107.367	-1.4286e-05	0.0014426	-0.280024	0.779459	1	1	STIL
ENSG00000275645	6.92864	1.87185e-06	0.00144268	-0.279958	0.77951	1	1	NA
ENSG00000279796	19.9693	7.42684e-07	0.00144269	0.279951	0.779515	1	1	NA
ENSG00000231290	3.53509	2.71418e-07	0.00144269	0.279914	0.779543	1	1	APCDD1L-DT
ENSG00000257550	2.6885	1.55739e-07	0.00144269	0.279811	0.779623	1	1	LOC100652999
ENSG00000225636	3.76466	1.02096e-07	0.00144269	0.279808	0.779625	1	1.3887	NA
ENSG00000155846	434.857	1.67469e-06	0.00144265	0.279782	0.779645	1	1	PPARGC1B
HLA-E	31126.3	3.6031e-06	0.00144247	0.279724	0.77969	1	0.388696	NA
ENSG00000088367	9.67451	9.06355e-07	0.00144269	0.279703	0.779705	1	1	EPB41L1
ENSG00000166535	5.36677	-1.41632e-07	0.00144269	-0.279651	0.779745	1	1	A2ML1
ENSG00000153936	358.134	-9.87084e-06	0.00144264	-0.279648	0.779747	1	1	HS2ST1
ENSG00000151883	4743.79	1.08888e-05	0.00144247	0.279519	0.779847	1	0.388696	PARP8
ENSG00000164087	12.9887	1.21016e-06	0.00144268	0.279519	0.779847	1	1	POC1A
ENSG00000144567	2196.05	3.93699e-06	0.00144243	0.279498	0.779862	1	1	RETREG2
ENSG00000276830	6.49065	8.97424e-07	0.00144268	0.279466	0.779888	1	1	MIR6730
ENSG00000248587	4.12731	-1.55825e-07	0.00144269	-0.279447	0.779902	1	1.36403	NA
ENSG00000113163	2095.49	2.57732e-06	0.00144258	0.279406	0.779933	1	0.388696	CERT1
ENSG00000269069	14.2373	-3.51726e-06	0.00144267	-0.279395	0.779941	1	1	NA
ENSG00000197721	11.21	1.00244e-06	0.00144268	0.279377	0.779956	1	1	CR1L
ENSG00000167840	46.8443	-1.72418e-06	0.00144264	-0.27933	0.779991	1	1.36403	ZNF232
ENSG00000158477	14.529	-6.5226e-07	0.00144269	-0.279316	0.780002	1	1	CD1A
ENSG00000265008	4.45393	2.79875e-05	0.00144282	0.279267	0.78004	1	1	NA
ENSG00000139597	461.985	3.49214e-06	0.00144246	0.279253	0.780051	1	1	N4BP2L1
ENSG00000267002	64.3902	-2.50054e-06	0.00144262	-0.279235	0.780064	1	1.3887	NA
ENSG00000161243	2.83338	5.2572e-07	0.00144269	0.279062	0.780197	1	1.36403	FBXO27
ENSG00000124818	2.34598	2.92193e-07	0.00144269	0.278949	0.780284	1	1	OPN5
ENSG00000216866	6.40965	-9.03147e-07	0.00144268	-0.27893	0.780299	1	1	NA
ENSG00000145014	20.2323	1.3957e-06	0.00144266	0.278826	0.780379	1	1.3887	TMEM44
ENSG00000160325	87.8007	1.50523e-06	0.00144266	0.278808	0.780393	1	1.3887	CACFD1
ENSG00000241399	1989.64	-4.36656e-06	0.00144267	-0.278741	0.780444	1	1	CD302
ENSG00000160949	52.5739	1.3251e-06	0.00144266	0.278704	0.780472	1	1	TONSL
ENSG00000183019	205.49	1.11515e-06	0.00144267	0.278656	0.780509	1	0.388696	MCEMP1
ENSG00000164124	60.8843	-1.39671e-06	0.00144267	0.278481	0.780643	1	1.36403	TMEM144
ENSG00000102595	130.751	1.49977e-06	0.00144266	0.278435	0.780679	1	1	UGGT2
ENSG00000202415	2.03076	-5.91603e-07	0.00144269	-0.278423	0.780688	1	1	NA
ENSG00000119326	164.195	1.13089e-06	0.00144267	0.278388	0.780715	1	1	CTNNAL1
ENSG00000026508	17290.4	-2.36051e-06	0.00144259	-0.278353	0.780742	1	0.388696	CD44
ENSG00000158092	748.657	3.06959e-06	0.00144253	0.278306	0.780778	1	0.364027	NCK1
ENSG00000152382	395.222	2.87689e-06	0.00144255	0.278281	0.780797	1	0.388696	TADA1
ENSG00000108256	7868.66	0.000227182	0.00145162	0.278226	0.780839	1	1	NUFIP2
ENSG00000178397	95.4692	1.78876e-06	0.00144264	0.278091	0.780942	1	1.36403	FAM220A
ENSG00000266967	34.5983	-4.84239e-06	0.00144266	-0.278075	0.780955	1	1	AARSD1
ENSG00000229951	8.04481	1.02061e-06	0.00144269	0.278014	0.781002	1	1	FLJ31356
ENSG00000215908	464.212	-1.52741e-05	0.00144268	0.27799	0.78102	1	1	CROCCP2
ENSG00000115297	2.3186	3.23717e-07	0.00144269	0.277713	0.781233	1	1	TLX2
ENSG00000279456	5.16528	-7.63211e-07	0.00144268	-0.277662	0.781272	1	1.3887	NA
ENSG00000164691	5055.23	-0.00021274	0.00145064	-0.277613	0.78131	1	1	TAGAP
ENSG00000237721	3.3717	-5.24808e-07	0.00144269	-0.277599	0.78132	1	1.36403	NA
ENSG00000184588	8059.67	-2.98403e-05	0.00144278	0.277596	0.781323	1	0.388696	PDE4B
ENSG00000229820	4.25204	5.5924e-07	0.00144269	0.277594	0.781324	1	1.3887	NA
ENSG00000164106	2.69509	3.31078e-07	0.00144269	0.277497	0.781398	1	1.36403	SCRG1
ENSG00000115239	109.672	5.7607e-06	0.00144264	0.277481	0.781411	1	1	ASB3
ENSG00000215190	76.4823	1.71265e-06	0.00144265	0.277417	0.78146	1	1.3887	GUSBP1
ENSG00000161270	7.2714	-6.12957e-07	0.00144269	-0.277395	0.781477	1	1	NPHS1
ENSG00000101407	305.241	3.02935e-06	0.00144253	0.277223	0.781609	1	0.364027	TTI1
ENSG00000072756	332.531	9.71767e-06	0.00144252	0.277217	0.781614	1	1	TRNT1
ENSG00000143971	402.765	2.2442e-05	0.00144269	-0.277194	0.781631	1	1	ETAA1
ENSG00000167193	599.374	1.71941e-06	0.00144264	0.277158	0.781658	1	0.364027	CRK
ENSG00000279164	139.348	-5.85033e-07	0.00144268	-0.277139	0.781673	1	1.36403	NA
ENSG00000093183	1194.3	-2.08274e-06	0.00144259	-0.277048	0.781743	1	0.364027	SEC22C
ENSG00000007376	239.86	1.46631e-06	0.00144266	0.277038	0.781751	1	1	RPUSD1
ENSG00000105711	67.8543	-1.44266e-06	0.00144266	-0.277008	0.781774	1	1	SCN1B
ENSG00000116991	289.463	-1.66943e-06	0.00144264	-0.276958	0.781813	1	0.388696	SIPA1L2
ENSG00000254838	1119.13	-1.16232e-06	0.00144267	-0.276955	0.781815	1	0.388696	GVINP1
ENSG00000272267	11.3635	-1.11876e-06	0.00144267	-0.276939	0.781827	1	1.36403	NA
ENSG00000137413	700.06	5.21204e-06	0.00144244	-0.276907	0.781852	1	1	TAF8
ENSG00000122068	2934.13	2.20467e-06	0.00144261	0.276737	0.781982	1	0.364027	FYTTD1
ENSG00000279822	2.0314	-3.26994e-07	0.00144269	-0.276731	0.781987	1	1	NA
ENSG00000115211	380.581	-7.27335e-08	0.00144253	0.276666	0.782036	1	1	EIF2B4
ENSG00000164258	313.979	1.88955e-06	0.00144256	0.276641	0.782056	1	1	NDUFS4
ENSG00000230454	46.2124	1.33565e-06	0.00144266	0.276637	0.782059	1	1.36403	NA
ENSG00000231412	4.24057	-3.91014e-07	0.00144269	-0.276568	0.782112	1	1	NA
ENSG00000146587	707.418	-3.75388e-05	0.00144287	0.276489	0.782173	1	1	RBAK
ENSG00000211637	10.2195	8.13364e-07	0.00144268	0.276471	0.782187	1	1	NA
ENSG00000171189	2.62502	1.49845e-07	0.00144269	0.276436	0.782213	1	1	GRIK1
ENSG00000117597	385.551	-4.29094e-06	0.00144257	-0.276355	0.782275	1	1	UTP25
ENSG00000277948	8.30909	8.81703e-07	0.00144268	0.276249	0.782357	1	1.36403	NA
ENSG00000237248	41.7667	-7.60116e-07	0.00144268	-0.276168	0.782419	1	1	LINC00987
ENSG00000168116	231.656	1.07521e-06	0.00144257	0.276151	0.782432	1	0.388696	KIAA1586
ENSG00000265683	2.09251	-3.55408e-07	0.00144269	-0.276139	0.782442	1	1	NA
XXbac-BPG157A10	2.61257	-6.533e-07	0.00144269	-0.276084	0.782484	1	1	NA
ENSG00000137947	1593.63	-2.18118e-06	0.00144261	-0.276047	0.782512	1	1	GTF2B
ENSG00000159433	391.592	1.77154e-06	0.00144264	0.276004	0.782545	1	1	STARD9
ENSG00000015479	997.187	-2.31018e-05	0.00144274	0.275988	0.782557	1	1	MATR3
ENSG00000185187	1016.18	1.47821e-06	0.00144266	0.275941	0.782593	1	0.388696	SIGIRR
ENSG00000188428	169.538	-1.48957e-06	0.0014426	0.27591	0.782618	1	1	BLOC1S5
ENSG00000167619	2.1379	-3.33984e-07	0.00144269	-0.275814	0.782691	1	1	TMEM145
ENSG00000231181	13.4905	2.26309e-06	0.00144268	0.275742	0.782746	1	1	NA
ENSG00000174132	59.3155	1.92616e-06	0.00144262	0.275742	0.782747	1	1.3887	FAM174A
ENSG00000255569	13.3982	-4.92549e-07	0.00144268	-0.275674	0.782799	1	1.3887	NA
ENSG00000115271	645.798	1.36009e-06	0.00144266	0.275672	0.7828	1	1	GCA
ENSG00000272567	2.41203	-2.29029e-06	0.00144269	-0.275573	0.782876	1	1.36403	NA
ENSG00000146278	14649.6	-2.6048e-06	0.00144257	-0.27556	0.782886	1	0.364027	PNRC1
ENSG00000224858	20.8537	-9.40391e-07	0.00144266	-0.275481	0.782946	1	1	NA
ENSG00000116574	1116.49	7.31669e-06	0.00144267	0.275474	0.782952	1	1	RHOU
ENSG00000198301	522.994	-2.11147e-06	0.00144258	0.27534	0.783055	1	0.388696	SDAD1
ENSG00000166398	1112.53	-2.28799e-06	0.0014426	-0.275298	0.783087	1	0.388696	KIAA0355
ENSG00000187736	7.5907	-9.7996e-07	0.00144268	-0.275235	0.783136	1	1.36403	NHEJ1
ENSG00000115540	843.622	2.08611e-06	0.00144262	0.275229	0.783141	1	1	MOB4
ENSG00000122543	9.78363	-1.15981e-06	0.00144267	-0.275224	0.783144	1	1.3887	OCM
ENSG00000250526	2.37092	2.9922e-07	0.00144269	0.27522	0.783147	1	1.36403	NA
ENSG00000175857	205.233	8.89536e-08	0.00144268	-0.275187	0.783172	1	1	GAPT
ENSG00000171657	4.79125	6.21018e-07	0.00144269	0.275176	0.783181	1	1	GPR82
ENSG00000274390	1.82586	-3.9058e-07	0.00144269	-0.275172	0.783184	1	1.3887	MIR6885
ENSG00000223343	6.93437	-6.81628e-08	0.00144268	-0.275147	0.783203	1	1	NA
ENSG00000123342	41.2378	-6.11671e-07	0.00144269	-0.275124	0.783221	1	1	MMP19
ENSG00000166133	189.775	2.31525e-06	0.0014426	0.275078	0.783256	1	0.388696	RPUSD2
ENSG00000137501	997.477	1.22178e-05	0.00144268	0.275033	0.783291	1	1	SYTL2
ENSG00000278932	2.89869	-5.82075e-07	0.00144269	-0.274958	0.783348	1	1.36403	NA
ENSG00000272341	68.3341	-3.87948e-06	0.00144265	-0.274933	0.783368	1	1	NA
ENSG00000268034	5.95537	-9.53995e-07	0.00144268	-0.274856	0.783427	1	1.3887	NA
ENSG00000248848	2.48453	-3.63358e-07	0.00144269	-0.274809	0.783463	1	1	PPBPP2
ENSG00000211856	25.8814	-1.07087e-06	0.00144268	-0.274805	0.783466	1	1	NA
ENSG00000176108	189.841	-0.00010546	0.00144456	0.274801	0.783469	1	1	CHMP6
ENSG00000254860	58.0563	4.48179e-06	0.00144265	0.274678	0.783564	1	1.3887	TMEM9B-AS1
ENSG00000213253	8.92739	-2.82324e-06	0.00144267	0.274641	0.783592	1	1.36403	NA
ENSG00000274954	7.57094	-1.01528e-06	0.00144268	-0.274631	0.7836	1	1	NA
ENSG00000233175	18.3331	-8.68735e-07	0.00144268	-0.274487	0.78371	1	1	LOC107985040
ENSG00000224505	50.221	1.45749e-06	0.00144266	0.274411	0.783769	1	1	NA
ENSG00000080200	600.668	-1.52782e-06	0.00144265	-0.274362	0.783807	1	1	CRYBG3
ENSG00000064932	2164.42	1.22577e-06	0.00144267	0.274278	0.783871	1	0.364027	SBNO2
ENSG00000280604	4.31991	5.79311e-07	0.00144269	0.274232	0.783906	1	1	NA
ENSG00000149798	48.4001	-8.75798e-07	0.00144266	0.274228	0.783909	1	1	CDC42EP2
ENSG00000186714	7.05858	-1.4457e-06	0.00144269	-0.274207	0.783926	1	1	CCDC73
ENSG00000123213	156.321	-1.1388e-06	0.00144267	-0.274139	0.783977	1	1	NLN
ENSG00000172889	28.6847	-1.12833e-06	0.00144267	-0.274098	0.784009	1	1	EGFL7
ENSG00000243314	2.10186	3.88645e-07	0.00144269	0.274064	0.784035	1	1.36403	NA
ENSG00000138378	2059.88	2.04042e-06	0.00144262	0.274047	0.784048	1	0.388696	STAT4
ENSG00000103876	133.82	-2.18063e-06	0.00144261	-0.273886	0.784172	1	1	FAH
ENSG00000246985	17.2809	-3.31065e-07	0.00144267	-0.273878	0.784178	1	1.3887	SOCS2-AS1
ENSG00000135722	49.0316	-7.70047e-07	0.00144264	0.273808	0.784232	1	1	FBXL8
ENSG00000214797	5.12887	7.41585e-07	0.00144268	0.273798	0.78424	1	1.36403	NA
ENSG00000163565	1274.46	-9.49261e-06	0.00144262	-0.273697	0.784317	1	1	IFI16
ENSG00000213967	41.5705	-1.70993e-06	0.00144264	-0.273676	0.784334	1	1.3887	ZNF726
ENSG00000198783	458.172	-3.49639e-06	0.00144247	-0.273671	0.784338	1	1	ZNF830
ENSG00000079739	326.137	2.36543e-06	0.00144258	0.273543	0.784436	1	1	PGM1
ENSG00000107341	1709.12	-2.00801e-06	0.00144262	-0.273537	0.784441	1	1	UBE2R2
ENSG00000174780	2467.22	-4.41754e-05	0.00144284	0.273527	0.784448	1	1	SRP72
ENSG00000179242	5.33567	9.48893e-07	0.00144269	0.273509	0.784462	1	1	CDH4
ENSG00000241684	2.48655	6.5776e-08	0.00144269	0.273495	0.784473	1	1.36403	ADAMTS9-AS2
ENSG00000151834	3.88692	-1.11687e-07	0.00144269	-0.273457	0.784502	1	1	GABRA2
ENSG00000175931	786.025	-4.10779e-07	0.0014426	-0.273451	0.784506	1	1	UBE2O
ENSG00000153443	174.165	-4.31972e-05	0.00144299	0.273408	0.784539	1	0.364027	UBALD1
ENSG00000067798	6.4749	-2.13958e-07	0.00144269	-0.2734	0.784545	1	1	NAV3
ENSG00000183597	433.734	-8.23273e-07	0.00144262	0.273335	0.784596	1	1	TANGO2
ENSG00000119950	2239.62	-1.75818e-06	0.00144264	-0.2733	0.784622	1	0.364027	MXI1
ENSG00000227550	8.32533	-7.18087e-07	0.00144269	-0.273287	0.784633	1	1.36403	NA
ENSG00000231177	85.2236	1.79361e-06	0.00144261	0.273246	0.784664	1	1.3887	LINC00852
ENSG00000255428	2.03992	2.72436e-07	0.00144269	0.273184	0.784712	1	1.3887	LOC100132078
ENSG00000205126	6.74101	-7.24843e-07	0.00144268	-0.273028	0.784832	1	1.3887	ACCSL
ENSG00000259238	9.47345	1.26777e-06	0.00144267	0.273007	0.784848	1	1	NA
ENSG00000282320	18.4543	1.17758e-06	0.00144267	0.273003	0.784851	1	1	NA
HLA-DRA	23369.2	1.40725e-06	0.00144266	0.272968	0.784878	1	1	NA
ENSG00000175899	11.6015	-6.17082e-07	0.00144269	-0.272924	0.784912	1	1.36403	A2M
ENSG00000272192	13.047	-8.96852e-07	0.00144268	-0.272891	0.784937	1	1	NA
ENSG00000135766	820.872	7.84955e-07	0.00144261	0.272886	0.784941	1	0.388696	EGLN1
ENSG00000211949	144.303	1.22176e-06	0.00144267	0.272794	0.785012	1	1.36403	NA
ENSG00000168802	634.427	-2.23605e-06	0.0014426	-0.272777	0.785025	1	1	CHTF8
ENSG00000229656	8.30196	-9.28052e-07	0.00144268	-0.272767	0.785032	1	1	NA
ENSG00000188626	6.80864	-7.74487e-07	0.00144268	-0.272741	0.785052	1	1	GOLGA8M
ENSG00000255776	12.2222	-2.39575e-07	0.00144269	0.272714	0.785073	1	1	NA
ENSG00000156381	145.969	-1.38562e-06	0.00144266	-0.272705	0.78508	1	1	ANKRD9
ENSG00000260920	14.3815	1.31546e-06	0.00144267	0.27269	0.785091	1	1	NA
ENSG00000155438	528.374	2.78932e-05	0.00144272	0.272665	0.785111	1	1	NIFK
ENSG00000211945	43.077	-6.61684e-07	0.00144267	-0.272645	0.785126	1	1.36403	NA
ENSG00000133818	431.971	1.55321e-06	0.00144263	0.272604	0.785158	1	0.388696	RRAS2
ENSG00000095015	8315.27	2.37123e-06	0.00144259	0.272564	0.785188	1	0.388696	MAP3K1
ENSG00000233220	26.9463	-1.60527e-06	0.00144267	-0.27254	0.785207	1	1	NA
ENSG00000166452	61.6942	-1.99232e-06	0.00144265	-0.272539	0.785207	1	1.3887	AKIP1
ENSG00000255647	12.7366	-1.12365e-06	0.00144267	-0.272512	0.785228	1	1	LOC731157
ENSG00000278962	62.0586	1.0365e-06	0.00144268	0.272461	0.785268	1	1.36403	NA
ENSG00000285103	22.9209	-4.93879e-06	0.00144268	0.272319	0.785377	1	1	NA
ENSG00000281404	34.4171	-5.8176e-06	0.00144264	0.272303	0.785389	1	1	LINC01176
ENSG00000265666	91.5117	1.45569e-06	0.00144265	0.272282	0.785405	1	1	RARA-AS1
ENSG00000243650	71.0782	1.8266e-06	0.00144264	0.272151	0.785506	1	1	NA
ENSG00000156535	197.045	9.89536e-07	0.00144268	0.272107	0.785539	1	1	CD109
ENSG00000103335	2828.14	1.41367e-06	0.00144266	0.271944	0.785665	1	1	PIEZO1
ENSG00000205041	46.9211	4.63119e-06	0.00144267	-0.271933	0.785674	1	1.3887	NA
ENSG00000177181	6.52569	8.7156e-07	0.00144269	0.271926	0.785679	1	1.3887	RIMKLA
ENSG00000163645	5.6551	2.45457e-07	0.00144269	0.271872	0.78572	1	1	ERICH6
ENSG00000231794	12.26	-1.254e-06	0.00144269	-0.271753	0.785812	1	1	NA
ENSG00000259943	68.8943	-1.2775e-06	0.00144262	-0.271745	0.785818	1	1	NA
ENSG00000174125	1480.28	1.41406e-06	0.00144266	0.271705	0.785849	1	0.388696	TLR1
ENSG00000229273	1.79394	-4.99893e-07	0.00144269	-0.271684	0.785865	1	1.36403	NA
ENSG00000254995	194.155	3.15197e-06	0.00144265	0.271639	0.7859	1	1	STX16-NPEPL1
ENSG00000109436	1077.66	-1.18845e-06	0.00144267	-0.271592	0.785936	1	1	TBC1D9
ENSG00000129003	8852.21	2.39813e-06	0.00144259	0.271562	0.785959	1	0.388696	VPS13C
ENSG00000151779	1350.51	4.3969e-05	0.00144283	-0.271506	0.786002	1	1	NBAS
ENSG00000134072	388.58	-1.45435e-06	0.00144266	-0.271489	0.786015	1	0.364027	CAMK1
ENSG00000243646	47.8539	-1.55643e-06	0.00144265	-0.271462	0.786036	1	1.36403	IL10RB
ENSG00000271817	1.81012	4.83902e-07	0.00144269	0.271447	0.786047	1	1	NA
ENSG00000168453	3.73222	-5.81579e-07	0.00144269	-0.271397	0.786086	1	1	HR
ENSG00000100336	8.51634	2.1134e-06	0.00144269	-0.271274	0.78618	1	1	APOL4
ENSG00000232112	1673.28	2.24263e-06	0.00144257	-0.271264	0.786188	1	0.364027	TMA7
ENSG00000119446	868.195	-6.67062e-06	0.00144261	0.271233	0.786212	1	1	RBM18
ENSG00000105011	26.1344	-9.70192e-07	0.00144267	-0.271163	0.786266	1	1.36403	ASF1B
ENSG00000231770	43.1018	1.66072e-06	0.00144265	0.271091	0.786321	1	1.3887	NA
ENSG00000231503	35.0263	-1.7036e-06	0.00144263	-0.270963	0.786419	1	1	NA
ENSG00000118557	20.884	1.28665e-06	0.00144266	0.27095	0.786429	1	1	PMFBP1
ENSG00000112319	3.49434	-1.98501e-07	0.00144269	-0.270899	0.786469	1	1.3887	EYA4
ENSG00000278588	576.567	-1.50986e-06	0.00144263	-0.270856	0.786502	1	0.388696	H2BC10
ENSG00000237036	43.8674	1.19761e-05	0.00144268	-0.270848	0.786508	1	1	ZEB1-AS1
ENSG00000228485	118.481	-1.28714e-06	0.00144266	-0.27084	0.786514	1	1	NA
ENSG00000155368	595.593	-1.85715e-06	0.00144263	-0.270791	0.786552	1	1	DBI
ENSG00000256594	547.583	-6.20541e-06	0.00144256	-0.270687	0.786632	1	1	LOC374443
ENSG00000108064	1211.06	3.1652e-06	0.00144255	0.270651	0.78666	1	1	TFAM
ENSG00000233901	41.85	1.17248e-06	0.00144267	0.270649	0.786661	1	1.36403	LINC01503
ENSG00000254944	2.69789	5.86886e-07	0.00144269	0.270629	0.786677	1	1	NA
ENSG00000113068	697.127	9.18498e-07	0.00144257	-0.270584	0.786711	1	0.388696	PFDN1
ENSG00000250966	3.8339	6.99759e-07	0.00144269	0.270402	0.786851	1	1.3887	NA
ENSG00000159388	11595.5	-4.31005e-06	0.00144253	0.27032	0.786914	1	0.364027	BTG2
ENSG00000121210	2456.77	-2.39207e-06	0.00144259	-0.270291	0.786937	1	1	TMEM131L
ENSG00000146674	93.352	-9.87911e-07	0.00144268	-0.270283	0.786942	1	1	IGFBP3
ENSG00000268635	7.86224	1.04543e-06	0.00144269	0.270274	0.78695	1	1	NA
ENSG00000131797	1634.38	-1.34604e-06	0.00144266	-0.270098	0.787085	1	0.388696	CLUHP3
ENSG00000130299	126.819	3.64266e-06	0.00144265	0.270087	0.787093	1	1	GTPBP3
ENSG00000250739	14.884	-6.58186e-07	0.00144269	-0.270058	0.787115	1	1.3887	LINC01262
ENSG00000069275	3609.88	1.02661e-05	0.00144259	-0.269999	0.787161	1	0.364027	NUCKS1
ENSG00000183722	14.9456	-1.12385e-06	0.00144268	-0.269945	0.787202	1	1.36403	LHFPL6
ENSG00000108469	210.252	-1.69478e-06	0.00144264	-0.269873	0.787258	1	1	RECQL5
ENSG00000153944	1762.57	2.23764e-06	0.0014426	0.269739	0.787361	1	0.364027	MSI2
ENSG00000160199	186.274	2.64014e-05	0.00144267	0.269725	0.787372	1	1	PKNOX1
ENSG00000088451	123.939	-1.73659e-07	0.00144261	0.269703	0.787389	1	1	TGDS
ENSG00000258458	2.67128	-3.6023e-07	0.00144269	-0.2696	0.787468	1	1	NA
ENSG00000267302	3.35855	6.43829e-07	0.00144269	0.269574	0.787488	1	1.3887	RNFT1-DT
ENSG00000051108	4380.37	2.49488e-06	0.00144258	0.269556	0.787502	1	1	HERPUD1
ENSG00000176659	35.289	1.80688e-06	0.00144265	0.26951	0.787537	1	1.3887	C20orf197
ENSG00000168564	932.525	-3.74458e-05	0.00144285	-0.269364	0.78765	1	0.388696	CDKN2AIP
ENSG00000171962	4.04148	-5.19342e-07	0.00144269	-0.269315	0.787687	1	1	DRC3
ENSG00000053254	4714.8	3.56538e-06	0.00144245	0.269307	0.787694	1	1	FOXN3
ENSG00000144867	307.596	5.95893e-06	0.00144247	0.269234	0.78775	1	1	SRPRB
ENSG00000174370	7.74693	7.1525e-07	0.00144268	0.269205	0.787772	1	1	C11orf45
ENSG00000233593	5.97512	6.08326e-07	0.00144269	0.269072	0.787875	1	1	LINC02609
ENSG00000178722	2.62402	1.23892e-06	0.00144269	0.268999	0.787931	1	1.36403	C5orf64
ENSG00000285040	3.23428	-3.40232e-06	0.00144269	-0.268954	0.787965	1	1	NA
ENSG00000180329	453.551	1.10709e-06	0.00144255	-0.268937	0.787978	1	0.364027	CCDC43
ENSG00000241357	26.9467	-4.87587e-06	0.00144266	-0.268894	0.788011	1	1	NA
ENSG00000255093	2.6481	-1.50161e-07	0.00144269	-0.268868	0.788031	1	1.3887	NA
ENSG00000228261	3.09175	-5.71994e-07	0.00144269	-0.268851	0.788044	1	1	NA
ENSG00000226525	21.362	-1.94185e-06	0.00144265	-0.268769	0.788108	1	1.3887	NA
ENSG00000267340	1.93218	-4.82327e-07	0.00144269	-0.268752	0.788121	1	1	NA
ENSG00000265787	12.7795	-8.77059e-07	0.00144268	-0.268717	0.788147	1	1	CYP4F35P
ENSG00000211964	40.2911	1.03144e-07	0.00144268	-0.268639	0.788207	1	1	NA
ENSG00000269609	191.162	1.15994e-06	0.00144264	-0.268612	0.788228	1	1	RPARP-AS1
ENSG00000164088	1033.94	3.87696e-06	0.00144258	0.268601	0.788236	1	0.364027	PPM1M
ENSG00000250961	2.45646	2.85618e-07	0.00144269	0.268563	0.788266	1	1.36403	NA
ENSG00000267519	1349.23	7.7099e-06	0.00144266	0.268556	0.788271	1	1	NA
ENSG00000225200	25.5965	-1.18374e-06	0.00144267	-0.268545	0.78828	1	1.36403	NA
ENSG00000173621	54.4642	-1.45594e-06	0.00144267	-0.268532	0.788289	1	1	LRFN4
ENSG00000171960	274.343	3.92086e-06	0.00144243	0.268475	0.788333	1	1	PPIH
ENSG00000115216	2790.71	5.34397e-06	0.00144248	0.268339	0.788438	1	1	NRBP1
ENSG00000260460	2.35275	-5.46225e-06	0.0014427	-0.268322	0.788452	1	1.36403	NA
ENSG00000206228	5.99096	-7.37987e-07	0.00144269	-0.268307	0.788463	1	1	NA
ENSG00000140511	552.938	-2.77203e-05	0.00144277	-0.268296	0.788471	1	1	HAPLN3
ENSG00000180776	4817.67	2.29687e-06	0.00144259	0.268277	0.788486	1	0.364027	ZDHHC20
ENSG00000167711	21.3694	1.26609e-06	0.00144267	0.268276	0.788487	1	1	SERPINF2
ENSG00000053372	176.068	-2.87913e-06	0.00144257	-0.268212	0.788536	1	1	MRTO4
ENSG00000133639	30374	2.32428e-06	0.00144259	0.268133	0.788597	1	0.388696	BTG1
ENSG00000110848	9472.76	-1.38333e-06	0.00144266	-0.268123	0.788605	1	0.364027	CD69
ENSG00000142864	3323.35	4.6493e-05	0.00144272	0.268109	0.788616	1	0.364027	SERBP1
ENSG00000164970	173.807	-1.86832e-05	0.00144268	0.268102	0.788621	1	1	FAM219A
ENSG00000106245	1055.39	-3.39803e-06	0.00144247	-0.268001	0.788699	1	0.388696	BUD31
ENSG00000164338	602.332	-2.17917e-06	0.00144261	-0.267837	0.788825	1	0.364027	UTP15
ENSG00000235008	7.41418	-6.59874e-07	0.00144269	-0.267832	0.788828	1	1	NA
ENSG00000277406	28.027	2.72508e-06	0.00144268	0.267613	0.788997	1	1.36403	NA
ENSG00000231473	20.2359	-9.77672e-07	0.00144266	-0.267355	0.789196	1	1	RB1-DT
ENSG00000137699	2.98845	1.72129e-07	0.00144269	0.267335	0.789211	1	1.36403	TRIM29
ENSG00000225342	24.2036	-8.62733e-07	0.00144268	-0.267333	0.789213	1	1	NA
ENSG00000088836	4.65544	-9.08688e-07	0.00144268	-0.26733	0.789215	1	1.3887	SLC4A11
ENSG00000178015	5.61133	-7.66735e-07	0.00144268	-0.267319	0.789224	1	1	GPR150
ENSG00000269386	26.9315	-6.95077e-07	0.00144263	0.267274	0.789259	1	1	RAB11B-AS1
ENSG00000184916	26.4931	9.55393e-07	0.00144267	0.267265	0.789265	1	1	JAG2
ENSG00000135547	4.6973	5.94956e-07	0.00144269	0.26725	0.789277	1	1.3887	HEY2
ENSG00000127774	162.316	3.43134e-06	0.0014426	0.267244	0.789281	1	1	EMC6
ENSG00000073008	125.548	1.54683e-06	0.00144265	0.267191	0.789322	1	1	PVR
ENSG00000253395	5.08514	5.63726e-07	0.00144269	0.267174	0.789335	1	1	NA
ENSG00000172361	10.5845	-1.49427e-06	0.00144267	-0.267131	0.789369	1	1.36403	CFAP53
ENSG00000273015	458.503	7.39511e-06	0.00144246	-0.267123	0.789375	1	1	NA
ENSG00000229419	20.4367	-9.54459e-07	0.00144265	0.267111	0.789384	1	1	RALGAPA1P1
ENSG00000068354	566.044	-2.65119e-06	0.00144256	-0.267089	0.7894	1	1	TBC1D25
ENSG00000132792	906.595	1.30245e-05	0.00144257	-0.267026	0.789449	1	1	CTNNBL1
ENSG00000259473	2.14048	5.01955e-07	0.00144269	0.266995	0.789473	1	1	LINC02205
ENSG00000164611	125.227	2.40437e-06	0.0014426	0.266873	0.789567	1	1.36403	PTTG1
ENSG00000180938	16.9773	1.49853e-06	0.00144265	0.266818	0.789609	1	1.3887	ZNF572
ENSG00000170802	2293.6	-2.4153e-06	0.00144258	-0.266809	0.789616	1	0.388696	FOXN2
ENSG00000116096	17.9894	-2.6085e-07	0.00144267	-0.266729	0.789678	1	1	SPR
ENSG00000243896	4.93423	1.37619e-07	0.00144269	0.266579	0.789793	1	1	OR2A7
ENSG00000113594	5.94031	-5.60237e-08	0.00144269	-0.266526	0.789834	1	1.3887	LIFR
ENSG00000223361	31.2854	9.86745e-07	0.00144267	0.266485	0.789865	1	1.3887	NA
ENSG00000211934	48.9078	7.7887e-07	0.00144268	0.26648	0.789869	1	1.36403	NA
ENSG00000019102	6.16418	-5.78555e-07	0.00144269	-0.266457	0.789888	1	1	VSIG2
ENSG00000243466	102.377	1.26706e-06	0.00144266	0.266389	0.78994	1	1	NA
ENSG00000143436	805.634	6.1305e-08	0.0014426	-0.266344	0.789974	1	0.388696	MRPL9
ENSG00000255144	2.32439	4.50491e-07	0.00144269	0.266343	0.789975	1	1	NA
ENSG00000249550	4.73132	-7.46272e-07	0.00144269	-0.266342	0.789976	1	1	LINC01234
ENSG00000100911	1300.18	3.31025e-06	0.00144264	-0.266302	0.790007	1	1	PSME2
ENSG00000170522	56.7027	5.06404e-07	0.00144265	0.266252	0.790045	1	1	ELOVL6
ENSG00000006118	4.5061	5.43401e-07	0.00144269	0.266247	0.790049	1	1	TMEM132A
ENSG00000115598	20.0394	7.12849e-07	0.00144268	0.266214	0.790075	1	1.36403	IL1RL2
ENSG00000273987	5.12307	-4.9331e-07	0.00144268	-0.266167	0.79011	1	1	NA
ENSG00000182473	1873.46	3.14041e-06	0.00144251	0.266149	0.790124	1	0.388696	EXOC7
ENSG00000143612	1509.27	3.09947e-05	0.00144275	-0.266128	0.790141	1	0.388696	C1orf43
ENSG00000072401	914.127	-9.34633e-06	0.00144267	-0.266122	0.790145	1	0.388696	UBE2D1
ENSG00000137760	180.667	2.24934e-06	0.0014426	0.266112	0.790153	1	1	ALKBH8
ENSG00000196544	151.489	3.93009e-06	0.00144265	0.266094	0.790167	1	1.36403	BORCS6
ENSG00000006283	6.67391	5.20971e-07	0.00144269	0.266092	0.790168	1	1	CACNA1G
ENSG00000265056	6.17168	6.63726e-07	0.00144269	0.266075	0.790181	1	1	MIR548S
ENSG00000140009	37.1103	-7.11856e-06	0.00144268	0.265991	0.790246	1	1	ESR2
ENSG00000162642	719.976	2.11846e-05	0.00144262	0.265955	0.790274	1	0.364027	C1orf52
ENSG00000169504	1411.56	-1.7442e-06	0.00144263	-0.265889	0.790325	1	0.388696	CLIC4
ENSG00000270165	12.9755	-9.50943e-07	0.00144268	-0.265878	0.790333	1	1.36403	NA
ENSG00000152056	70.1579	1.86457e-06	0.00144264	0.26582	0.790378	1	1	AP1S3
ENSG00000189241	4359.68	-5.63989e-06	0.00144251	-0.265725	0.790451	1	1	TSPYL1
ENSG00000229325	43.5893	1.10848e-06	0.00144267	0.265724	0.790452	1	1	NA
ENSG00000168883	1081.98	1.26695e-06	0.00144255	0.265717	0.790457	1	1	USP39
ENSG00000100325	906.842	2.83781e-05	0.0014425	0.265657	0.790503	1	1	ASCC2
ENSG00000240392	4.17022	-6.79679e-07	0.00144269	-0.265572	0.790569	1	1.3887	NA
ENSG00000089169	64.6488	-7.34954e-07	0.00144268	-0.265529	0.790602	1	1	RPH3A
ENSG00000169604	2.7332	-2.21833e-07	0.00144269	-0.265514	0.790614	1	1	ANTXR1
ENSG00000147419	464.973	-2.27739e-06	0.00144259	-0.265503	0.790622	1	0.364027	CCDC25
ENSG00000159618	162.41	1.12378e-06	0.00144267	0.265492	0.790631	1	0.364027	ADGRG5
ENSG00000257815	224.069	3.65212e-06	0.00144259	0.265449	0.790664	1	0.364027	CNOT2-DT
ENSG00000131652	214.007	-6.16849e-06	0.00144262	-0.265444	0.790668	1	1	THOC6
ENSG00000163444	2007.55	2.91034e-06	0.00144253	0.265432	0.790676	1	0.388696	TMEM183A
ENSG00000172020	2.53725	2.06628e-07	0.00144269	0.265356	0.790735	1	1	GAP43
ENSG00000176658	186.318	1.08367e-05	0.00144265	0.265178	0.790873	1	1	MYO1D
ENSG00000128011	29.4868	-4.84841e-07	0.00144266	-0.265098	0.790934	1	1	LRFN1
ENSG00000147324	937.174	-2.8115e-06	0.00144254	-0.265078	0.790949	1	1	MFHAS1
ENSG00000131504	5934.33	0.000166543	0.00144736	0.265057	0.790965	1	0.388696	DIAPH1
ENSG00000228818	2.25374	-3.19139e-07	0.00144269	-0.265052	0.790969	1	1.3887	NA
ENSG00000140545	219.607	1.37106e-06	0.00144266	0.265052	0.79097	1	0.364027	MFGE8
ENSG00000109911	335.638	-1.55044e-06	0.00144265	-0.265043	0.790976	1	0.388696	ELP4
ENSG00000231466	26.2886	1.03094e-06	0.00144268	0.265037	0.790981	1	1	NA
ENSG00000205209	6.45414	8.56297e-07	0.00144268	0.265021	0.790993	1	1	SCGB2B2
ENSG00000134899	255.208	2.09637e-06	0.00144261	0.264983	0.791023	1	1	ERCC5
ENSG00000137656	278.884	2.6502e-06	0.00144256	0.264902	0.791085	1	0.364027	BUD13
ENSG00000058799	271.337	-1.14801e-05	0.00144263	-0.264856	0.79112	1	1	YIPF1
ENSG00000127951	4676.32	-5.80978e-07	0.00144269	-0.264853	0.791123	1	1	FGL2
ENSG00000173744	5105.03	1.84216e-06	0.00144263	0.264791	0.791171	1	1	AGFG1
ENSG00000164465	125.025	-6.83604e-07	0.0014426	0.264769	0.791187	1	1.3887	DCBLD1
ENSG00000104765	4637.18	-2.04765e-06	0.00144261	-0.264668	0.791266	1	0.388696	BNIP3L
ENSG00000152377	24.1752	8.50027e-08	0.00144267	0.264661	0.791271	1	1	SPOCK1
ENSG00000133216	89.5579	9.25884e-07	0.00144268	0.264585	0.791329	1	1	EPHB2
ENSG00000168528	53.8443	9.26415e-07	0.00144267	0.264551	0.791355	1	1.3887	SERINC2
ENSG00000228251	6.22155	9.44163e-07	0.00144268	0.264524	0.791377	1	1	NA
ENSG00000083817	156.87	1.56706e-06	0.00144265	0.264424	0.791453	1	1	ZNF416
ENSG00000185721	667.867	3.03026e-06	0.00144252	0.264389	0.79148	1	0.364027	DRG1
ENSG00000179213	2.83995	-3.97722e-06	0.0014427	0.264186	0.791636	1	1	SIGLECL1
ENSG00000109920	4087.93	2.34024e-06	0.00144259	0.264186	0.791637	1	0.364027	FNBP4
ENSG00000254186	6.35008	-1.0349e-06	0.00144269	-0.264125	0.791684	1	1	NA
ENSG00000168994	52.1973	-2.14737e-07	0.00144267	-0.264094	0.791707	1	1	PXDC1
ENSG00000158528	52.1432	1.05315e-06	0.00144267	0.264034	0.791754	1	1	PPP1R9A
ENSG00000181690	229.787	-1.41308e-06	0.00144266	-0.264018	0.791766	1	1	PLAG1
ENSG00000264947	3.64069	5.04999e-07	0.00144269	0.26397	0.791803	1	1	MIR3181
ENSG00000103226	110.233	-1.40956e-06	0.00144266	-0.263848	0.791897	1	1	NOMO3
ENSG00000161647	13.5867	1.11595e-06	0.00144267	0.263808	0.791928	1	1	MPP3
ENSG00000186792	33.0072	1.09851e-06	0.00144264	0.263765	0.791961	1	1	HYAL3
ENSG00000214264	3.05718	-6.20643e-07	0.00144269	0.263584	0.792101	1	1	NA
ENSG00000172336	103.728	2.0039e-06	0.00144262	0.263553	0.792125	1	1	POP7
ENSG00000164941	845.897	-7.0293e-05	0.00144334	0.26353	0.792142	1	1	INTS8
ENSG00000198417	25.3962	-1.14699e-06	0.00144267	-0.263468	0.79219	1	1	MT1F
ENSG00000126768	458.597	3.33036e-06	0.00144247	0.263376	0.792261	1	1	TIMM17B
ENSG00000105146	16.0944	9.0232e-07	0.00144268	0.263272	0.792341	1	1.36403	AURKC
ENSG00000181924	131.33	2.58327e-06	0.00144257	0.26326	0.79235	1	1.3887	COA4
ENSG00000163527	4006.91	-3.65928e-06	0.00144243	-0.263169	0.79242	1	1	STT3B
ENSG00000278662	15.4765	5.55942e-07	0.00144268	0.263106	0.792469	1	1	GOLGA6L10
ENSG00000203734	2.98387	-4.05553e-07	0.00144269	-0.263079	0.79249	1	1	ECT2L
ENSG00000214022	1010.97	2.41019e-06	0.00144258	0.263059	0.792505	1	1	REPIN1
ENSG00000155380	470.917	1.26013e-05	0.00144259	0.263048	0.792514	1	1	SLC16A1
ENSG00000231507	42.4506	-1.16691e-06	0.00144267	-0.263011	0.792542	1	1.3887	NA
ENSG00000240877	1.95903	5.25851e-07	0.00144269	0.262968	0.792575	1	1	NA
ENSG00000115368	902.648	6.08372e-06	0.00144255	0.262962	0.79258	1	0.388696	WDR75
ENSG00000154611	4.53283	-4.76112e-07	0.00144269	-0.262879	0.792644	1	1	PSMA8
ENSG00000180611	169.449	-1.30264e-06	0.00144266	-0.262852	0.792665	1	1	MB21D2
ENSG00000189325	2.70086	1.51112e-07	0.00144269	0.262759	0.792736	1	1	BNIP5
ENSG00000206596	1.95518	5.40502e-07	0.00144269	0.262659	0.792813	1	1	NA
ENSG00000130182	1.93353	3.35481e-07	0.00144269	0.262629	0.792836	1	1.36403	ZSCAN10
ENSG00000181218	129.195	7.54315e-07	0.00144266	-0.262468	0.792961	1	1	H2AW
ENSG00000249189	2.19869	4.12721e-07	0.00144269	0.26245	0.792974	1	1	NA
ENSG00000273361	6.84176	9.21198e-07	0.00144268	0.262413	0.793003	1	1	NA
ENSG00000268858	142.678	2.29184e-06	0.00144259	0.262394	0.793018	1	1	NA
ENSG00000215021	1979.08	0.000277023	0.00145615	0.262379	0.793029	1	1	PHB2
ENSG00000188010	22.1428	6.71628e-07	0.00144266	0.262341	0.793058	1	1.36403	MORN2
ENSG00000000938	5062.09	1.57667e-06	0.00144265	0.262163	0.793196	1	0.388696	FGR
ENSG00000077279	3.84678	-1.29681e-07	0.00144269	-0.262086	0.793255	1	1	DCX
ENSG00000211871	21.537	1.08258e-06	0.00144267	0.261955	0.793356	1	1	NA
ENSG00000124659	950.787	3.75247e-06	0.00144251	0.261827	0.793455	1	0.388696	TBCC
ENSG00000179253	12.7315	9.9403e-07	0.00144268	0.2618	0.793475	1	1.3887	LOC100128310
ENSG00000272023	3.17189	-5.81975e-07	0.00144269	-0.26177	0.793499	1	1	NA
ENSG00000073861	668.836	1.34694e-06	0.00144266	0.261553	0.793666	1	1	TBX21
ENSG00000110031	760.858	-2.06226e-06	0.00144261	-0.261531	0.793683	1	1	LPXN
ENSG00000153885	188.333	1.69387e-06	0.00144264	0.261512	0.793698	1	0.364027	KCTD15
ENSG00000261416	39.6782	-1.76433e-06	0.00144264	-0.261508	0.7937	1	1.36403	NA
ENSG00000085465	145.952	-3.74139e-06	0.00144266	-0.261447	0.793747	1	1	OVGP1
ENSG00000102032	200.088	1.38355e-06	0.00144266	0.261324	0.793843	1	0.364027	RENBP
ENSG00000105248	468.092	-8.83044e-05	0.00144393	-0.261312	0.793852	1	1	YJU2
ENSG00000206127	20.0193	-7.70005e-07	0.00144268	-0.261208	0.793932	1	1	GOLGA8O
ENSG00000229162	8.84486	6.68482e-07	0.00144268	0.261166	0.793965	1	1.3887	NA
ENSG00000140284	8.36756	9.40539e-07	0.00144268	0.261146	0.79398	1	1	SLC27A2
ENSG00000178163	1221.57	-5.26133e-06	0.00144254	-0.261122	0.793998	1	0.364027	ZNF518B
ENSG00000213380	72.5827	-1.45211e-06	0.00144266	-0.261024	0.794074	1	1	COG8
ENSG00000162222	93.5292	2.36952e-06	0.0014426	0.26099	0.7941	1	1	TTC9C
ENSG00000240395	6.53721	-8.48023e-07	0.00144268	-0.260732	0.794299	1	1	NA
ENSG00000197641	2.5053	-1.42089e-07	0.00144269	-0.260647	0.794364	1	1	SERPINB13
ENSG00000254460	2.65506	3.8637e-07	0.00144269	0.260616	0.794389	1	1	NA
ENSG00000230266	5.19928	5.0584e-07	0.00144268	-0.260555	0.794436	1	1	XXYLT1-AS2
ENSG00000241217	26.8014	6.23066e-07	0.00144266	-0.260503	0.794476	1	1.36403	NA
ENSG00000202382	2.49233	5.36279e-07	0.00144269	0.260474	0.794498	1	1.36403	NA
ENSG00000265474	2.11309	4.94399e-07	0.00144269	0.260442	0.794523	1	1	NA
ENSG00000101997	344.126	2.204e-06	0.00144261	0.260379	0.794571	1	0.388696	CCDC22
ENSG00000233673	21.2669	1.27439e-06	0.00144267	0.260374	0.794575	1	1	ANAPC1P1
ENSG00000214917	2.59221	5.14687e-07	0.00144269	0.260334	0.794606	1	1.36403	NA
ENSG00000144488	4.04246	-5.7702e-07	0.00144269	-0.260298	0.794634	1	1	ESPNL
ENSG00000276234	162.4	-2.20628e-06	0.0014426	-0.260184	0.794722	1	1	TADA2A
ENSG00000258659	1.98972	3.91546e-07	0.00144269	0.260179	0.794726	1	1	TRIM34
ENSG00000232891	43.8504	-1.99361e-05	0.00144274	0.260133	0.794761	1	1.36403	NA
ENSG00000072682	32.4435	4.2686e-06	0.00144268	0.260112	0.794778	1	1	P4HA2
ENSG00000123374	245.302	1.49901e-05	0.00144253	0.259989	0.794872	1	1	CDK2
ENSG00000139209	2.48313	-7.55497e-08	0.00144269	-0.259955	0.794899	1	1	SLC38A4
ENSG00000148513	2.32623	-7.7875e-08	0.00144269	-0.25991	0.794933	1	1	ANKRD30A
ENSG00000196391	4.03089	-5.94164e-07	0.00144269	-0.259894	0.794946	1	1	ZNF774
ENSG00000102466	3.89315	3.99745e-07	0.00144269	0.25985	0.79498	1	1	FGF14
ENSG00000231970	3.10737	-5.45909e-07	0.00144269	-0.259845	0.794983	1	1	NA
ENSG00000001497	796.92	3.06783e-06	0.00144251	0.259764	0.795046	1	0.364027	LAS1L
ENSG00000120055	2.10981	4.82951e-07	0.00144269	0.259736	0.795068	1	1	C10orf95
ENSG00000151929	616.041	1.5645e-06	0.00144264	0.259674	0.795115	1	0.388696	BAG3
ENSG00000137558	2.39665	1.49746e-07	0.00144269	0.25962	0.795157	1	1.3887	PI15
ENSG00000266569	2.33994	5.18302e-07	0.00144269	0.259597	0.795175	1	1.3887	NA
ENSG00000213467	3.04318	-4.12324e-07	0.00144269	-0.259587	0.795183	1	1	NA
ENSG00000151304	269.601	3.90899e-06	0.00144235	0.25956	0.795203	1	1	SRFBP1
ENSG00000279520	272.065	1.14355e-06	0.00144267	0.259481	0.795264	1	1	NA
ENSG00000275927	17.0636	1.42823e-06	0.00144267	0.259334	0.795377	1	1	NA
ENSG00000277203	131.843	-3.57654e-06	0.00144266	-0.25918	0.795496	1	1	F8A1
ENSG00000053747	7.22303	3.17618e-05	0.00144287	-0.259167	0.795507	1	1.36403	LAMA3
ENSG00000180257	98.428	1.34004e-06	0.00144266	0.259155	0.795516	1	1	ZNF816
ENSG00000206659	2.08469	-4.88722e-07	0.00144269	-0.25902	0.79562	1	1	NA
ENSG00000106588	152.976	-2.58422e-06	0.00144258	-0.258891	0.79572	1	1	PSMA2
ENSG00000183628	9.76629	-3.10201e-07	0.00144269	-0.258889	0.795721	1	1.3887	DGCR6
ENSG00000103266	536.379	-1.12045e-05	0.00144264	-0.258833	0.795764	1	0.364027	STUB1
ENSG00000136240	657.637	-2.67016e-06	0.00144259	-0.258802	0.795788	1	0.364027	KDELR2
ENSG00000103035	1924.72	-4.57606e-05	0.00144288	-0.258762	0.795819	1	1	PSMD7
ENSG00000271976	17.4274	-1.48596e-06	0.00144267	-0.25864	0.795913	1	1	NA
ENSG00000176788	385.829	-9.7573e-07	0.00144267	-0.25864	0.795913	1	1	BASP1
ENSG00000173200	1121.66	-1.85088e-06	0.00144263	-0.258585	0.795956	1	1	PARP15
ENSG00000198807	3.71445	1.86572e-07	0.00144269	0.258544	0.795987	1	1	PAX9
ENSG00000128891	364.541	-3.24484e-06	0.00144248	-0.258436	0.796071	1	1	CCDC32
ENSG00000250338	3.28293	6.08415e-07	0.00144269	0.258416	0.796086	1	1	NA
ENSG00000129911	594.136	1.46492e-06	0.00144265	0.258366	0.796125	1	1	KLF16
ENSG00000143469	5.8512	8.52964e-08	0.00144269	-0.258359	0.79613	1	1	SYT14
ENSG00000079337	23.6057	-7.67137e-07	0.00144268	-0.258276	0.796194	1	1.3887	RAPGEF3
ENSG00000143494	25.1251	6.56125e-07	0.00144269	0.25817	0.796276	1	1.3887	VASH2
ENSG00000255089	1.75499	-4.97944e-07	0.00144269	-0.258051	0.796368	1	1	NA
ENSG00000101558	4895.67	2.47448e-06	0.00144257	0.25804	0.796376	1	1	VAPA
ENSG00000134970	2217.43	-1.56898e-06	0.00144264	-0.257844	0.796527	1	1	TMED7
ENSG00000184357	486.467	9.29593e-07	0.00144268	0.257747	0.796602	1	0.364027	H1-5
ENSG00000165474	8.79442	5.63751e-07	0.00144269	0.257723	0.79662	1	1	GJB2
ENSG00000165606	2.19783	-4.59326e-08	0.00144269	0.257608	0.796709	1	1.36403	DRGX
ENSG00000139146	1670.27	2.20012e-06	0.00144259	0.257585	0.796727	1	0.388696	SINHCAF
ENSG00000157216	627.987	-1.88205e-06	0.00144262	-0.257453	0.796829	1	0.388696	SSBP3
ENSG00000159593	870.781	-3.2153e-05	0.00144278	0.257429	0.796848	1	0.388696	NAE1
ENSG00000249492	23.7914	1.92847e-06	0.00144265	0.257402	0.796868	1	1	NA
ENSG00000229944	4.19248	5.53276e-07	0.00144269	0.257388	0.796879	1	1	NA
ENSG00000279529	205.83	-1.53045e-06	0.00144265	-0.257338	0.796918	1	0.364027	NA
ENSG00000238172	9.37618	1.95497e-06	0.00144269	0.25732	0.796932	1	1	NA
ENSG00000227630	22.5328	-5.36895e-07	0.00144268	-0.257314	0.796936	1	1	LINC01132
ENSG00000185008	7.08093	-1.00292e-07	0.00144269	-0.257287	0.796957	1	1	ROBO2
ENSG00000152332	5428.38	-0.000671418	0.00153645	0.257264	0.796975	1	1	UHMK1
ENSG00000080573	68.1437	-6.75924e-07	0.00144269	-0.257206	0.797019	1	1	COL5A3
ENSG00000162639	175.023	-1.74625e-06	0.00144263	-0.257191	0.797031	1	1	HENMT1
ENSG00000273294	3.1976	6.30196e-07	0.00144269	0.25718	0.79704	1	1	C1QTNF3-AMACR
ENSG00000185477	4796.68	-1.73039e-06	0.00144263	-0.257145	0.797067	1	0.364027	GPRIN3
ENSG00000282508	47.2519	-1.40218e-06	0.00144265	-0.257069	0.797125	1	1.3887	NA
ENSG00000230583	8.001	7.40085e-07	0.00144268	0.257009	0.797172	1	1	GTF2IRD1P1
ENSG00000229809	102.513	-1.89339e-06	0.00144258	-0.256992	0.797185	1	1	ZNF688
ENSG00000155542	89.075	-1.50363e-06	0.00144266	-0.256987	0.797189	1	1.3887	SETD9
ENSG00000113272	218.69	-2.0611e-06	0.0014426	-0.256939	0.797226	1	0.388696	THG1L
ENSG00000008382	173.03	1.45914e-06	0.00144265	0.256912	0.797247	1	1	MPND
ENSG00000273329	95.4237	1.37779e-06	0.00144263	0.256675	0.79743	1	1	NA
ENSG00000221184	15.2381	1.11925e-06	0.00144267	0.256619	0.797473	1	1.3887	NA
ENSG00000283573	8.40582	-7.41443e-07	0.00144269	-0.256603	0.797485	1	1.3887	NA
ENSG00000248445	41.6602	-1.84085e-06	0.00144263	-0.25653	0.797542	1	1.3887	SEMA6A-AS1
ENSG00000199266	10.1701	1.07666e-06	0.00144268	0.256508	0.797559	1	1	SNORA60
ENSG00000265429	2.93407	-6.03683e-07	0.00144269	-0.256484	0.797577	1	1	MIR4782
ENSG00000258450	2.37006	4.77252e-07	0.00144269	0.256454	0.7976	1	1.36403	NA
ENSG00000240405	6.44976	-2.57566e-07	0.00144269	-0.256439	0.797612	1	1.36403	SAMMSON
ENSG00000128594	96.5121	1.93934e-06	0.00144264	-0.256432	0.797618	1	1	LRRC4
ENSG00000236859	59.3291	7.06065e-07	0.00144258	0.256415	0.79763	1	1.3887	NIFK-AS1
ENSG00000147255	5.61623	-1.40176e-07	0.00144269	-0.256368	0.797667	1	1.3887	IGSF1
ENSG00000140876	18.6499	9.0632e-07	0.00144268	0.256367	0.797668	1	1	NUDT7
ENSG00000115946	512.371	1.02269e-05	0.00144258	-0.256345	0.797685	1	1	PNO1
ENSG00000169429	11585.9	-8.43201e-07	0.00144268	-0.25623	0.797773	1	1	CXCL8
ENSG00000172888	322.124	-3.52214e-05	0.00144282	-0.256228	0.797775	1	1	ZNF621
ENSG00000274349	26.5274	-1.05061e-06	0.00144267	-0.256225	0.797777	1	1	ZNF658
ENSG00000100209	74.3667	1.41051e-06	0.00144263	0.256219	0.797782	1	1.3887	HSCB
ENSG00000134369	141.59	-1.70188e-06	0.00144266	-0.256175	0.797816	1	1.36403	NAV1
ENSG00000169744	14.3428	-8.64928e-07	0.00144268	-0.256138	0.797844	1	1.3887	LDB2
ENSG00000237307	1.83391	-7.34151e-08	0.00144269	-0.256131	0.79785	1	1.36403	NA
ENSG00000212248	5.41092	7.15966e-07	0.00144268	0.256109	0.797867	1	1	NA
ENSG00000274251	11.056	8.39411e-07	0.00144268	0.256099	0.797875	1	1	NA
ENSG00000196422	74.2743	7.85986e-07	0.00144264	0.256037	0.797922	1	1	PPP1R26
ENSG00000123200	967.817	4.89395e-06	0.00144249	0.255933	0.798002	1	0.388696	ZC3H13
ENSG00000116273	323.47	-1.4505e-06	0.00144262	-0.255889	0.798037	1	1	PHF13
ENSG00000168481	2.10137	-1.85529e-07	0.00144269	-0.255805	0.798101	1	1	LGI3
ENSG00000241975	40.4832	-8.15001e-07	0.00144262	0.255752	0.798143	1	1	NA
ENSG00000106852	2.33973	1.93151e-07	0.00144269	0.255748	0.798146	1	1.3887	LHX6
ENSG00000226054	3.03815	2.27734e-07	0.00144269	-0.255707	0.798177	1	1.3887	NA
ENSG00000206605	16.8885	-2.09748e-06	0.00144268	-0.255699	0.798183	1	1	NA
ENSG00000253633	2.31149	3.43082e-07	0.00144269	0.255699	0.798184	1	1	LOC107986898
ENSG00000129038	20.6578	6.65853e-07	0.00144266	-0.255694	0.798187	1	1	LOXL1
ENSG00000224255	2.44622	3.70646e-07	0.00144269	0.255625	0.79824	1	1	NA
ENSG00000211891	13.7352	-6.95795e-07	0.00144268	-0.255618	0.798246	1	1	NA
ENSG00000272627	7.42645	2.21065e-06	0.00144268	0.255603	0.798257	1	1	NA
ENSG00000117118	985.246	-2.51e-06	0.00144256	-0.255553	0.798296	1	1	SDHB
ENSG00000260135	17.425	4.38483e-07	0.00144269	0.255551	0.798297	1	1	NA
ENSG00000274751	5.26074	-5.47089e-07	0.00144269	-0.255544	0.798303	1	1.3887	NA
ENSG00000135636	1154.7	8.82062e-07	0.00144268	0.255494	0.798342	1	0.364027	DYSF
ENSG00000160271	930.168	6.76814e-07	0.00144266	0.255477	0.798355	1	1	RALGDS
ENSG00000018610	541.692	1.71616e-05	0.00144263	0.255476	0.798355	1	1	CXorf56
ENSG00000171954	36.6873	-6.40084e-07	0.00144269	-0.25546	0.798368	1	1	CYP4F22
ENSG00000134285	712.265	-2.27537e-07	0.00144264	-0.255401	0.798414	1	0.364027	FKBP11
ENSG00000106066	4132.77	1.0802e-06	0.00144267	0.255361	0.798444	1	0.388696	CPVL
ENSG00000002919	472.893	3.79514e-06	0.00144244	0.255241	0.798537	1	1	SNX11
ENSG00000164733	5888.2	1.56947e-06	0.00144264	0.255235	0.798542	1	0.388696	CTSB
ENSG00000169371	84.584	-2.043e-06	0.0014426	-0.25512	0.798631	1	1	SNUPN
ENSG00000134108	2376.38	1.7654e-06	0.00144263	0.255109	0.798639	1	1	ARL8B
ENSG00000146414	975.957	2.67298e-06	0.00144255	0.254926	0.79878	1	0.364027	SHPRH
ENSG00000211456	1172.25	3.99945e-05	0.00144278	-0.254855	0.798835	1	1	SACM1L
ENSG00000198920	193.902	-5.09896e-06	0.00144257	-0.254845	0.798843	1	0.364027	KIAA0753
ENSG00000252892	2.22801	-4.26787e-07	0.00144269	-0.254824	0.798859	1	1	NA
ENSG00000260456	3.57564	-5.09277e-07	0.00144269	-0.254742	0.798923	1	1	C16orf95
ENSG00000157224	33.0391	-1.72664e-06	0.00144264	-0.254721	0.798939	1	1	CLDN12
ENSG00000136404	212.604	1.05352e-05	0.00144268	0.2547	0.798955	1	1	TM6SF1
ENSG00000279605	13.4389	5.36135e-07	0.00144269	0.254682	0.798969	1	1.36403	NA
ENSG00000168286	650.461	-2.1742e-06	0.00144259	-0.254681	0.798969	1	1	THAP11
ENSG00000207093	2.92711	-2.46558e-07	0.00144269	0.254638	0.799002	1	1	SNORD116-8
ENSG00000127884	347.069	1.43254e-06	0.00144263	0.254602	0.799031	1	1	ECHS1
ENSG00000136193	821.639	7.51389e-05	0.00144361	0.254504	0.799106	1	0.364027	SCRN1
ENSG00000136875	560.915	-3.72368e-06	0.00144252	-0.254462	0.799139	1	1	PRPF4
ENSG00000030066	740.106	-4.34774e-07	0.00144259	-0.254459	0.799141	1	0.364027	NUP160
ENSG00000168944	1737.23	3.48805e-06	0.00144242	0.254365	0.799213	1	0.364027	CEP120
ENSG00000077150	3589.59	1.48901e-06	0.00144265	0.254285	0.799275	1	1	NFKB2
ENSG00000213300	3.665	5.22253e-07	0.00144269	0.254218	0.799327	1	1.36403	NA
ENSG00000116984	1584.25	1.94565e-06	0.00144262	0.254181	0.799355	1	1	MTR
ENSG00000127377	1.91155	2.06954e-06	0.00144269	0.254177	0.799359	1	1.36403	CRYGN
ENSG00000114125	1354.65	2.34727e-06	0.00144258	0.254154	0.799376	1	1	RNF7
ENSG00000117614	2250.5	-1.99108e-06	0.00144261	-0.253977	0.799513	1	1	SYF2
ENSG00000095539	5.71921	-4.58941e-07	0.00144268	-0.253971	0.799518	1	1	SEMA4G
ENSG00000228013	8.35529	-9.72561e-07	0.00144268	-0.253962	0.799525	1	1.3887	IL6R-AS1
ENSG00000235304	8.41492	-7.0707e-07	0.00144268	-0.253829	0.799628	1	1	LINC01281
ENSG00000198794	33.5782	1.09981e-06	0.00144266	-0.253807	0.799644	1	1	SCAMP5
ENSG00000108518	7603.16	0.000116355	0.00144496	-0.25379	0.799658	1	1	PFN1
ENSG00000283160	3.02944	-6.22919e-07	0.00144269	-0.253769	0.799674	1	1.3887	MIR4521
ENSG00000257151	66.376	-1.14371e-06	0.00144267	-0.253743	0.799694	1	1	NA
ENSG00000257878	5.05565	-4.23132e-07	0.00144269	-0.253734	0.799701	1	1.3887	NA
ENSG00000158201	538.814	3.42781e-05	0.00144269	0.253525	0.799863	1	0.388696	ABHD3
ENSG00000140937	5.8478	-9.68459e-08	0.00144269	-0.253435	0.799932	1	1.3887	CDH11
ENSG00000112305	885.538	-9.45328e-06	0.00144252	0.253413	0.799949	1	0.388696	SMAP1
ENSG00000253408	6.13687	6.99619e-07	0.00144268	0.253388	0.799969	1	1	NA
ENSG00000168079	2.3401	-2.74841e-07	0.00144269	-0.253377	0.799977	1	1	SCARA5
ENSG00000200334	2.97243	3.30583e-07	0.00144269	-0.253359	0.799991	1	1.3887	NA
ENSG00000188986	512.032	-1.73538e-06	0.00144263	-0.253289	0.800045	1	1	NELFB
ENSG00000274300	2.02487	5.21891e-07	0.00144269	0.253227	0.800093	1	1	MIR6864
ENSG00000069206	2.65433	-1.21101e-07	0.00144269	-0.253147	0.800155	1	1	ADAM7
ENSG00000109189	383.507	-1.95949e-06	0.00144261	-0.253062	0.80022	1	0.388696	USP46
ENSG00000215559	115.447	-4.22581e-07	0.00144269	-0.253016	0.800256	1	1	ANKRD20A11P
ENSG00000163104	506.386	-7.40237e-06	0.00144254	-0.252919	0.800331	1	0.388696	SMARCAD1
ENSG00000182022	1260.21	1.26793e-06	0.00144266	0.252881	0.800361	1	1	CHST15
ENSG00000104093	4646.91	1.29135e-06	0.00144266	0.252841	0.800391	1	1	DMXL2
ENSG00000132475	39585.4	1.24549e-06	0.00144266	0.252826	0.800403	1	1	H3-3B
ENSG00000042286	47.6237	-2.12024e-06	0.0014426	-0.25277	0.800446	1	1.36403	AIFM2
ENSG00000153093	3.31985	-3.09179e-07	0.00144269	-0.252719	0.800485	1	1.3887	ACOXL
ENSG00000254682	122.883	-1.91484e-06	0.00144262	-0.252716	0.800488	1	1	NA
ENSG00000261474	11.1495	-9.64646e-07	0.00144268	-0.252693	0.800505	1	1.36403	NA
ENSG00000173041	233.008	-5.83035e-06	0.0014426	0.252692	0.800506	1	0.364027	ZNF680
ENSG00000132010	6.39323	-7.0671e-07	0.00144268	-0.252682	0.800514	1	1	ZNF20
ENSG00000101132	220.505	-2.76838e-06	0.00144256	-0.252682	0.800514	1	1	PFDN4
ENSG00000199990	22.8718	-8.50469e-07	0.00144268	-0.252654	0.800535	1	1.3887	VTRNA1-1
ENSG00000090470	315.876	-2.47563e-06	0.0014425	-0.252231	0.800862	1	1	PDCD7
ENSG00000148187	386.514	-5.46061e-06	0.0014424	-0.252222	0.800869	1	1	MRRF
ENSG00000145386	19.6529	-1.26954e-06	0.00144266	-0.252197	0.800889	1	1	CCNA2
ENSG00000119403	910.899	2.84881e-06	0.00144252	0.252076	0.800982	1	1	PHF19
ENSG00000252026	3.22131	9.47933e-07	0.00144269	0.252059	0.800996	1	1	NA
ENSG00000251562	342428	1.95125e-06	0.00144261	0.251917	0.801105	1	0.388696	MALAT1
ENSG00000246528	2.1166	3.20367e-07	0.00144269	0.251722	0.801256	1	1.36403	LOC101929759
ENSG00000240890	3.24322	4.45591e-07	0.00144269	0.251699	0.801273	1	1	NA
ENSG00000124588	297.059	-1.56332e-06	0.00144265	-0.251688	0.801282	1	0.388696	NQO2
ENSG00000006831	824.914	1.67619e-06	0.00144263	0.25165	0.801312	1	1	ADIPOR2
ENSG00000149809	129.602	1.60365e-06	0.00144264	0.251475	0.801447	1	1	TM7SF2
ENSG00000174450	11.2098	-1.46942e-07	0.00144269	-0.251451	0.801466	1	1	GOLGA6L2
ENSG00000139163	777.738	1.88833e-06	0.00144263	0.25144	0.801474	1	1	ETNK1
ENSG00000223960	74.6876	-3.7528e-06	0.00144265	-0.251425	0.801485	1	1	CHROMR
ENSG00000189376	83.4625	-5.5436e-06	0.00144257	-0.251413	0.801495	1	1	C8orf76
ENSG00000118242	47.071	-2.1234e-06	0.00144264	-0.251277	0.8016	1	1	MREG
ENSG00000068028	1516.83	8.41895e-05	0.00144383	0.251257	0.801615	1	1	RASSF1
ENSG00000139832	1092.57	-1.06114e-06	0.00144267	-0.251236	0.801632	1	1	RAB20
ENSG00000116985	34.6494	3.45243e-06	0.00144267	0.251232	0.801635	1	1.36403	BMP8B
ENSG00000233844	7.40421	-3.14225e-07	0.00144268	0.251223	0.801642	1	1.3887	KCNQ5-IT1
ENSG00000116883	13.1557	6.42345e-07	0.00144268	0.251223	0.801642	1	1	NA
ENSG00000063241	58.4997	-1.07594e-06	0.00144267	-0.25118	0.801675	1	1	ISOC2
ENSG00000276282	6.57326	4.69289e-06	0.00144268	0.251158	0.801692	1	1	NA
ENSG00000232653	108.217	-1.45635e-06	0.00144265	-0.251138	0.801707	1	1	GOLGA8N
ENSG00000252274	3.21758	-5.88118e-07	0.00144269	-0.251089	0.801745	1	1	NA
ENSG00000146574	350.737	-1.61252e-06	0.00144264	-0.251044	0.80178	1	0.364027	CCZ1B
ENSG00000115107	93.8513	-4.33481e-07	0.00144266	-0.250961	0.801845	1	1.3887	STEAP3
ENSG00000233974	4.58084	-2.22433e-07	0.00144269	-0.250926	0.801871	1	1	NA
ENSG00000213988	33.2673	-1.25559e-06	0.00144264	-0.25088	0.801907	1	1	ZNF90
ENSG00000023909	211.139	2.09228e-06	0.00144257	0.250808	0.801962	1	0.388696	GCLM
ENSG00000242779	19.9793	-7.95204e-07	0.00144268	-0.250788	0.801978	1	1	ZNF702P
ENSG00000100583	7.38701	-9.36514e-07	0.00144268	-0.250775	0.801988	1	1	SAMD15
ENSG00000236807	1.9372	-4.54071e-07	0.00144269	-0.250771	0.801991	1	1	NA
ENSG00000183734	37.7592	3.73993e-07	0.00144267	-0.25072	0.802031	1	1.3887	ASCL2
ENSG00000134317	76.9341	-1.13945e-06	0.00144267	-0.250646	0.802088	1	1	GRHL1
ENSG00000099364	154.534	1.53075e-06	0.00144264	0.250607	0.802118	1	1	FBXL19
ENSG00000121073	693.988	-4.03873e-06	0.00144248	-0.250528	0.802179	1	1	SLC35B1
ENSG00000236456	3.00995	4.13286e-07	0.00144269	0.250486	0.802212	1	1	NA
ENSG00000183775	4.07924	-2.97647e-07	0.00144269	-0.250485	0.802212	1	1.36403	KCTD16
ENSG00000140406	487.071	-1.75984e-06	0.00144263	-0.250464	0.802229	1	1	TLNRD1
ENSG00000124493	7.0481	-2.40879e-07	0.00144269	-0.250451	0.802238	1	1.3887	GRM4
ENSG00000248521	10.7779	7.58195e-07	0.00144268	0.250438	0.802248	1	1	NA
ENSG00000256128	36.3835	-5.11192e-06	0.00144269	-0.250427	0.802258	1	1	NA
ENSG00000172493	1960.27	-3.89045e-06	0.00144246	-0.250412	0.802269	1	1	AFF1
ENSG00000217130	17.2148	-9.72857e-07	0.00144267	-0.25041	0.80227	1	1.36403	NA
ENSG00000080371	2857.25	2.24557e-06	0.00144258	0.250397	0.80228	1	1	RAB21
ENSG00000169660	267.456	-1.67541e-06	0.00144265	-0.250332	0.802331	1	1	HEXD
ENSG00000196139	84.5062	1.36603e-06	0.00144265	0.250319	0.80234	1	1.36403	AKR1C3
ENSG00000121864	1904.06	4.76484e-06	0.00144256	-0.250285	0.802367	1	0.364027	ZNF639
ENSG00000224334	3.15831	-5.24311e-07	0.00144269	-0.250244	0.802399	1	1	NA
ENSG00000081721	454.509	1.59658e-06	0.0014426	0.250107	0.802504	1	0.364027	DUSP12
ENSG00000111832	1033.46	-9.83678e-07	0.00144255	0.250072	0.802532	1	0.388696	RWDD1
ENSG00000280077	84.9339	7.06816e-06	0.00144264	0.249933	0.802639	1	1	NA
ENSG00000270533	3.62855	-2.19131e-07	0.00144269	-0.249925	0.802645	1	1	NA
ENSG00000149781	3711.32	8.62665e-05	0.00144392	0.249885	0.802676	1	0.364027	FERMT3
ENSG00000137871	335.482	2.56516e-06	0.00144255	0.249795	0.802746	1	0.364027	ZNF280D
ENSG00000267004	2.28501	5.4742e-07	0.00144269	0.249712	0.80281	1	1	NA
ENSG00000266783	3.42292	7.36681e-07	0.00144269	0.249709	0.802812	1	1.3887	NA
ENSG00000203737	28.1738	6.44992e-07	0.00144268	0.249678	0.802836	1	1	GPR52
ENSG00000126247	3066.35	-2.13096e-06	0.00144259	-0.249669	0.802843	1	1	CAPNS1
ENSG00000257261	26.4803	1.06158e-06	0.00144267	0.249654	0.802855	1	1.36403	NA
ENSG00000270265	2.38915	-4.99919e-07	0.00144269	-0.249653	0.802856	1	1.36403	NA
ENSG00000106992	57.3241	1.51301e-06	0.00144265	0.249627	0.802876	1	1.36403	AK1
ENSG00000152804	714.759	-1.9077e-06	0.00144262	-0.249575	0.802916	1	0.388696	HHEX
ENSG00000156136	544.594	-1.94698e-06	0.00144261	-0.249568	0.802921	1	0.388696	DCK
ENSG00000217159	2.11596	3.03339e-07	0.00144269	0.24953	0.802951	1	1	NA
ENSG00000242083	3.02256	-9.54427e-07	0.00144269	0.249498	0.802975	1	1	NA
ENSG00000164307	2168.13	3.74708e-06	0.00144257	0.24949	0.802982	1	1	ERAP1
ENSG00000261236	216.614	-5.0237e-07	0.00144266	0.249313	0.803119	1	1	BOP1
ENSG00000136628	1443.53	-8.23662e-06	0.00144256	-0.249233	0.80318	1	0.388696	EPRS1
ENSG00000112667	103.009	-3.11375e-07	0.00144262	0.249152	0.803243	1	1	DNPH1
ENSG00000047644	820.648	-1.13957e-06	0.00144259	-0.249138	0.803254	1	1	WWC3
ENSG00000229862	5.12695	5.37728e-07	0.00144269	0.249076	0.803302	1	1	NA
ENSG00000179571	2.26369	2.38161e-07	0.00144269	0.24905	0.803322	1	1	NA
ENSG00000249825	32.4505	-3.72022e-06	0.00144267	-0.248899	0.803439	1	1	CTD-2201I18.1
ENSG00000200350	12.7665	1.21364e-06	0.00144266	0.248896	0.803441	1	1	NA
ENSG00000248079	2.2326	4.62237e-07	0.00144269	0.248847	0.803479	1	1	NA
ENSG00000165805	2.40153	1.9355e-07	0.00144269	0.248839	0.803486	1	1.3887	C12orf50
ENSG00000239246	6.60579	7.54553e-07	0.00144268	0.24878	0.803531	1	1.3887	NA
ENSG00000242071	65.0545	1.70219e-06	0.00144261	0.248768	0.80354	1	1.36403	NA
ENSG00000225419	3.85302	7.1477e-07	0.00144268	0.248735	0.803565	1	1	NA
ENSG00000272223	2.88595	4.88085e-07	0.00144269	0.248731	0.803569	1	1.3887	NA
ENSG00000204253	14.8783	-1.39525e-06	0.00144267	-0.248616	0.803658	1	1	NA
ENSG00000162585	366.528	5.65488e-07	0.00144266	0.24857	0.803694	1	1	FAAP20
ENSG00000271966	14.9487	-1.26048e-06	0.00144267	-0.248569	0.803694	1	1	NA
ENSG00000137714	545.96	-1.51506e-06	0.00144256	-0.248556	0.803704	1	1	FDX1
ENSG00000132199	323.579	-1.30096e-06	0.00144266	-0.248511	0.803739	1	1	ENOSF1
ENSG00000278661	24.393	9.07947e-07	0.00144268	0.248498	0.803749	1	1	NA
ENSG00000151348	698.599	7.23758e-06	0.00144248	0.248446	0.803789	1	1	EXT2
ENSG00000137094	94.4175	7.86961e-07	0.00144268	0.248436	0.803797	1	1	DNAJB5
ENSG00000248265	2.58608	-1.71666e-07	0.00144269	-0.248392	0.803831	1	1	FLJ12825
ENSG00000228709	4.27843	-4.07241e-07	0.00144269	-0.248347	0.803866	1	1.3887	NA
ENSG00000133195	336.118	1.53841e-06	0.00144264	0.24794	0.804181	1	1	SLC39A11
ENSG00000269038	7.1762	8.52875e-07	0.00144268	0.247928	0.80419	1	1	NA
ENSG00000248568	8.04743	7.27598e-07	0.00144268	0.247871	0.804234	1	1.3887	NA
ENSG00000007923	353.189	-2.29321e-06	0.00144258	-0.247827	0.804268	1	0.364027	DNAJC11
ENSG00000175548	222.839	4.16743e-06	0.00144262	0.247696	0.80437	1	0.388696	ALG10B
ENSG00000131183	3.75167	-6.49529e-07	0.00144269	-0.24769	0.804375	1	1	SLC34A1
ENSG00000168961	1037.34	1.58193e-06	0.00144264	0.247572	0.804465	1	0.364027	LGALS9
ENSG00000249661	30.0851	1.03225e-06	0.00144267	0.247528	0.8045	1	1	NA
ENSG00000153037	241.334	-3.8097e-07	0.00144253	-0.247364	0.804626	1	0.364027	SRP19
ENSG00000185697	1009.85	-5.43868e-05	0.00144317	0.247351	0.804637	1	1	MYBL1
ENSG00000137857	6.32594	-2.8995e-07	0.00144269	-0.247184	0.804766	1	1.3887	DUOX1
ENSG00000227008	12.328	4.25151e-07	0.00144267	0.247128	0.804809	1	1.36403	NA
ENSG00000272662	2.49161	-4.81042e-07	0.00144269	-0.247067	0.804856	1	1	NA
ENSG00000207582	2.05431	4.78056e-07	0.00144269	0.247053	0.804867	1	1	MIR30B
ENSG00000072071	311.615	3.19191e-05	0.0014428	0.247043	0.804875	1	1	ADGRL1
ENSG00000116329	2.22078	-1.13628e-07	0.00144269	-0.247038	0.804879	1	1	OPRD1
ENSG00000042753	631.966	-1.6473e-06	0.00144263	-0.247	0.804908	1	1	AP2S1
ENSG00000112308	4489.63	3.28933e-06	0.00144245	0.246966	0.804935	1	1	C6orf62
ENSG00000257052	4.95665	4.89256e-07	0.00144269	0.246953	0.804945	1	1.3887	NA
ENSG00000272667	11.0565	-1.2916e-06	0.00144266	-0.24679	0.805071	1	1	NA
ENSG00000104299	208.942	-7.7794e-06	0.00144264	-0.246766	0.805089	1	0.364027	INTS9
ENSG00000177200	2227.11	-0.000138106	0.0014457	-0.246729	0.805118	1	1	CHD9
ENSG00000105737	9.03542	7.46537e-07	0.00144268	0.246719	0.805126	1	1.36403	GRIK5
ENSG00000168778	57.1894	-1.4127e-06	0.00144265	-0.246653	0.805177	1	1.3887	TCTN2
AIF1	2500.06	-1.19104e-06	0.00144266	-0.246603	0.805216	1	1	NA
ENSG00000227704	2.95734	5.61608e-07	0.00144269	0.246593	0.805223	1	1.3887	NA
ENSG00000204001	6.54143	-2.1261e-07	0.00144269	-0.246549	0.805257	1	1	LCN8
ENSG00000277159	4.04876	-4.87579e-07	0.00144269	-0.246516	0.805283	1	1	NA
ENSG00000163602	1567.17	-1.55716e-06	0.00144264	-0.246514	0.805285	1	1	RYBP
ENSG00000280953	18.5186	8.3309e-07	0.00144268	0.246467	0.805321	1	1	LINC01163
ENSG00000261737	11.2596	-1.0076e-06	0.00144267	-0.246443	0.805339	1	1	CLCA4-AS1
ENSG00000244720	50.2631	1.18343e-06	0.00144267	0.246434	0.805346	1	1	NA
ENSG00000107187	3.7618	5.76629e-07	0.00144269	0.246428	0.805351	1	1.3887	LHX3
ENSG00000231346	4.64016	-5.78572e-07	0.00144269	-0.246421	0.805356	1	1	NA
ENSG00000251634	16.8995	-9.42107e-07	0.00144268	-0.246318	0.805436	1	1	NA
ENSG00000211746	87.4987	-1.97223e-06	0.00144266	-0.246287	0.80546	1	1.3887	NA
ENSG00000115085	4416.75	1.24948e-06	0.00144266	0.246275	0.805469	1	1	ZAP70
ENSG00000175697	5.5556	5.40712e-07	0.00144269	0.246186	0.805538	1	1	GPR156
ENSG00000138615	10.2282	8.85319e-07	0.00144268	0.246181	0.805542	1	1	CILP
ENSG00000223695	2.24693	-4.73948e-07	0.00144269	-0.245915	0.805748	1	1	NA
ENSG00000272264	7.46238	-9.13996e-07	0.00144268	-0.245886	0.80577	1	1.36403	NA
ENSG00000184005	45.781	-1.24112e-06	0.00144267	-0.245873	0.805781	1	1	ST6GALNAC3
ENSG00000198680	5.53529	-7.58712e-07	0.00144268	-0.245727	0.805894	1	1.36403	TUSC1
ENSG00000145725	1471.54	3.61222e-06	0.00144244	0.245694	0.805919	1	0.388696	PPIP5K2
ENSG00000230082	2.64081	-5.92777e-07	0.00144269	-0.245461	0.8061	1	1	PRRT3-AS1
ENSG00000127603	14084.8	2.3007e-06	0.00144258	0.24544	0.806116	1	1	MACF1
ENSG00000108479	105.652	1.06067e-06	0.00144267	0.245385	0.806158	1	1	GALK1
ENSG00000213626	1864.27	-1.8488e-06	0.00144262	-0.245377	0.806164	1	0.388696	LBH
ENSG00000272720	1.97575	-4.72647e-07	0.00144269	-0.245301	0.806224	1	1	NA
ENSG00000169220	448.834	-1.00178e-06	0.00144267	-0.245208	0.806295	1	1	RGS14
ENSG00000248455	2.32447	-9.51331e-08	0.00144269	-0.245178	0.806318	1	1.3887	LINC02217
ENSG00000134243	1193.44	1.33945e-06	0.00144265	0.245172	0.806323	1	1	SORT1
ENSG00000140285	2.76548	-1.73098e-07	0.00144269	-0.245105	0.806375	1	1.36403	FGF7
ENSG00000259098	0.851752	1.06144e-06	0.00144269	0.245054	0.806415	1	1	NA
ENSG00000229503	1.92373	-4.45762e-07	0.00144269	-0.245051	0.806417	1	1	NA
ENSG00000130985	2350.05	-2.14906e-06	0.00144259	-0.245037	0.806427	1	1	UBA1
ENSG00000267226	21.6808	-1.10512e-06	0.00144267	-0.245024	0.806438	1	1.36403	LOC101927322
ENSG00000226210	382.677	-3.87109e-06	0.00144268	-0.244963	0.806485	1	1	WASH8P
ENSG00000157500	1783.2	2.25595e-05	0.00144258	0.244936	0.806506	1	1	APPL1
ENSG00000158825	300.664	1.30282e-06	0.00144265	0.2449	0.806533	1	1	CDA
ENSG00000070159	5.82991	3.83319e-07	0.00144269	0.244788	0.806621	1	1.3887	PTPN3
ENSG00000205710	480.313	9.60171e-06	0.00144269	0.244627	0.806745	1	1	C17orf107
ENSG00000196284	126.093	-5.54937e-06	0.00144265	-0.244615	0.806755	1	1.36403	SUPT3H
ENSG00000164631	727.374	1.08075e-05	0.00144233	0.244542	0.806811	1	1	ZNF12
OR5V1	3.40752	-1.37391e-07	0.00144269	-0.244377	0.806939	1	1	NA
ENSG00000232454	2.23301	4.63403e-07	0.00144269	0.24434	0.806967	1	1	NA
ENSG00000071889	280.022	1.97238e-06	0.00144261	0.244216	0.807063	1	1	FAM3A
ENSG00000109736	858.41	1.20801e-06	0.00144266	0.244211	0.807068	1	1	MFSD10
ENSG00000253653	3.89549	-5.74307e-07	0.00144269	-0.244169	0.8071	1	1	NA
ENSG00000160714	1522.96	-4.74018e-06	0.00144255	-0.244106	0.807149	1	1	UBE2Q1
ENSG00000164694	2.4023	1.14777e-07	0.00144269	0.243915	0.807297	1	1	FNDC1
ENSG00000063322	792.681	5.51531e-07	0.00144245	0.243907	0.807303	1	1	MED29
ENSG00000239900	113.254	5.79544e-06	0.00144264	0.243853	0.807345	1	1	ADSL
ENSG00000225825	1.84893	-4.32976e-07	0.00144269	-0.243827	0.807365	1	1	NA
ENSG00000173992	277.265	-1.7543e-06	0.00144262	-0.243794	0.80739	1	0.388696	CCS
ENSG00000223446	5.46968	-3.95851e-07	0.00144268	-0.243745	0.807429	1	1	LOC101927993
ENSG00000233967	5.89277	-7.78061e-07	0.00144268	-0.243653	0.8075	1	1.3887	NA
ENSG00000138078	401.344	-1.46662e-06	0.00144265	-0.243585	0.807552	1	0.364027	PREPL
ENSG00000224802	2.22321	-3.7612e-08	0.00144269	0.243449	0.807658	1	1	NA
ENSG00000112312	107.268	6.83099e-07	0.00144258	0.243364	0.807723	1	1.3887	GMNN
ENSG00000168393	69.3201	-1.28019e-06	0.00144266	-0.243321	0.807756	1	1	DTYMK
ENSG00000249699	2.78131	-2.00394e-07	0.00144269	-0.243284	0.807785	1	1	LINC02261
ENSG00000178764	485.055	-1.64047e-06	0.00144263	-0.243264	0.807801	1	1	ZHX2
ENSG00000162599	164.338	1.84355e-06	0.00144262	0.243238	0.807821	1	0.364027	NFIA
ENSG00000237169	1.84111	-4.06398e-07	0.00144269	-0.24323	0.807828	1	1.36403	NA
ENSG00000259146	7.60342	1.10829e-05	0.0014427	-0.243212	0.807841	1	1.36403	NA
ENSG00000080493	130.786	-9.513e-07	0.00144267	-0.243134	0.807902	1	1	SLC4A4
ENSG00000160072	680.271	1.30755e-06	0.00144266	0.243053	0.807965	1	1	ATAD3B
ENSG00000180626	46.0864	-4.25352e-06	0.00144265	-0.243052	0.807965	1	1	ZNF594
ENSG00000196465	43.7029	1.85206e-06	0.00144261	0.242993	0.808011	1	1	MYL6B
ENSG00000179456	2412.84	2.13519e-06	0.00144259	0.242966	0.808032	1	1	ZBTB18
ENSG00000222432	2.31662	4.36623e-07	0.00144269	0.242896	0.808086	1	1	NA
ENSG00000229980	14.788	-8.61699e-07	0.00144268	-0.242808	0.808154	1	1.36403	TOB1-AS1
ENSG00000214629	9.96872	5.87503e-07	0.00144269	0.242787	0.808171	1	1	NA
ENSG00000140451	20.8607	-8.2769e-07	0.00144268	-0.242729	0.808215	1	1	PIF1
PPP1R11	448.603	-2.38716e-06	0.00144257	-0.242687	0.808248	1	0.388696	NA
ENSG00000272821	42.977	-1.12169e-06	0.00144267	-0.242687	0.808248	1	1	NA
ENSG00000139567	21.7395	5.25619e-07	0.00144267	-0.24267	0.808261	1	1	ACVRL1
ENSG00000167333	105.401	1.86403e-06	0.00144262	0.242661	0.808268	1	1	TRIM68
ENSG00000277324	10.4866	2.89976e-07	0.00144268	0.242635	0.808288	1	1	NA
ENSG00000180917	572.219	1.71912e-06	0.00144263	0.242619	0.8083	1	1	CMTR2
ENSG00000104980	506.368	1.9079e-05	0.0014427	0.242581	0.80833	1	1	TIMM44
ENSG00000163376	1231.94	-1.06546e-06	0.00144267	-0.242579	0.808332	1	1	KBTBD8
ENSG00000075702	72.1598	1.84244e-06	0.00144262	0.2425	0.808393	1	1.3887	WDR62
ENSG00000270681	494.92	-8.40677e-07	0.00144267	0.24246	0.808424	1	1	NA
ENSG00000170296	202.853	2.92127e-06	0.00144263	0.242424	0.808451	1	1	GABARAP
ENSG00000120664	1.96285	4.4855e-07	0.00144269	0.242396	0.808473	1	1.36403	SPART-AS1
ENSG00000203797	22.4596	-9.06762e-07	0.00144268	-0.24239	0.808478	1	1	DDO
ENSG00000182544	419.908	2.29736e-05	0.00144267	0.242358	0.808503	1	0.364027	MFSD5
ENSG00000027847	269.372	1.61066e-06	0.00144264	0.242341	0.808516	1	1	B4GALT7
ENSG00000260473	8.38056	1.0567e-06	0.00144267	0.242324	0.808529	1	1	NA
ENSG00000227591	7.99712	-6.69287e-07	0.00144268	-0.242286	0.808558	1	1.3887	HSD11B1-AS1
ENSG00000171561	2.77199	9.16746e-09	0.00144269	0.242239	0.808595	1	1	OR2AT4
ENSG00000117016	76.4659	-2.76865e-06	0.00144264	-0.242129	0.80868	1	1	RIMS3
ENSG00000158850	746.802	-7.65273e-06	0.00144251	-0.241964	0.808808	1	1	B4GALT3
ENSG00000010818	2080.99	-4.77177e-05	0.00144302	-0.241935	0.80883	1	1	HIVEP2
ENSG00000131634	104.819	6.70321e-07	0.00144266	0.241911	0.808849	1	1.36403	TMEM204
ENSG00000168404	593.457	-3.01383e-06	0.00144259	-0.241894	0.808862	1	1	MLKL
ENSG00000255693	2.72815	-2.04719e-07	0.00144269	-0.241893	0.808863	1	1.3887	LINC02389
ENSG00000239672	47.1368	6.39202e-06	0.00144266	-0.241839	0.808905	1	1	NME1
ENSG00000251578	24.39	-1.36811e-06	0.00144265	-0.241791	0.808942	1	1.36403	NA
ENSG00000069702	2147.7	1.27058e-06	0.00144266	0.241679	0.809029	1	0.364027	TGFBR3
ENSG00000198886	5074.35	1.27741e-06	0.00144265	0.241558	0.809123	1	0.364027	ND4
ENSG00000177311	1590.18	1.56262e-06	0.00144264	0.241518	0.809154	1	0.364027	ZBTB38
ENSG00000186919	5.95088	-5.79101e-07	0.00144269	-0.241348	0.809285	1	1.3887	ZACN
ENSG00000152926	273.13	1.6424e-06	0.00144261	0.241247	0.809364	1	1	ZNF117
ENSG00000132321	5.44426	-3.17218e-07	0.00144269	-0.241227	0.809379	1	1	IQCA1
ENSG00000065057	31.0026	-3.45585e-07	0.00144268	-0.241204	0.809397	1	1.3887	NTHL1
ENSG00000124181	2561.94	-1.41341e-06	0.00144265	-0.241096	0.809481	1	0.388696	PLCG1
ENSG00000240531	21.1874	5.66977e-07	0.00144268	0.241093	0.809483	1	1.3887	NA
ENSG00000162551	14.2708	-3.99881e-07	0.00144269	-0.241005	0.809551	1	1	ALPL
ENSG00000278022	44.8753	-1.19719e-06	0.00144266	-0.240963	0.809584	1	1	NA
ENSG00000159200	170.835	-1.12713e-06	0.00144266	-0.240918	0.809618	1	0.364027	RCAN1
ENSG00000110330	3144.96	1.88971e-06	0.00144261	0.240888	0.809642	1	0.388696	BIRC2
ENSG00000244575	23.8336	-8.87829e-07	0.00144268	-0.240832	0.809685	1	1	NA
ENSG00000181284	86.1617	2.06161e-06	0.00144264	0.240828	0.809689	1	1	TMEM102
ENSG00000256019	11.2142	6.64257e-07	0.00144269	0.240787	0.80972	1	1.36403	NA
ENSG00000196242	2.33408	-1.89152e-07	0.00144269	-0.240715	0.809776	1	1.36403	OR2C3
ENSG00000206775	9.07604	9.65597e-07	0.00144267	0.240706	0.809783	1	1	SNORD37
ENSG00000188817	2.4517	-1.32528e-07	0.00144269	-0.24067	0.809811	1	1.36403	SNTN
ENSG00000101224	1329.99	-1.59448e-06	0.00144264	-0.240643	0.809832	1	0.364027	CDC25B
ENSG00000272953	3.43273	6.80225e-07	0.00144269	0.240643	0.809832	1	1	NA
ENSG00000270562	37.177	9.13651e-07	0.00144267	0.240567	0.809891	1	1	NA
ENSG00000260236	14.7438	1.21802e-06	0.00144266	0.240448	0.809983	1	1.36403	NA
ENSG00000169885	5.50955	-5.28366e-07	0.00144269	-0.24044	0.809989	1	1	CALML6
ENSG00000162066	498.757	9.9276e-07	0.00144267	0.240416	0.810008	1	0.364027	AMDHD2
ENSG00000196154	6590.54	-1.28481e-06	0.00144265	-0.240153	0.810211	1	1	S100A4
ENSG00000129682	7.36019	3.2683e-07	0.00144269	0.240143	0.81022	1	1	FGF13
ENSG00000258056	32.4078	-9.84852e-07	0.00144267	-0.240099	0.810254	1	1	LOC105369779
ENSG00000267322	100.983	1.18737e-06	0.00144267	0.23997	0.810354	1	1	SCARNA17
ENSG00000235478	3.99757	4.28956e-07	0.00144269	0.239773	0.810506	1	1	LINC01664
ENSG00000206190	631.395	-3.40054e-06	0.00144262	0.239768	0.81051	1	1	ATP10A
ENSG00000114648	650.529	7.79927e-05	0.00144362	0.239712	0.810553	1	0.388696	KLHL18
ENSG00000264566	2.04709	4.79959e-07	0.00144269	0.239697	0.810565	1	1.36403	MIR23C
RPL15P4	2.97786	-6.50206e-07	0.00144269	-0.239675	0.810582	1	1	NA
ENSG00000235225	7.09327	-8.17974e-07	0.00144268	-0.239638	0.810611	1	1	NA
ENSG00000236552	109.308	5.35803e-06	0.00144261	0.239417	0.810782	1	1.36403	RPL13AP5
ENSG00000172466	3367.97	4.45958e-06	0.00144258	-0.239343	0.810839	1	0.364027	ZNF24
ENSG00000072110	3054.42	-1.8487e-06	0.00144261	-0.239302	0.810871	1	1	ACTN1
ENSG00000148143	19.3201	-5.46057e-07	0.00144269	-0.239193	0.810956	1	1	ZNF462
ENSG00000165637	1803.99	-2.08521e-06	0.00144259	-0.239179	0.810967	1	1	VDAC2
ENSG00000116406	835.146	1.5709e-06	0.0014426	-0.239146	0.810992	1	1	EDEM3
ENSG00000232070	3.49872	1.01825e-07	0.00144269	0.239141	0.810996	1	1.3887	TMEM253
ENSG00000244493	2.18832	4.66995e-07	0.00144269	0.239112	0.811019	1	1	NA
ENSG00000102854	2.96073	-3.3263e-07	0.00144269	-0.23909	0.811036	1	1	MSLN
ENSG00000157782	3.13144	2.755e-07	0.00144269	0.239015	0.811094	1	1	CABP1
ENSG00000086598	3278.26	1.79075e-06	0.00144262	0.239015	0.811094	1	1	TMED2
ENSG00000118156	12.9394	9.52723e-07	0.00144267	0.238972	0.811127	1	1	ZNF541
ENSG00000260464	6.28247	-8.084e-07	0.00144268	-0.238706	0.811333	1	1	NA
ENSG00000181524	29.6894	-6.31621e-07	0.00144267	-0.238704	0.811335	1	1.3887	NA
ENSG00000264424	4.00835	-1.55771e-08	0.00144269	-0.238646	0.81138	1	1.3887	MYH4
ENSG00000208028	56.8053	-4.32859e-07	0.00144268	-0.238637	0.811387	1	1	MIR616
ENSG00000267289	2.21673	-3.55126e-07	0.00144269	-0.238599	0.811417	1	1	LOC100996288
ENSG00000229097	2.31731	-7.22434e-07	0.00144269	-0.23852	0.811478	1	1	NA
ENSG00000200788	2.33888	-4.65665e-07	0.00144269	-0.23849	0.811501	1	1	NA
ENSG00000244245	10.2957	-8.62177e-07	0.00144268	-0.238465	0.81152	1	1.36403	NA
ENSG00000230438	111.764	-1.30684e-06	0.00144265	-0.23845	0.811532	1	1	NA
ENSG00000252118	6.81429	-5.42879e-07	0.00144269	-0.238365	0.811598	1	1.36403	NA
ENSG00000177359	37.5766	5.14201e-07	0.00144269	0.238325	0.811629	1	1	OVOS2
ENSG00000273004	31.9534	-9.59175e-07	0.00144266	-0.238206	0.811722	1	1.36403	NA
ENSG00000239039	341.891	1.28392e-06	0.00144265	0.23819	0.811734	1	0.364027	SNORD13
ENSG00000092421	3.9089	1.45399e-07	0.00144269	0.238156	0.81176	1	1.36403	SEMA6A
ENSG00000110955	6658.73	-2.64762e-06	0.00144252	-0.238104	0.811801	1	1	ATP5F1B
ENSG00000129245	378.519	-2.93462e-06	0.00144249	-0.237865	0.811986	1	0.388696	FXR2
ENSG00000137494	203.899	6.34115e-06	0.00144252	0.237846	0.812	1	1	ANKRD42
ENSG00000139908	7.75455	8.22875e-07	0.00144268	0.23745	0.812308	1	1	TSSK4
ENSG00000010704	62.7739	-7.18772e-07	0.00144268	-0.23735	0.812385	1	1	HFE
ENSG00000089847	17.164	1.05896e-06	0.00144267	0.237316	0.812412	1	1.3887	ANKRD24
ENSG00000156795	68.1962	6.47364e-07	0.00144258	-0.237298	0.812426	1	1.36403	WDYHV1
ENSG00000223117	11.8571	9.53509e-07	0.00144267	0.237289	0.812433	1	1.3887	NA
ENSG00000118564	4978.29	1.65122e-06	0.00144263	0.23713	0.812556	1	1	FBXL5
ENSG00000075407	356.052	2.89418e-06	0.00144254	0.237093	0.812585	1	1	ZNF37A
ENSG00000236567	10.0182	-4.42384e-08	0.00144269	0.237086	0.81259	1	1.36403	NA
ENSG00000181638	43.4095	-1.39563e-06	0.00144265	-0.237028	0.812635	1	1	ZFP41
ENSG00000227370	3.56662	5.56183e-07	0.00144269	0.237017	0.812644	1	1	NA
ENSG00000229498	3.67999	3.36377e-07	0.00144269	0.23696	0.812688	1	1	NA
ENSG00000234289	3.35237	-4.47443e-07	0.00144269	-0.23696	0.812688	1	1.3887	H2BS1
ENSG00000151388	4.23392	-1.26283e-07	0.00144269	-0.236948	0.812697	1	1	ADAMTS12
ENSG00000222679	6.01088	8.13804e-07	0.00144268	0.236937	0.812705	1	1	NA
ENSG00000178074	739.178	-2.03495e-06	0.00144259	-0.236701	0.812889	1	0.364027	C2orf69
ENSG00000212445	3.19606	-4.64577e-07	0.00144269	-0.236664	0.812918	1	1	NA
ENSG00000213672	166.892	1.72576e-06	0.00144262	0.236605	0.812963	1	1	NCKIPSD
ENSG00000182199	598.387	-0.000106814	0.00144448	-0.236576	0.812986	1	0.364027	SHMT2
ENSG00000196653	52.3523	5.47983e-07	0.00144267	0.236457	0.813078	1	1	ZNF502
ENSG00000116701	5656.32	1.08477e-06	0.00144266	0.236442	0.81309	1	1	NCF2
ENSG00000230062	2.46454	1.02963e-07	0.00144269	0.236432	0.813098	1	1.36403	ANKRD66
ENSG00000102030	204.277	-1.82077e-06	0.00144261	-0.236416	0.81311	1	0.364027	NAA10
ENSG00000265874	9.2273	-8.94477e-07	0.00144268	-0.236381	0.813137	1	1.3887	MIR4489
ENSG00000198081	632.471	-2.57269e-06	0.0014425	-0.236314	0.813189	1	1	ZBTB14
ENSG00000274386	21.0149	1.51947e-06	0.00144267	0.236256	0.813234	1	1.3887	TMEM269
ENSG00000102882	573.711	2.71247e-06	0.00144251	0.23622	0.813262	1	0.388696	MAPK3
ENSG00000259807	4.73268	-9.70762e-07	0.00144269	0.236189	0.813286	1	1.3887	NA
ENSG00000185261	98.2033	8.48244e-07	0.00144267	0.236159	0.813309	1	1.36403	KIAA0825
ENSG00000105835	21740.4	-1.18541e-06	0.00144266	-0.23608	0.81337	1	1	NAMPT
ENSG00000268912	7.65174	-7.5553e-07	0.00144268	-0.235882	0.813524	1	1.3887	NA
ENSG00000183486	1275.32	1.19977e-06	0.00144266	0.235843	0.813555	1	1	MX2
ENSG00000204283	18.6426	-8.5356e-07	0.00144268	-0.235819	0.813573	1	1	LINC01973
ENSG00000196511	377.286	-1.64394e-06	0.00144263	-0.235781	0.813602	1	1	TPK1
ENSG00000136869	2245.56	9.65419e-07	0.00144267	0.235754	0.813623	1	1	TLR4
ENSG00000124299	484.162	-2.64884e-06	0.00144262	0.235677	0.813683	1	1	PEPD
ENSG00000121058	555.397	-3.11401e-05	0.00144263	-0.235599	0.813744	1	1	COIL
ENSG00000252456	4.65355	1.86306e-06	0.00144268	0.235587	0.813753	1	1	NA
ENSG00000005893	2507.17	-1.23933e-06	0.00144265	-0.235569	0.813767	1	0.388696	LAMP2
ENSG00000198720	15.2071	-1.39685e-06	0.00144268	-0.235537	0.813792	1	1	ANKRD13B
ENSG00000279453	170.11	2.05395e-06	0.00144259	0.235496	0.813823	1	0.388696	NA
ENSG00000230385	13.5893	4.63236e-07	0.00144268	-0.235403	0.813896	1	1	NA
ENSG00000259926	29.2519	1.35106e-06	0.00144267	0.235396	0.813901	1	1	NA
ENSG00000092203	1723.85	3.31755e-05	0.00144234	-0.235368	0.813923	1	1	TOX4
ENSG00000072694	179.568	-8.39138e-07	0.00144268	-0.235343	0.813943	1	0.364027	FCGR2B
ENSG00000185245	135.312	-9.89466e-07	0.00144267	-0.235341	0.813944	1	1	GP1BA
ENSG00000158691	180.141	1.46812e-06	0.00144264	0.235304	0.813973	1	1	ZSCAN12
ENSG00000267296	5.32559	2.51134e-07	0.00144269	0.235183	0.814067	1	1.36403	CEBPA-DT
ENSG00000182220	3416.67	-2.1725e-05	0.00144271	-0.235161	0.814084	1	1	ATP6AP2
ENSG00000180644	1857.89	9.13711e-07	0.00144267	0.235154	0.814089	1	1	PRF1
ENSG00000128655	4.69787	-1.1033e-07	0.00144269	-0.235145	0.814096	1	1.3887	PDE11A
ENSG00000132932	27.5315	-5.72785e-06	0.00144268	-0.235011	0.8142	1	1	ATP8A2
ENSG00000282851	138.559	1.31471e-06	0.00144264	0.234992	0.814215	1	1.36403	BISPR
ENSG00000284882	37.0573	-1.23919e-06	0.00144266	-0.234991	0.814216	1	1	LOC105378819
ENSG00000054148	193.839	-1.55008e-06	0.00144264	-0.23499	0.814217	1	0.364027	PHPT1
ENSG00000048028	462.452	-1.43052e-06	0.00144264	-0.234968	0.814234	1	0.364027	USP28
ENSG00000248713	2.82013	1.09407e-07	0.00144269	0.234941	0.814254	1	1	C4orf54
ENSG00000112796	14.9169	-5.2268e-07	0.00144269	-0.234938	0.814257	1	1	ENPP5
ENSG00000236457	6.17792	6.82811e-07	0.00144268	0.234932	0.814262	1	1	NA
ENSG00000132744	9.9458	8.60335e-07	0.00144268	0.234918	0.814272	1	1.36403	ACY3
ENSG00000235944	303.941	1.1878e-06	0.00144266	0.234891	0.814293	1	1	NA
ENSG00000277879	59.3637	-1.14313e-06	0.00144266	-0.23489	0.814294	1	1	NA
ENSG00000207109	3.86699	5.43425e-07	0.00144269	0.23487	0.81431	1	1	SNORD38C
ENSG00000016490	2.19883	-8.62601e-08	0.00144269	-0.234839	0.814334	1	1	CLCA1
ENSG00000168090	526.527	7.36186e-06	0.00144203	0.234826	0.814344	1	1	COPS6
ENSG00000160208	873.05	2.26578e-06	0.00144257	0.234817	0.814351	1	1	RRP1B
ENSG00000245468	5.5762	-4.50212e-07	0.00144268	-0.234755	0.814399	1	1	NA
ENSG00000261703	3.01059	-4.83269e-07	0.00144269	-0.234685	0.814453	1	1	LINC02168
ENSG00000145391	1371.61	3.47343e-06	0.00144257	0.234644	0.814485	1	0.364027	SETD7
ENSG00000135677	4634.94	-1.18474e-06	0.00144266	-0.234438	0.814645	1	0.364027	GNS
ENSG00000009765	4.95289	-1.21094e-07	0.00144269	-0.234359	0.814706	1	1	IYD
ENSG00000257511	39.8132	-1.58845e-06	0.00144263	-0.234351	0.814712	1	1.36403	NA
ENSG00000147684	963.931	3.21375e-06	0.00144243	0.234337	0.814723	1	0.388696	NDUFB9
ENSG00000125347	14071.5	1.38818e-06	0.00144265	0.234321	0.814736	1	0.364027	IRF1
ENSG00000248103	1.82047	-3.46485e-07	0.00144269	-0.234297	0.814754	1	1	NA
ENSG00000212138	1.98424	5.79285e-07	0.00144269	0.234294	0.814757	1	1	NA
PFDN6	76.1127	3.08019e-06	0.00144261	0.234278	0.814769	1	1	NA
ENSG00000228499	1.78624	-3.69238e-07	0.00144269	-0.234242	0.814797	1	1	NA
ENSG00000230665	2.44781	4.77721e-07	0.00144269	0.234102	0.814905	1	1	NA
ENSG00000174227	784.023	3.167e-06	0.00144255	0.23404	0.814954	1	1	PIGG
ENSG00000058600	2373.5	-1.37699e-06	0.00144265	-0.234029	0.814963	1	1	POLR3E
ENSG00000100567	756.632	6.59559e-06	0.00144242	0.233928	0.815041	1	0.388696	PSMA3
ENSG00000072849	1059.26	-2.7005e-06	0.00144251	-0.233905	0.815059	1	1	DERL2
ENSG00000250312	143.811	1.43642e-06	0.00144264	0.233884	0.815075	1	1	ZNF718
ENSG00000109929	697.467	-1.59415e-05	0.00144271	-0.233874	0.815083	1	0.364027	SC5D
ENSG00000255275	2.82473	-9.95996e-07	0.00144269	0.233806	0.815136	1	1	NA
ENSG00000137409	6444.4	1.62911e-06	0.00144263	0.233796	0.815144	1	0.364027	MTCH1
ENSG00000171453	387.591	-1.53712e-06	0.00144264	-0.233738	0.815188	1	0.364027	POLR1C
ENSG00000163517	66.5997	1.59166e-06	0.00144263	0.233711	0.815209	1	1	HDAC11
ENSG00000211800	12.3864	1.01404e-05	0.0014427	-0.233705	0.815214	1	1	NA
ENSG00000267541	2.69277	-4.64332e-07	0.00144269	-0.233617	0.815282	1	1	NA
ENSG00000165171	5.74778	-6.27067e-07	0.00144268	-0.233597	0.815298	1	1	METTL27
ENSG00000109846	2.79476	-2.53674e-07	0.00144269	-0.233579	0.815312	1	1	CRYAB
ENSG00000130511	704.607	1.30177e-06	0.00144265	0.233463	0.815402	1	1	SSBP4
ENSG00000242616	2.62204	-5.50149e-07	0.00144269	-0.233404	0.815448	1	1.3887	GNG10
ENSG00000108187	52.1718	-1.39943e-06	0.00144259	0.233336	0.815501	1	1	PBLD
ENSG00000143479	15.1243	-6.15214e-07	0.00144268	-0.233159	0.815638	1	1.36403	DYRK3
ENSG00000124702	661.996	8.41324e-07	0.00144259	0.233133	0.815658	1	1	KLHDC3
ENSG00000006555	67.1605	4.19562e-05	0.00144296	-0.233118	0.81567	1	1.3887	TTC22
MICF	2.07249	-2.40907e-07	0.00144269	-0.233116	0.815672	1	1	NA
ENSG00000092607	6.36386	6.02502e-07	0.00144269	0.233093	0.815689	1	1.36403	TBX15
ENSG00000135643	25.3351	-1.20788e-06	0.00144267	-0.233087	0.815694	1	1.3887	KCNMB4
ENSG00000138381	1182.23	-3.25116e-06	0.00144257	-0.233037	0.815733	1	0.388696	ASNSD1
ENSG00000049860	1750.99	1.49684e-06	0.00144264	0.233005	0.815758	1	0.388696	HEXB
ENSG00000084090	2586.44	-5.75302e-05	0.00144314	0.232929	0.815816	1	1	STARD7
ENSG00000265706	11.4212	5.41118e-06	0.00144268	-0.232912	0.81583	1	1	SNORD53B
ENSG00000231424	1.94847	-8.35825e-07	0.00144269	-0.23286	0.81587	1	1.3887	NA
ENSG00000105371	71.7458	6.99823e-07	0.00144267	0.232839	0.815886	1	1	ICAM4
ENSG00000279631	25.1057	-2.58065e-06	0.00144265	-0.232816	0.815904	1	1	NA
ENSG00000252516	4.96536	6.65686e-07	0.00144268	0.232806	0.815912	1	1	NA
ENSG00000211947	51.9572	-6.12393e-07	0.00144267	-0.232707	0.815989	1	1.36403	NA
ENSG00000163131	34081.1	1.05452e-06	0.00144267	0.232679	0.816011	1	1	CTSS
ENSG00000261526	446.406	-2.15618e-06	0.00144258	-0.232605	0.816068	1	0.364027	NA
ENSG00000222921	2.41115	3.17039e-07	0.00144269	0.232484	0.816162	1	1	NA
ENSG00000086506	2.51696	3.72803e-07	0.00144269	0.232446	0.816192	1	1	HBQ1
ENSG00000211883	24.4075	3.64614e-07	0.00144268	-0.232435	0.8162	1	1.3887	NA
ENSG00000165359	1014.99	-3.60663e-06	0.0014424	-0.232404	0.816225	1	1	INTS6L
ENSG00000007174	9.28915	-1.13554e-07	0.00144269	-0.232381	0.816242	1	1	DNAH9
ENSG00000218357	3.94469	6.45978e-07	0.00144269	0.232357	0.816261	1	1	LINC01644
ENSG00000284669	6.37518	2.76678e-07	0.00144269	0.2323	0.816305	1	1	NA
ENSG00000237596	6.86371	-1.04122e-07	0.00144269	-0.232295	0.816309	1	1	LOC644135
ENSG00000182117	637.428	1.4333e-06	0.00144264	0.23228	0.816321	1	0.388696	NOP10
ENSG00000201151	2.18749	1.40933e-06	0.00144269	0.232223	0.816365	1	1	NA
ENSG00000124203	1012.85	-1.32945e-06	0.00144265	-0.232204	0.81638	1	1	ZNF831
ENSG00000183155	195.052	-2.78106e-06	0.00144252	-0.232132	0.816435	1	1	RABIF
ENSG00000275074	144.987	-2.42704e-06	0.00144264	-0.232087	0.816471	1	1	NUDT18
ENSG00000173614	52.8448	-2.0714e-07	0.00144267	0.232047	0.816502	1	1	NMNAT1
ENSG00000008226	74.8319	2.00941e-06	0.00144266	-0.232044	0.816504	1	1	DLEC1
ENSG00000175221	315.519	-4.76733e-06	0.00144267	-0.232041	0.816506	1	1	MED16
ENSG00000198915	73.8409	1.03512e-06	0.00144267	0.232017	0.816525	1	1	RASGEF1A
ENSG00000270487	2.48702	5.06548e-07	0.00144269	0.231868	0.81664	1	1.36403	NA
ENSG00000172716	1076.73	-4.73157e-06	0.00144258	-0.231834	0.816667	1	0.388696	SLFN11
ENSG00000277369	29.6026	8.519e-07	0.00144268	0.231782	0.816707	1	1	NA
ENSG00000113575	4047.71	-2.19163e-06	0.00144257	-0.231746	0.816735	1	0.388696	PPP2CA
ENSG00000283154	18.3381	7.60196e-07	0.00144268	0.231724	0.816752	1	1	SCHIP1
ENSG00000226833	4.88398	-8.18853e-07	0.00144268	-0.23172	0.816756	1	1	LOC100505774
ENSG00000182685	42.4153	-1.16001e-06	0.00144266	-0.23157	0.816872	1	1	BRICD5
ENSG00000266053	122.722	1.64184e-06	0.00144262	0.231445	0.816969	1	1	NDUFV2-AS1
ENSG00000149476	290.02	1.81947e-06	0.00144261	0.231394	0.817009	1	0.388696	TKFC
ENSG00000090104	7253.92	9.7814e-07	0.00144267	0.231381	0.817019	1	0.364027	RGS1
ENSG00000132635	647.38	1.49052e-06	0.00144261	0.231271	0.817104	1	1	PCED1A
ENSG00000230539	26.3303	-1.04407e-06	0.00144267	-0.231043	0.817281	1	1.3887	AOAH-IT1
ENSG00000103042	129.566	1.54294e-06	0.00144261	0.231012	0.817305	1	1.36403	SLC38A7
ENSG00000224023	3.3886	-3.41064e-07	0.00144269	-0.230984	0.817327	1	1.3887	EDRF1-DT
ENSG00000213693	47.1631	9.44571e-07	0.00144267	0.230944	0.817358	1	1.3887	SEC14L1P1
ENSG00000236709	6.90008	-4.45248e-07	0.00144269	0.230942	0.81736	1	1	DAPK1-IT1
ENSG00000170502	86.4098	2.05172e-06	0.00144262	0.230921	0.817376	1	1	NUDT9
ENSG00000265907	3.10627	-3.76819e-07	0.00144269	-0.230917	0.817379	1	1.3887	NA
ENSG00000280594	6.44707	6.17762e-07	0.00144268	0.230893	0.817398	1	1.3887	BTG3-AS1
ENSG00000269968	19.5559	4.10685e-06	0.00144269	0.230874	0.817412	1	1	NA
ENSG00000181381	1510.29	-1.45033e-06	0.00144264	-0.230684	0.81756	1	0.388696	DDX60L
ENSG00000139793	1398.38	4.32088e-06	0.00144234	0.230639	0.817595	1	1	MBNL2
ENSG00000278963	158.464	-4.00256e-05	0.00144292	0.230608	0.817619	1	1	NA
ENSG00000131408	2337.52	1.31106e-06	0.00144265	0.230605	0.817621	1	1	NR1H2
ENSG00000213347	104.686	3.21359e-06	0.00144265	0.230581	0.81764	1	1	MXD3
ENSG00000175746	120.756	7.22433e-07	0.00144268	0.230513	0.817693	1	1	C15orf54
ENSG00000153113	6983	-2.45421e-06	0.00144254	-0.230455	0.817738	1	0.388696	CAST
ENSG00000198934	161.136	-1.73104e-06	0.00144262	-0.230439	0.817751	1	1	MAGEE1
ENSG00000196696	148.974	1.07009e-06	0.00144267	0.230381	0.817796	1	1	PDXDC2P-NPIPB14P
ENSG00000270096	17.5461	-1.16599e-06	0.00144266	-0.230235	0.817909	1	1	NA
ENSG00000188215	296.765	9.3146e-07	0.00144267	0.230153	0.817973	1	0.364027	DCUN1D3
ENSG00000163395	14.9369	-7.16573e-08	0.00144269	-0.230089	0.818023	1	1	IGFN1
ENSG00000164022	1186.67	2.93365e-06	0.00144255	-0.229999	0.818093	1	1	AIMP1
ENSG00000166454	1360.09	-2.29688e-06	0.00144256	-0.229946	0.818133	1	1	ATMIN
ENSG00000002330	193.335	-1.21164e-06	0.00144266	-0.229921	0.818153	1	1	BAD
ENSG00000197121	302.039	9.49452e-07	0.00144266	0.229847	0.818211	1	0.388696	PGAP1
ENSG00000007255	189.611	1.36447e-06	0.00144265	0.229791	0.818254	1	1	TRAPPC6A
ENSG00000160712	1473.83	-1.6111e-06	0.00144263	-0.229786	0.818258	1	1	IL6R
ENSG00000155636	163.49	1.13047e-06	0.00144254	0.229778	0.818264	1	0.388696	RBM45
ENSG00000164978	113.3	1.23804e-06	0.00144266	0.22975	0.818286	1	1	NUDT2
ENSG00000101336	2018.03	-8.3471e-07	0.00144268	-0.229749	0.818287	1	0.388696	HCK
ENSG00000185985	2.74051	-1.08039e-07	0.00144269	-0.229692	0.818331	1	1.3887	SLITRK2
ENSG00000180891	193.756	-1.46165e-06	0.00144264	-0.22968	0.81834	1	1	CUEDC1
ENSG00000243147	445.489	-4.59828e-06	0.00144262	-0.229614	0.818392	1	0.388696	MRPL33
ENSG00000224717	1.86205	3.07335e-07	0.00144269	0.229588	0.818412	1	1.36403	LEMD1-DT
ENSG00000229422	5.91849	6.06446e-07	0.00144269	0.229506	0.818476	1	1.3887	NA
ENSG00000273272	31.9806	1.01473e-06	0.00144267	0.229505	0.818476	1	1	NA
ENSG00000162378	1106.96	-2.62247e-06	0.00144251	-0.229502	0.818479	1	1	ZYG11B
ENSG00000013374	1738.76	-1.4256e-05	0.00144225	-0.229501	0.818479	1	0.364027	NUB1
ENSG00000158234	39.0662	2.23308e-06	0.00144264	0.229489	0.818489	1	1.3887	FAIM
ENSG00000182771	3.77351	1.99679e-07	0.00144269	0.229456	0.818515	1	1	GRID1
ENSG00000267046	4.34008	7.11235e-07	0.00144268	0.229454	0.818516	1	1	NA
ENSG00000275160	4.02594	-1.68167e-06	0.00144269	0.22944	0.818527	1	1.36403	NA
ENSG00000214046	406.811	1.5339e-05	0.00144256	0.229417	0.818545	1	1	SMIM7
ENSG00000151500	291.106	6.27213e-06	0.00144256	-0.229383	0.818572	1	1	THYN1
ENSG00000271797	4.3603	6.07862e-07	0.00144269	0.229375	0.818578	1	1.3887	NA
ENSG00000170903	230.508	1.4273e-06	0.00144264	0.229365	0.818586	1	1	MSANTD4
ENSG00000158748	6.41714	-7.06111e-07	0.00144268	-0.229341	0.818604	1	1.3887	HTR6
ENSG00000125827	3184.44	-2.4563e-06	0.00144253	-0.229324	0.818617	1	0.364027	TMX4
ENSG00000264812	4.47193	-5.24859e-07	0.00144269	-0.229298	0.818637	1	1.36403	NA
ENSG00000183283	10194.8	-2.04635e-06	0.00144258	-0.229273	0.818657	1	1	DAZAP2
ENSG00000253837	2.15082	1.62733e-07	0.00144269	0.229265	0.818663	1	1	LOC100507156
ENSG00000264663	23.7958	8.45797e-07	0.00144268	0.229257	0.81867	1	1	NA
ENSG00000102796	73.2725	2.4414e-06	0.0014426	0.229226	0.818694	1	1	DHRS12
ENSG00000211687	3.24659	-3.12873e-07	0.00144269	-0.229202	0.818712	1	1.3887	NA
ENSG00000149054	8.52737	-4.04725e-07	0.00144269	-0.229097	0.818794	1	1	ZNF215
ENSG00000228169	2.75053	-1.88629e-06	0.00144269	-0.22906	0.818822	1	1.3887	NA
ENSG00000133597	274.575	2.37436e-06	0.00144255	0.229002	0.818867	1	1	ADCK2
ENSG00000106211	150.279	7.63931e-07	0.00144268	0.228962	0.818898	1	1	HSPB1
ENSG00000259735	2.78963	3.67441e-07	0.00144269	0.228916	0.818934	1	1.3887	NA
ENSG00000269867	4.81547	-7.26881e-07	0.00144268	-0.22888	0.818962	1	1.36403	NA
ENSG00000136750	2.66608	-7.91951e-08	0.00144269	-0.22875	0.819063	1	1	GAD2
ENSG00000232031	17.4473	1.03949e-06	0.00144267	0.228734	0.819076	1	1.3887	NA
ENSG00000225163	4.89634	-1.00667e-05	0.0014427	0.228728	0.81908	1	1	LINC00618
ENSG00000013503	131.678	-3.18835e-06	0.00144261	-0.228548	0.819221	1	1	POLR3B
ENSG00000281571	13.7964	5.27779e-07	0.00144269	0.228452	0.819295	1	1	NA
ENSG00000136436	2707.04	2.54871e-06	0.00144252	0.228298	0.819415	1	0.388696	CALCOCO2
ENSG00000167046	2.58239	-4.31248e-07	0.00144269	-0.228228	0.819469	1	1	NA
ENSG00000275178	2.31409	3.61148e-07	0.00144269	0.228228	0.819469	1	1.36403	NA
ENSG00000164530	39.4504	-7.49848e-07	0.00144268	-0.228165	0.819518	1	1.36403	PI16
ENSG00000121281	3961.35	5.68342e-06	0.0014426	-0.228162	0.81952	1	1	ADCY7
ENSG00000254087	7795.24	-1.6375e-06	0.00144262	-0.228146	0.819533	1	0.364027	LYN
ENSG00000224729	5.1229	4.45738e-07	0.00144269	0.228115	0.819557	1	1.36403	PCOLCE-AS1
ENSG00000233977	3.05537	-2.76584e-07	0.00144269	-0.22809	0.819576	1	1	NA
ENSG00000176927	17.3309	8.86186e-07	0.00144267	0.228052	0.819606	1	1	EFCAB5
ENSG00000149428	1407.23	1.89448e-06	0.0014426	0.228014	0.819636	1	1	HYOU1
ENSG00000151466	1085.29	-1.87567e-06	0.0014426	-0.227982	0.81966	1	0.388696	SCLT1
ENSG00000272973	2.19774	4.36006e-07	0.00144269	0.227946	0.819688	1	1	NA
TAP1	1365.56	-2.15279e-06	0.00144257	-0.227914	0.819713	1	1	NA
ENSG00000279356	92.9109	-1.1506e-06	0.00144266	-0.227822	0.819785	1	1.36403	NA
ENSG00000261532	3.969	-5.88559e-07	0.00144269	-0.227769	0.819826	1	1	NA
ENSG00000171617	1615.48	1.2292e-06	0.00144265	0.227675	0.819899	1	0.364027	ENC1
ENSG00000176428	9.50353	-6.87254e-07	0.00144268	-0.227664	0.819907	1	1.3887	VPS37D
ENSG00000211847	21.0552	-7.25155e-07	0.00144268	-0.227624	0.819939	1	1.3887	NA
ENSG00000176834	27.161	5.75861e-08	0.00144267	-0.227578	0.819975	1	1	VSIG10
ENSG00000282651	11.1679	-1.93659e-07	0.00144269	-0.227571	0.81998	1	1	NA
ENSG00000151327	624.224	-4.9496e-07	0.00144264	0.22756	0.819989	1	1	FAM177A1
ENSG00000126251	2.51467	-1.89633e-07	0.00144269	-0.227457	0.820068	1	1	GPR42
ENSG00000230373	11.2238	1.76065e-06	0.00144268	0.22734	0.820159	1	1	NA
ENSG00000276571	1.77705	-4.35305e-07	0.00144269	-0.227333	0.820165	1	1	NA
ENSG00000235172	11.4681	5.29575e-07	0.00144269	0.227282	0.820204	1	1	LINC01366
ENSG00000207425	21.8656	-8.83174e-07	0.00144267	-0.227269	0.820215	1	1.3887	NA
ENSG00000120738	925.213	4.39828e-07	0.00144269	0.227269	0.820215	1	0.388696	EGR1
ENSG00000258813	9.149	7.07923e-07	0.00144268	0.227249	0.82023	1	1.3887	NA
ENSG00000104979	684.406	-3.57262e-06	0.00144254	-0.227243	0.820235	1	1	C19orf53
ENSG00000275393	2.19268	2.70115e-07	0.00144269	0.227195	0.820272	1	1.36403	NA
ENSG00000179314	4.90226	-6.1587e-09	0.00144269	-0.227155	0.820303	1	1	WSCD1
ENSG00000218857	4.07406	-1.29626e-06	0.00144269	-0.2271	0.820346	1	1.3887	NA
ENSG00000146592	621.147	7.95234e-07	0.00144268	0.227041	0.820392	1	1	CREB5
ENSG00000187792	91.0109	1.63787e-06	0.00144262	0.227021	0.820408	1	1.36403	ZNF70
ENSG00000136754	3444.52	2.59782e-06	0.00144252	0.227011	0.820415	1	0.364027	ABI1
ENSG00000275221	589.572	1.03811e-06	0.00144265	0.22701	0.820416	1	1	H2AC15
ENSG00000196090	7.01719	-9.47553e-08	0.00144269	-0.226979	0.82044	1	1.3887	PTPRT
ENSG00000173272	247.165	1.39835e-06	0.00144264	0.226889	0.82051	1	0.388696	MZT2A
ENSG00000254671	5.7433	5.96352e-07	0.00144268	0.226875	0.820521	1	1	NA
ENSG00000219150	3.02165	-4.01107e-07	0.00144269	-0.226798	0.820581	1	1.36403	NA
ENSG00000228327	81.1247	-1.24829e-06	0.00144265	-0.226745	0.820622	1	1	NA
ENSG00000176700	328.834	9.32558e-06	0.00144263	0.226622	0.820717	1	1	NA
ENSG00000014257	365.119	-1.11446e-06	0.00144266	-0.22655	0.820774	1	1	ACPP
ENSG00000268745	4.57857	7.26597e-07	0.00144268	0.2264	0.820891	1	1.36403	NA
ENSG00000168913	35.6807	-8.96707e-07	0.00144267	-0.226357	0.820924	1	1	ENHO
ENSG00000217239	5.14213	6.43928e-07	0.00144268	0.22628	0.820984	1	1	NA
ENSG00000175395	343.261	-2.14591e-06	0.00144259	-0.226193	0.821051	1	1	ZNF25
ENSG00000197355	609.946	1.17123e-06	0.00144266	0.226187	0.821056	1	1	UAP1L1
ENSG00000179241	154.643	-9.48036e-07	0.00144267	-0.226181	0.821061	1	1	LDLRAD3
ENSG00000101115	7.17995	-6.66594e-07	0.00144269	-0.226153	0.821082	1	1	SALL4
ENSG00000176125	7.47671	-8.62713e-07	0.00144267	-0.226141	0.821092	1	1.36403	UFSP1
ENSG00000211698	15.899	1.45352e-06	0.00144269	0.226117	0.82111	1	1.3887	NA
ENSG00000104973	543.875	-1.54448e-06	0.00144263	-0.226104	0.82112	1	0.388696	MED25
ENSG00000278864	36.5237	1.10137e-06	0.00144266	0.226096	0.821127	1	1.3887	NA
ENSG00000132182	3817.61	3.66737e-06	0.00144262	0.226085	0.821135	1	0.364027	NUP210
ENSG00000173261	2.01113	4.53568e-07	0.00144269	0.225993	0.821207	1	1.36403	PLAC8L1
ENSG00000189077	237.654	3.01378e-07	0.00144264	0.225954	0.821237	1	0.364027	TMEM120A
ENSG00000263293	2.08574	1.18522e-06	0.00144269	0.225949	0.821241	1	1	THCAT158
ENSG00000261916	4.596	1.50664e-06	0.00144269	0.22591	0.821271	1	1.3887	NA
ENSG00000234882	14.2205	1.09519e-06	0.00144267	0.225904	0.821276	1	1.3887	NA
ENSG00000151229	131.297	-1.58437e-06	0.00144263	-0.225903	0.821277	1	1	SLC2A13
ENSG00000105767	19.4485	9.41126e-07	0.00144267	0.225818	0.821343	1	1	CADM4
ENSG00000185669	115.853	3.16757e-06	0.00144267	0.225716	0.821422	1	1.3887	SNAI3
ENSG00000100314	10.9612	-7.71044e-07	0.00144268	-0.225706	0.82143	1	1.36403	CABP7
ENSG00000258741	2.1465	-4.00395e-07	0.00144269	-0.225592	0.821519	1	1.3887	NA
ENSG00000243554	57.3783	1.50577e-06	0.00144264	0.225554	0.821548	1	1.36403	NA
ENSG00000245025	49.6036	-1.35408e-06	0.00144265	-0.225496	0.821593	1	1.3887	NA
ENSG00000127540	185.218	-3.56412e-05	0.00144272	0.225484	0.821603	1	0.388696	UQCR11
ENSG00000198825	432.37	2.49476e-06	0.00144253	0.225392	0.821674	1	1	INPP5F
ENSG00000150054	1142.84	1.88441e-06	0.0014426	0.225387	0.821678	1	1	MPP7
ENSG00000103343	64.7713	1.46447e-06	0.00144264	0.225369	0.821692	1	1.36403	ZNF174
ENSG00000163605	2259.56	-1.77116e-06	0.00144261	-0.225358	0.821701	1	0.388696	PPP4R2
ENSG00000121940	307.582	1.09306e-05	0.00144265	0.225339	0.821716	1	1	CLCC1
ENSG00000182841	246.404	-1.53798e-06	0.00144263	-0.225322	0.821729	1	0.388696	RRP7BP
ENSG00000234183	7.05329	9.14224e-07	0.00144268	0.225209	0.821817	1	1	NA
ENSG00000259539	6.32848	6.95046e-07	0.00144268	0.225194	0.821828	1	1.36403	NA
ENSG00000015676	921.371	-2.72355e-06	0.00144258	-0.225127	0.82188	1	1	NUDCD3
ENSG00000101166	1770.91	-1.78401e-06	0.0014426	-0.225109	0.821894	1	1	PRELID3B
ENSG00000142173	684.984	-8.62867e-07	0.00144267	-0.225094	0.821906	1	0.388696	COL6A2
ENSG00000228886	13.8297	-7.6161e-07	0.00144268	-0.225078	0.821918	1	1	NA
ENSG00000111331	1195.14	-1.02058e-06	0.00144267	-0.224968	0.822004	1	1	OAS3
ENSG00000115392	148.899	1.70068e-06	0.0014426	0.224838	0.822105	1	1	FANCL
ENSG00000107290	6021.72	2.74348e-06	0.00144249	0.224811	0.822126	1	0.388696	SETX
ENSG00000198855	81.0664	-3.06315e-06	0.00144262	-0.224763	0.822164	1	1	FICD
ENSG00000248780	2.41758	-4.85029e-07	0.00144269	-0.224741	0.822181	1	1	NA
ENSG00000275227	39.1624	1.36107e-06	0.00144265	0.224696	0.822216	1	1	NA
ENSG00000115904	725.954	3.43858e-06	0.00144264	-0.224651	0.822251	1	0.388696	SOS1
ENSG00000267257	94.6514	8.99505e-07	0.00144267	0.224644	0.822256	1	1.36403	NA
ENSG00000152670	2.07295	-1.88386e-07	0.00144269	-0.224584	0.822303	1	1	DDX4
ENSG00000164331	566.253	-2.4614e-06	0.00144253	-0.224533	0.822342	1	0.364027	ANKRA2
ENSG00000263895	11.1909	7.51291e-07	0.00144268	0.224482	0.822382	1	1.36403	NA
ENSG00000203644	266.368	-1.67283e-06	0.00144263	-0.22447	0.822392	1	1	NA
ENSG00000145907	2367.15	3.21194e-05	0.00144268	0.224425	0.822426	1	0.364027	G3BP1
ENSG00000138379	2.27668	4.74765e-07	0.00144269	0.224409	0.822439	1	1	MSTN
ENSG00000260823	3.79218	-4.67145e-07	0.00144269	-0.224288	0.822533	1	1	NA
ENSG00000121797	184.729	-9.77149e-07	0.00144267	-0.224165	0.822629	1	1	CCRL2
ENSG00000245571	29.9158	3.52006e-06	0.00144267	0.224057	0.822713	1	1	FAM111A-DT
ENSG00000162194	120.854	-1.00324e-05	0.0014426	0.224046	0.822722	1	1	LBHD1
ENSG00000167526	23907	2.30854e-06	0.00144255	0.22403	0.822734	1	1	RPL13
ENSG00000028839	594.33	7.40075e-07	0.00144258	0.224016	0.822745	1	0.388696	TBPL1
ENSG00000211849	19.6856	-8.1566e-07	0.00144268	-0.224015	0.822746	1	1	NA
ENSG00000240731	30.3129	9.53877e-07	0.00144267	0.224014	0.822747	1	1	NA
ENSG00000211799	40.6044	9.25858e-07	0.00144267	0.224008	0.822751	1	1	NA
ENSG00000261420	2.23134	-4.40834e-07	0.00144269	-0.223912	0.822826	1	1.36403	NA
ENSG00000112053	12.0408	5.4436e-07	0.00144269	0.223889	0.822843	1	1.36403	SLC26A8
ENSG00000232815	4.7011	5.15721e-07	0.00144269	0.22388	0.822851	1	1.3887	NA
ENSG00000076053	942.172	-2.52743e-06	0.00144252	-0.223837	0.822884	1	0.388696	RBM7
ENSG00000211796	27.6542	1.28632e-06	0.00144265	0.223796	0.822916	1	1.3887	NA
ENSG00000185947	2896.22	1.34043e-06	0.00144265	0.223737	0.822962	1	1	ZNF267
ENSG00000107281	130.887	9.94062e-07	0.00144267	0.223729	0.822968	1	1.3887	NPDC1
ENSG00000242686	5.10925	-5.59548e-07	0.00144269	-0.223727	0.82297	1	1	LOC101928521
ENSG00000198106	45.7138	-6.47004e-06	0.00144264	0.223673	0.823012	1	1	NA
ENSG00000162779	10.6639	-5.11054e-07	0.00144269	-0.223551	0.823107	1	1.3887	AXDND1
ENSG00000162687	4.27194	1.41338e-06	0.00144269	0.223546	0.823111	1	1	KCNT2
ENSG00000129654	6.424	-4.85272e-07	0.00144269	-0.223538	0.823116	1	1.36403	FOXJ1
ENSG00000064490	350.028	-6.14407e-06	0.00144258	-0.223529	0.823124	1	1	RFXANK
ENSG00000111371	9441.51	1.95913e-06	0.00144259	0.223424	0.823205	1	0.364027	SLC38A1
ENSG00000283103	41.101	-1.92805e-07	0.00144264	0.223415	0.823213	1	1	NA
ENSG00000010319	14.5284	-3.20996e-06	0.00144268	-0.223376	0.823243	1	1	SEMA3G
ENSG00000130957	2.7371	3.80156e-07	0.00144269	0.22335	0.823263	1	1.3887	FBP2
ENSG00000177084	761.068	-8.36809e-07	0.00144261	-0.223331	0.823278	1	0.364027	POLE
ENSG00000250635	2.32645	4.2544e-07	0.00144269	0.223328	0.82328	1	1	CXXC5-AS1
ENSG00000228409	211.798	1.74186e-06	0.00144261	0.223239	0.82335	1	0.364027	NA
ENSG00000131981	1807.45	2.15471e-06	0.00144266	0.223136	0.823429	1	0.388696	LGALS3
ENSG00000279712	2.20489	-7.48129e-08	0.00144269	-0.223135	0.82343	1	1	NA
ENSG00000229893	2.51987	-4.54089e-07	0.00144269	-0.223101	0.823457	1	1.36403	NA
ENSG00000198286	2205.36	1.52728e-06	0.00144263	0.223047	0.823499	1	0.364027	CARD11
ENSG00000121481	513.875	1.11458e-05	0.00144262	0.223037	0.823507	1	0.388696	RNF2
ENSG00000260942	98.2495	1.64396e-06	0.00144263	0.222943	0.82358	1	1	CAPN10-DT
ENSG00000240399	15.2583	1.86601e-06	0.00144268	0.222884	0.823626	1	1.3887	NA
ENSG00000160991	1232.31	1.38338e-06	0.0014426	0.222794	0.823696	1	1	ORAI2
ENSG00000126602	496.247	-1.46173e-06	0.00144264	-0.222752	0.823728	1	1	TRAP1
ENSG00000120057	3.32621	4.23145e-07	0.00144269	0.22274	0.823738	1	1	SFRP5
ENSG00000273301	2.21153	2.184e-07	0.00144269	0.222723	0.823751	1	1	NA
ENSG00000171428	61.4579	-1.6554e-06	0.00144262	-0.222676	0.823788	1	1	NAT1
ENSG00000165105	3.21232	-8.97336e-08	0.00144269	-0.222674	0.823789	1	1.3887	RASEF
ENSG00000100003	459.252	-1.03132e-06	0.00144267	-0.222589	0.823855	1	0.388696	SEC14L2
ENSG00000234354	3.06141	-5.46511e-07	0.00144269	-0.222495	0.823928	1	1.3887	NA
ENSG00000207627	2.91041	-1.17263e-06	0.00144269	0.222388	0.824012	1	1	MIR581
ENSG00000165724	131.408	-1.68593e-06	0.00144262	-0.222329	0.824057	1	1	ZMYND19
ENSG00000103227	199.013	-8.12649e-07	0.00144264	0.222215	0.824147	1	1	LMF1
ENSG00000134376	5.61976	-3.26139e-07	0.00144269	-0.222185	0.82417	1	1.3887	CRB1
ENSG00000060762	507.359	1.6626e-06	0.00144262	0.222167	0.824184	1	1	MPC1
ENSG00000135164	1955.06	2.01436e-06	0.00144259	0.222164	0.824186	1	1	DMTF1
ENSG00000225822	3.49349	-5.11346e-07	0.00144269	-0.22216	0.824189	1	1	NA
ENSG00000136810	491.918	-8.23315e-06	0.00144265	-0.22215	0.824197	1	0.364027	TXN
ENSG00000215458	191.562	6.50025e-07	0.00144268	0.222096	0.824239	1	1	AATBC
ENSG00000264577	10.2856	2.821e-06	0.00144269	0.222079	0.824252	1	1.3887	NA
ENSG00000144802	10380.1	1.53669e-06	0.00144263	0.22194	0.82436	1	1	NFKBIZ
ENSG00000166887	1915.83	-2.19987e-05	0.00144238	0.221925	0.824372	1	0.364027	VPS39
ENSG00000105221	3009.78	2.41876e-05	0.00144272	0.221913	0.824382	1	0.388696	AKT2
ENSG00000180035	101.888	1.69334e-06	0.00144261	0.22191	0.824384	1	1	ZNF48
ENSG00000174485	4038.8	1.91026e-06	0.00144259	0.221868	0.824417	1	1	DENND4A
ENSG00000181017	3.34727	-8.81834e-07	0.00144269	-0.22174	0.824517	1	1.3887	NA
ENSG00000267088	2.83069	-3.5319e-07	0.00144269	-0.221727	0.824526	1	1.36403	NA
ENSG00000137845	3390.68	-1.86415e-06	0.0014426	-0.221556	0.824659	1	1	ADAM10
ENSG00000198198	1803.21	1.7041e-06	0.00144261	0.221525	0.824684	1	1	SZT2
ENSG00000099290	1243.89	3.16055e-06	0.00144242	0.221436	0.824753	1	1	WASHC2A
ENSG00000267221	12.6373	3.91318e-07	0.00144268	0.221422	0.824764	1	1	C17orf113
ENSG00000078328	6.83193	-1.01021e-07	0.00144269	-0.221294	0.824864	1	1.36403	RBFOX1
ENSG00000244618	5.90398	5.54163e-07	0.00144269	0.221286	0.82487	1	1	NA
ENSG00000263843	43.2685	-1.16199e-06	0.00144266	-0.221282	0.824873	1	1	LOC100287042
ENSG00000139437	405.992	1.53619e-05	0.00144264	-0.221264	0.824887	1	1	TCHP
ENSG00000157911	181.652	-2.12579e-06	0.00144255	-0.221235	0.824909	1	1	PEX10
ENSG00000197948	1394.34	1.67315e-06	0.00144262	0.221183	0.82495	1	1	FCHSD1
ENSG00000280159	2.72541	4.60547e-07	0.00144269	0.221149	0.824976	1	1.3887	NA
ENSG00000234184	20.2133	-3.85982e-07	0.00144268	-0.221093	0.82502	1	1	LINC01781
ENSG00000260230	4.38283	-1.23166e-07	0.00144269	-0.22109	0.825022	1	1	FRRS1L
ENSG00000169020	592.456	3.32989e-05	0.00144273	0.221034	0.825066	1	1	ATP5ME
ENSG00000181191	473.31	6.44461e-06	0.00144257	0.221028	0.825071	1	1	PJA1
ENSG00000164520	2.70172	-1.02272e-07	0.00144269	-0.220978	0.82511	1	1	RAET1E
ENSG00000086288	81.6609	-3.26406e-06	0.00144265	-0.220977	0.82511	1	1	NME8
ENSG00000268798	48.0311	1.09554e-06	0.00144266	0.220966	0.825119	1	1	NA
ENSG00000102780	435.553	-1.62588e-06	0.00144262	-0.220947	0.825134	1	0.364027	DGKH
ENSG00000148834	1116.35	-3.49021e-07	0.00144266	-0.220903	0.825168	1	1	GSTO1
ENSG00000240694	2.75012	-2.38897e-08	0.00144269	-0.220721	0.82531	1	1.36403	PNMA2
ENSG00000165280	5136.84	3.16899e-06	0.00144241	0.220687	0.825336	1	1	VCP
ENSG00000108061	2665.22	1.89899e-06	0.00144259	0.220607	0.825399	1	0.364027	SHOC2
ENSG00000170734	127.27	-3.12516e-06	0.00144258	-0.220584	0.825417	1	1	POLH
ENSG00000225192	2.24315	3.49678e-06	0.00144269	-0.22057	0.825428	1	1	NA
ENSG00000130921	388.068	-1.39884e-06	0.00144264	-0.220557	0.825437	1	1	C12orf65
ENSG00000279800	16.5795	8.34851e-08	0.00144266	-0.220557	0.825438	1	1	NA
ENSG00000255655	8.1652	2.55676e-06	0.00144268	0.220531	0.825457	1	1.36403	NA
ENSG00000265845	10.7443	6.68405e-07	0.00144268	0.220492	0.825488	1	1	LOC101927018
ENSG00000213339	256.37	-8.1057e-06	0.00144266	-0.220387	0.82557	1	1	QTRT1
ENSG00000211863	28.6626	-4.38781e-07	0.00144268	0.220325	0.825618	1	1	NA
ENSG00000207063	3.17843	5.47719e-07	0.00144269	0.220269	0.825662	1	1.36403	SNORD116-1
ENSG00000125319	40.0293	-1.25196e-06	0.00144265	-0.220164	0.825744	1	1.36403	HROB
ENSG00000237973	218.434	1.19745e-06	0.00144265	0.220134	0.825767	1	1	NA
ENSG00000116147	14.3367	6.04159e-07	0.00144269	0.220079	0.82581	1	1	TNR
ENSG00000233096	9.75531	-6.42729e-07	0.00144268	-0.219991	0.825878	1	1	NA
ENSG00000178057	351.649	2.69262e-06	0.00144257	-0.219957	0.825905	1	1	NDUFAF3
ENSG00000277972	104.639	1.56189e-06	0.00144262	0.219691	0.826112	1	1.36403	CISD3
ENSG00000163479	3087.62	-0.000814442	0.00159312	-0.219689	0.826113	1	1	SSR2
ENSG00000166145	176.351	-1.09459e-06	0.00144266	-0.219682	0.826119	1	1	SPINT1
ENSG00000110172	1667.39	-1.89344e-06	0.00144259	-0.219651	0.826143	1	0.388696	CHORDC1
ENSG00000263002	45.6391	-1.10938e-06	0.00144266	-0.219636	0.826155	1	1.36403	ZNF234
ENSG00000067057	600.248	1.26524e-06	0.00144265	0.219608	0.826177	1	0.364027	PFKP
ENSG00000280734	45.5891	2.74075e-06	0.00144265	-0.219489	0.826269	1	1	NA
ENSG00000147119	209.847	-4.8992e-07	0.00144264	-0.219468	0.826286	1	1	CHST7
ENSG00000163867	551.876	-6.27716e-05	0.00144315	0.219426	0.826318	1	1	ZMYM6
ENSG00000108506	318.731	-0.000192924	0.0014491	0.219304	0.826413	1	1	INTS2
ENSG00000260075	17.647	2.33168e-07	0.00144269	0.219254	0.826452	1	1	NA
ENSG00000111711	1343.82	7.26829e-05	0.00144351	0.219218	0.82648	1	1	GOLT1B
ENSG00000078237	498.828	1.73097e-06	0.00144261	0.219163	0.826523	1	0.364027	TIGAR
ENSG00000211666	127.727	9.8963e-07	0.00144267	0.219066	0.826599	1	1.3887	NA
ENSG00000244301	2.1551	1.82699e-07	0.00144269	0.219045	0.826615	1	1.3887	NA
ENSG00000154429	1026.69	3.59898e-05	0.00144283	0.219014	0.826639	1	1	CCSAP
ENSG00000023839	80.7715	-5.939e-06	0.0014426	-0.218988	0.826659	1	1.3887	ABCC2
ENSG00000177989	439.91	-1.47684e-07	0.00144267	0.218982	0.826664	1	0.388696	ODF3B
ENSG00000100218	4.02087	-5.06088e-07	0.00144269	-0.218927	0.826707	1	1	RSPH14
ENSG00000135506	4275.3	-3.74087e-05	0.00144278	0.218899	0.826728	1	0.388696	OS9
ENSG00000134321	117.146	4.10413e-08	0.00144268	0.218874	0.826748	1	1	RSAD2
ENSG00000172673	663.212	-9.55473e-07	0.00144267	-0.218866	0.826755	1	1	THEMIS
ENSG00000110092	17.4022	-3.45371e-06	0.00144266	0.218844	0.826772	1	1	CCND1
ENSG00000103490	442.499	-4.64211e-06	0.00144267	0.218728	0.826862	1	1	PYCARD
ENSG00000058091	414.935	-1.89569e-06	0.00144259	-0.218609	0.826955	1	0.364027	CDK14
ENSG00000174827	3.79106	-8.06287e-07	0.00144269	-0.218591	0.826969	1	1	PDZK1
ENSG00000171824	1240.68	9.26792e-06	0.0014426	0.218436	0.827089	1	0.364027	EXOSC10
ENSG00000047936	3.27195	-8.33947e-08	0.00144269	-0.218395	0.827121	1	1	ROS1
ENSG00000011677	2.55853	-8.53481e-08	0.00144269	-0.218196	0.827276	1	1	GABRA3
ENSG00000228288	2.32375	-3.98877e-07	0.00144269	-0.218067	0.827377	1	1.36403	PCAT6
ENSG00000124019	55.5322	-7.86107e-07	0.00144265	-0.217924	0.827488	1	1.3887	FAM124B
ENSG00000121310	379.1	-1.66804e-06	0.00144262	-0.21772	0.827647	1	1	ECHDC2
ENSG00000260261	46.8827	-1.01168e-06	0.00144267	-0.217679	0.827679	1	1	NA
ENSG00000035499	15.7091	-2.72446e-06	0.00144268	-0.217589	0.827749	1	1.36403	DEPDC1B
ENSG00000066084	2056.32	0.000289738	0.0014575	-0.217528	0.827797	1	1	DIP2B
ENSG00000138061	581.392	5.7694e-07	0.00144268	0.217486	0.82783	1	1	CYP1B1
ENSG00000211959	43.9561	-7.5434e-07	0.00144268	-0.217422	0.827879	1	1	NA
ENSG00000165495	3.04425	-1.49169e-07	0.00144269	-0.217414	0.827885	1	1.3887	PKNOX2
ENSG00000126249	17.6437	-1.0131e-06	0.00144266	-0.217323	0.827956	1	1	PDCD2L
ENSG00000222932	5.14613	-8.00137e-06	0.0014427	0.217301	0.827974	1	1	NA
ENSG00000053524	109.448	1.5358e-06	0.00144267	0.21724	0.828021	1	1.36403	MCF2L2
ENSG00000236204	6.72581	-7.34151e-07	0.00144268	-0.217229	0.82803	1	1	LINC01376
ENSG00000179846	15.7332	-5.18717e-07	0.00144267	-0.217012	0.828199	1	1.3887	NKPD1
ENSG00000174177	189.672	9.95025e-07	0.00144267	0.217003	0.828206	1	1	CTU2
ENSG00000275207	2.22357	-4.22358e-07	0.00144269	-0.216992	0.828215	1	1	MIR6740
ENSG00000163328	462.905	-1.59226e-06	0.00144263	-0.216904	0.828283	1	1	GPR155
ENSG00000185811	5724.06	4.62873e-05	0.00144293	-0.216894	0.828291	1	1	IKZF1
ENSG00000156471	1999.47	2.82116e-06	0.00144246	0.216865	0.828313	1	1	PTDSS1
ENSG00000273204	2.77449	1.0971e-06	0.00144269	-0.216848	0.828327	1	1	NA
ENSG00000276698	5.42036	-6.93241e-07	0.00144268	-0.216779	0.82838	1	1.3887	NA
ENSG00000205138	85.7097	1.97479e-06	0.00144264	0.216683	0.828455	1	1.36403	SDHAF1
ENSG00000175203	984.211	6.36981e-06	0.00144229	0.216535	0.828571	1	1	DCTN2
ENSG00000136052	66.658	-1.91232e-06	0.00144261	-0.216525	0.828579	1	1.3887	SLC41A2
ENSG00000250510	109.87	2.59843e-06	0.00144268	-0.21652	0.828583	1	1	GPR162
ENSG00000246863	2.29303	-2.81912e-07	0.00144269	-0.216468	0.828623	1	1	NA
ENSG00000243417	2.75507	2.83039e-07	0.00144269	0.216235	0.828804	1	1	NA
ENSG00000108773	499.603	-1.53468e-06	0.00144263	-0.216205	0.828828	1	1	KAT2A
ENSG00000178996	2864.22	1.2187e-06	0.00144265	0.216196	0.828835	1	0.364027	SNX18
ENSG00000235109	21.6637	-1.30886e-06	0.00144264	-0.21619	0.828839	1	1	ZSCAN31
ENSG00000163221	942.767	-8.0797e-07	0.00144267	-0.216167	0.828857	1	0.364027	S100A12
ENSG00000178028	821.213	1.55798e-06	0.00144263	0.216073	0.828931	1	0.388696	DMAP1
ENSG00000214367	2030.93	1.75453e-06	0.0014426	0.216069	0.828934	1	1	HAUS3
ENSG00000168612	218.786	2.27388e-05	0.00144269	0.216006	0.828983	1	0.364027	ZSWIM1
ENSG00000185825	1179.29	-2.20616e-06	0.00144255	-0.215994	0.828993	1	1	BCAP31
ENSG00000197308	3.254	-3.87694e-07	0.00144269	-0.215926	0.829045	1	1.36403	GATA3-AS1
ENSG00000269815	6.3996	-1.46339e-06	0.00144268	-0.215926	0.829046	1	1	NA
ENSG00000199545	16.5768	8.21759e-07	0.00144268	0.215894	0.829071	1	1	NA
ENSG00000173456	303.149	0.001334	0.00207287	0.215883	0.829079	1	1	RNF26
ENSG00000148803	102.655	-1.44684e-06	0.00144263	-0.215735	0.829194	1	1	FUOM
ENSG00000218227	24.6737	-7.2326e-07	0.00144265	-0.215735	0.829194	1	1	NA
ENSG00000237854	137.941	2.08661e-06	0.00144257	0.215731	0.829197	1	1.3887	NA
ENSG00000204604	406.054	-8.51882e-06	0.00144265	-0.215542	0.829345	1	1	ZNF468
ENSG00000105401	1991.06	1.93148e-06	0.00144258	0.215421	0.829439	1	0.388696	CDC37
ENSG00000077348	73.0905	-8.73999e-07	0.00144267	-0.215415	0.829443	1	1	EXOSC5
ENSG00000269444	19.9348	-7.82779e-07	0.00144268	-0.215413	0.829445	1	1	NA
ENSG00000214517	158.534	1.68071e-06	0.00144249	0.215317	0.82952	1	1	PPME1
ENSG00000238105	355.716	-6.56079e-06	0.00144267	-0.215217	0.829598	1	1	GOLGA2P5
ENSG00000136819	2790.25	3.5631e-05	0.0014427	-0.215183	0.829624	1	0.388696	C9orf78
ENSG00000100568	957.773	3.84192e-06	0.00144256	0.21509	0.829698	1	1	VTI1B
ENSG00000174697	2.39467	-1.37395e-07	0.00144269	-0.215088	0.829699	1	1.3887	LEP
ENSG00000174564	30.9439	2.58619e-06	0.00144266	0.215003	0.829765	1	1	IL20RB
ENSG00000147421	871.339	2.1079e-06	0.00144256	0.214955	0.829802	1	1	HMBOX1
ENSG00000104960	852.057	-1.3616e-06	0.00144264	-0.214947	0.829809	1	0.388696	PTOV1
ENSG00000077420	1207.39	-1.72859e-06	0.0014426	-0.214931	0.829821	1	1	APBB1IP
ENSG00000200795	1016.25	7.8569e-07	0.00144267	0.214929	0.829823	1	0.364027	RNU4-1
ENSG00000229897	2.17794	-5.62421e-07	0.00144269	-0.214907	0.82984	1	1	NA
ENSG00000272842	8.81639	2.98182e-06	0.00144268	-0.214873	0.829866	1	1	NA
ENSG00000012963	303.326	4.88786e-06	0.00144256	0.214813	0.829913	1	0.364027	UBR7
ENSG00000137441	900.031	-9.50216e-07	0.00144267	-0.214684	0.830014	1	1	FGFBP2
ENSG00000155850	248.171	-2.22635e-06	0.00144263	-0.214642	0.830047	1	1	SLC26A2
WDR46	308.059	-1.70323e-05	0.00144262	0.214601	0.830079	1	1	NA
ENSG00000285159	11.5893	-5.13081e-07	0.00144269	-0.214552	0.830116	1	1	NA
ENSG00000241782	4.17029	-6.27154e-07	0.00144268	-0.214479	0.830174	1	1	NA
ENSG00000164746	4.30704	3.18094e-07	0.00144269	0.214469	0.830181	1	1	C7orf57
ENSG00000157191	1543.02	-2.56002e-06	0.0014425	-0.214434	0.830208	1	1	NECAP2
ENSG00000173511	252.884	6.16513e-05	0.00144321	0.214431	0.830211	1	1	VEGFB
ENSG00000146223	1323.39	-5.70254e-05	0.00144312	-0.21443	0.830212	1	1	RPL7L1
ENSG00000062038	7.93281	3.85505e-07	0.00144268	0.214303	0.83031	1	1	CDH3
ENSG00000213772	3.35039	1.26143e-07	0.00144269	-0.214286	0.830324	1	1	NA
ENSG00000126005	501.319	2.3522e-06	0.00144249	0.214133	0.830443	1	0.388696	MMP24OS
ENSG00000166478	412.808	0.000248165	0.00145349	0.214078	0.830486	1	1	ZNF143
ENSG00000256262	35.1726	2.50839e-06	0.00144266	0.214035	0.830519	1	1	NA
ENSG00000143337	3020.43	1.95966e-06	0.00144258	0.214031	0.830523	1	0.364027	TOR1AIP1
ENSG00000110328	2.69206	2.48641e-07	0.00144269	0.213971	0.83057	1	1	GALNT18
ENSG00000107485	528.341	1.10859e-06	0.00144266	0.213819	0.830688	1	1	GATA3
ENSG00000213935	2.08818	-4.28199e-07	0.00144269	-0.213789	0.830712	1	1	NA
ENSG00000170275	2153.19	1.54611e-06	0.00144262	0.21369	0.830789	1	0.364027	CRTAP
ENSG00000237886	13.5636	3.61865e-07	0.00144267	0.213676	0.8308	1	1.36403	NA
ENSG00000199872	8.59529	6.31051e-07	0.00144268	0.213597	0.830861	1	1.3887	NA
ENSG00000161681	6.20409	-1.79135e-07	0.00144269	-0.213558	0.830891	1	1.36403	SHANK1
ENSG00000272853	5.10775	-8.92944e-07	0.00144268	-0.213502	0.830935	1	1	NA
ENSG00000158161	253.237	-1.03382e-06	0.00144261	0.213427	0.830994	1	0.388696	EYA3
ENSG00000144120	29.2727	1.06598e-06	0.00144266	0.213423	0.830997	1	1	TMEM177
ENSG00000259998	3.09047	-1.25738e-07	0.00144269	-0.213413	0.831005	1	1.3887	NA
ENSG00000225405	2.04887	-3.91184e-07	0.00144269	-0.213388	0.831024	1	1.36403	NA
ENSG00000169592	595.427	-1.64284e-06	0.00144261	-0.213385	0.831027	1	0.388696	INO80E
ENSG00000272703	1.70778	-3.22379e-07	0.00144269	-0.213372	0.831037	1	1	NA
ENSG00000174579	3380.04	7.56958e-05	0.0014434	-0.213331	0.831069	1	0.388696	MSL2
ENSG00000145414	362.74	-1.48913e-06	0.00144263	-0.213319	0.831078	1	0.364027	NAF1
ENSG00000172350	2.40358	-1.93736e-07	0.00144269	-0.213208	0.831165	1	1.36403	ABCG4
ENSG00000102934	10.7541	5.41051e-07	0.00144268	0.2132	0.831171	1	1	PLLP
ENSG00000131095	6.46833	1.44992e-06	0.00144269	-0.213193	0.831176	1	1.3887	GFAP
ENSG00000204584	49.2114	-3.60839e-06	0.00144267	0.213177	0.831189	1	1	FLJ45513
ENSG00000155886	2.2907	-9.62346e-08	0.00144269	-0.21315	0.83121	1	1.36403	SLC24A2
ENSG00000134287	1285.31	-2.49473e-06	0.00144251	-0.213123	0.831231	1	1	ARF3
ENSG00000259494	91.6187	-1.35776e-06	0.00144264	-0.212976	0.831346	1	1	MRPL46
ENSG00000263717	2.3639	-3.88045e-07	0.00144269	-0.212965	0.831354	1	1	NA
ENSG00000265975	19.2154	-1.64361e-06	0.00144267	-0.21278	0.831498	1	1	NA
ENSG00000251201	5.12572	-6.74963e-07	0.00144268	-0.212689	0.831569	1	1.3887	TMED7-TICAM2
ENSG00000206527	642.679	-1.79381e-06	0.0014426	-0.212681	0.831576	1	0.364027	HACD2
ENSG00000197006	2910.35	1.17259e-06	0.00144265	0.212648	0.831602	1	1	METTL9
ENSG00000270846	2.14935	-2.56178e-06	0.00144269	0.212604	0.831636	1	1	NA
ENSG00000152208	3.29848	1.32809e-07	0.00144269	-0.212532	0.831692	1	1	GRID2
ENSG00000269889	2.64632	4.29873e-07	0.00144269	0.212448	0.831758	1	1	NA
ENSG00000233621	22.2823	3.70734e-06	0.00144266	-0.212443	0.831761	1	1	LINC01137
ENSG00000187566	8.3894	6.50716e-07	0.00144268	0.212425	0.831775	1	1.36403	NHLRC1
ENSG00000270872	15.0228	3.89265e-07	0.00144268	0.212388	0.831804	1	1.36403	NA
ENSG00000261635	2.16827	-1.13975e-06	0.00144269	0.212337	0.831844	1	1.3887	NA
ENSG00000143858	4.2089	-1.15551e-07	0.00144269	-0.21233	0.831849	1	1.3887	SYT2
ENSG00000096088	2.60665	2.39135e-07	0.00144269	0.212292	0.83188	1	1	PGC
ENSG00000132256	144.668	-1.0108e-06	0.00144266	-0.212171	0.831974	1	1	TRIM5
ENSG00000134531	609.857	-7.10516e-07	0.00144268	-0.212169	0.831975	1	1	EMP1
ENSG00000104881	21.0349	-4.83759e-06	0.00144265	-0.212108	0.832023	1	1.3887	PPP1R13L
ENSG00000214110	15.0349	-8.17532e-07	0.00144268	-0.212051	0.832067	1	1.36403	NA
ENSG00000229014	3.73082	5.68848e-07	0.00144269	0.211975	0.832127	1	1	NA
ENSG00000166439	2025.42	2.60443e-06	0.00144249	0.211915	0.832173	1	0.388696	RNF169
ENSG00000273703	130.054	-1.08555e-06	0.00144266	-0.211915	0.832173	1	1	H2BC14
ENSG00000181315	39.1209	8.77963e-07	0.00144265	0.211847	0.832227	1	1	ZNF322
ENSG00000118292	59.943	1.37433e-06	0.00144263	0.211622	0.832402	1	1	C1orf54
ENSG00000214425	404.466	1.06479e-06	0.00144266	0.211606	0.832414	1	1	NA
ENSG00000235885	2.76653	5.70071e-08	0.00144269	0.211605	0.832416	1	1	LOC101927661
ENSG00000122420	3.20391	3.37349e-07	0.00144269	-0.211533	0.832471	1	1	PTGFR
ENSG00000083857	6.21846	-2.49365e-06	0.00144269	-0.211394	0.83258	1	1	FAT1
ENSG00000179094	9195.98	1.10777e-06	0.00144266	0.211222	0.832714	1	0.364027	PER1
ENSG00000231584	74.3052	9.94565e-07	0.00144265	0.211118	0.832795	1	1.3887	FAHD2CP
ENSG00000108639	2136.55	1.73464e-06	0.0014426	0.211085	0.832821	1	1	SYNGR2
ENSG00000134755	382.244	-8.8399e-07	0.00144267	-0.210985	0.832899	1	0.364027	DSC2
ENSG00000198755	14954.9	-1.98135e-06	0.00144257	-0.210901	0.832965	1	1	RPL10A
ENSG00000162645	4083.07	-1.8943e-06	0.00144258	-0.210895	0.832969	1	0.388696	GBP2
ENSG00000134460	97.2199	-7.97238e-07	0.00144267	-0.210846	0.833008	1	1.3887	IL2RA
ENSG00000183171	3.56936	5.81489e-07	0.00144268	0.210731	0.833097	1	1	NA
ENSG00000162444	199.488	3.63048e-06	0.00144268	0.210694	0.833126	1	0.364027	RBP7
ENSG00000255299	5.6207	-4.69282e-07	0.00144269	-0.210608	0.833194	1	1	NA
ENSG00000226981	4.35742	5.70626e-07	0.00144269	0.210579	0.833216	1	1.36403	NA
ENSG00000132591	171.222	3.6044e-06	0.00144243	0.210571	0.833222	1	0.364027	ERAL1
ENSG00000244754	3294.5	2.65088e-06	0.00144248	0.210498	0.833279	1	0.388696	N4BP2L2
ENSG00000213139	29.939	-1.0514e-06	0.00144266	-0.210496	0.833281	1	1	CRYGS
ENSG00000115042	195.001	1.34337e-06	0.00144257	0.210492	0.833283	1	1	FAHD2A
ENSG00000090971	64.5897	-2.08705e-05	0.00144273	-0.210414	0.833344	1	1	NAT14
ENSG00000119383	669.166	-2.19947e-05	0.00144266	-0.210325	0.833414	1	1	PTPA
ENSG00000172243	4261.52	1.21929e-06	0.00144265	0.210321	0.833417	1	0.364027	CLEC7A
ENSG00000164674	1433.14	1.3453e-06	0.00144264	0.210317	0.83342	1	1	SYTL3
ENSG00000277855	4.97343	4.6744e-07	0.00144269	0.210209	0.833505	1	1.36403	NA
ENSG00000257800	47.1371	1.03142e-06	0.00144266	0.21011	0.833582	1	1	NA
ENSG00000110756	513.898	-3.51776e-06	0.00144236	-0.210087	0.8336	1	0.364027	HPS5
ENSG00000168101	427.95	-5.23046e-07	0.0014426	0.210042	0.833635	1	1	NUDT16L1
ENSG00000182168	4.58931	1.68189e-07	0.00144269	0.20996	0.833699	1	1.3887	UNC5C
ENSG00000111224	236.182	4.74605e-06	0.00144259	0.209884	0.833758	1	0.388696	PARP11
ENSG00000237668	3.6115	-5.17474e-07	0.00144269	-0.209867	0.833771	1	1	NA
ENSG00000250771	18.3617	1.67955e-07	0.00144269	-0.209832	0.833798	1	1	LOC100419170
ENSG00000274341	3.80773	-3.45314e-07	0.00144269	-0.20977	0.833847	1	1	NA
ENSG00000101182	1775	1.86471e-05	0.00144253	0.209668	0.833926	1	1	PSMA7
ENSG00000232184	18.964	9.20705e-07	0.00144267	0.209606	0.833975	1	1.36403	NA
ENSG00000125817	929.69	1.78956e-06	0.0014426	0.20959	0.833988	1	1	CENPB
ENSG00000236297	2.85445	4.06184e-07	0.00144269	0.209518	0.834044	1	1.3887	NA
ENSG00000242689	69.7746	4.57754e-06	0.00144264	-0.209448	0.834098	1	1.36403	CNTF
ENSG00000263235	4.00943	6.15048e-07	0.00144269	0.20942	0.83412	1	1	NA
ENSG00000259630	42.4979	-8.53798e-07	0.00144267	-0.209346	0.834178	1	1	NA
ENSG00000135926	3245.2	-2.60365e-05	0.00144272	0.209303	0.834211	1	0.364027	TMBIM1
ENSG00000166123	30.4826	-1.05637e-06	0.00144266	-0.209302	0.834213	1	1.3887	GPT2
BTNL2	2.37706	-4.27024e-07	0.00144269	-0.209288	0.834223	1	1.3887	NA
ENSG00000279555	101.052	-9.3439e-06	0.00144269	0.209225	0.834272	1	1	NA
ENSG00000284523	5.76292	-6.00877e-07	0.00144268	-0.20908	0.834386	1	1.3887	LOC105375421
ENSG00000121766	344.92	2.40657e-06	0.00144251	0.209078	0.834387	1	0.388696	ZCCHC17
ENSG00000175311	2.22258	-1.44368e-07	0.00144269	-0.209032	0.834423	1	1	ANKS4B
ENSG00000164692	4.1864	-2.72423e-07	0.00144269	-0.208995	0.834452	1	1	COL1A2
ENSG00000225215	43.505	8.27126e-07	0.00144267	0.208983	0.834462	1	1.3887	NA
ENSG00000167608	24.8695	-6.68232e-07	0.00144267	-0.208894	0.834531	1	1	TMC4
ENSG00000170959	7.96659	-4.49103e-07	0.00144269	-0.208849	0.834566	1	1	DCDC1
ENSG00000236489	17.6537	-9.40249e-06	0.00144267	-0.20884	0.834573	1	1.36403	NA
ENSG00000211825	11.4256	7.10346e-07	0.00144268	0.208803	0.834602	1	1	NA
ENSG00000234975	49.0849	8.87731e-07	0.00144267	0.208681	0.834697	1	1	NA
ENSG00000254272	32.9206	-8.38622e-07	0.00144267	-0.208652	0.83472	1	1.36403	NA
ENSG00000072041	3.06831	-9.55719e-08	0.00144269	-0.208642	0.834728	1	1	SLC6A15
ENSG00000153179	1946.96	-7.70345e-05	0.00144362	0.208612	0.834751	1	0.388696	RASSF3
ENSG00000261804	11.4926	-7.69247e-07	0.00144268	-0.208586	0.834772	1	1	NA
ENSG00000275801	2.49376	3.76972e-07	0.00144269	0.208531	0.834814	1	1	NA
ENSG00000248487	26.5584	-1.02834e-06	0.00144266	-0.208525	0.834819	1	1	ABHD14A
ENSG00000129128	4856.8	2.91283e-06	0.00144243	0.208514	0.834828	1	0.388696	SPCS3
ENSG00000184014	4552.38	1.70485e-06	0.0014426	0.208436	0.834888	1	1	DENND5A
ENSG00000149499	1641.46	3.70266e-05	0.00144285	0.208394	0.834921	1	1	EML3
ENSG00000280129	7.25319	-7.28738e-07	0.00144268	-0.208344	0.83496	1	1.36403	NA
ENSG00000185101	833.029	-4.50426e-06	0.00144267	-0.208326	0.834974	1	0.388696	ANO9
ENSG00000151917	6.47514	4.30977e-07	0.00144269	0.208302	0.834993	1	1.3887	BEND6
ENSG00000205426	2.67381	-3.0712e-07	0.00144269	-0.208298	0.834996	1	1.3887	KRT81
ENSG00000123104	2529.08	-2.52456e-06	0.00144249	-0.208261	0.835025	1	0.388696	ITPR2
ENSG00000198216	10.9197	-3.77176e-07	0.00144269	-0.208201	0.835072	1	1.36403	CACNA1E
ENSG00000282915	1.82277	-3.58415e-07	0.00144269	-0.208192	0.835079	1	1.3887	NA
ENSG00000185104	886.214	-6.55822e-05	0.00144307	-0.208151	0.835111	1	1	FAF1
ENSG00000273893	5.81668	-6.99524e-07	0.00144268	-0.208148	0.835114	1	1	NA
ENSG00000111364	530.813	1.64313e-06	0.00144259	0.207922	0.83529	1	1	DDX55
ENSG00000180448	8563.76	1.14497e-06	0.00144265	0.207854	0.835343	1	0.388696	ARHGAP45
ENSG00000132463	1198.72	-2.37173e-06	0.00144252	-0.207811	0.835377	1	0.364027	GRSF1
ENSG00000251408	1.96568	3.67018e-07	0.00144269	0.207809	0.835378	1	1	NA
ENSG00000143157	1267.83	1.31298e-05	0.00144247	0.207736	0.835435	1	0.388696	POGK
ENSG00000115694	898.587	-1.5159e-06	0.00144261	-0.207698	0.835465	1	0.388696	STK25
ENSG00000197879	444.848	-1.06175e-06	0.00144266	-0.207675	0.835483	1	1	MYO1C
ENSG00000241869	2.02212	1.90859e-06	0.00144269	0.207599	0.835542	1	1	NA
ENSG00000213051	1.97873	-3.58482e-07	0.00144269	-0.207572	0.835563	1	1.3887	NA
ENSG00000274307	78.7801	-3.78202e-06	0.00144265	-0.207477	0.835637	1	1	NA
ENSG00000128590	1405.19	-1.71759e-06	0.0014426	-0.207444	0.835663	1	1	DNAJB9
ENSG00000111452	105.127	-8.55529e-07	0.00144268	-0.207441	0.835665	1	1	ADGRD1
ENSG00000180008	892.741	2.4745e-06	0.0014425	0.207434	0.835671	1	0.388696	SOCS4
ENSG00000112299	176.623	1.71394e-07	0.00144269	0.207364	0.835726	1	0.388696	VNN1
ENSG00000141030	1163.71	-1.91407e-06	0.00144258	-0.207161	0.835884	1	0.364027	COPS3
ENSG00000280120	43.9069	2.87797e-06	0.00144263	0.207111	0.835923	1	1	NA
ENSG00000160323	23.6011	-9.34785e-07	0.00144267	-0.206997	0.836012	1	1	ADAMTS13
ENSG00000262227	11.4715	-7.97211e-07	0.00144267	-0.206994	0.836014	1	1	NA
ENSG00000252947	25.1607	-1.71664e-06	0.00144264	-0.206965	0.836037	1	1	SCARNA1
ENSG00000234425	2.6708	-9.84674e-07	0.00144269	-0.206897	0.83609	1	1	NA
ENSG00000158023	15.8981	-5.4846e-07	0.00144268	-0.206881	0.836103	1	1	WDR66
ENSG00000114757	3.76512	-9.47586e-08	0.00144269	-0.20686	0.836119	1	1	PEX5L
ENSG00000279668	2.62099	-1.79989e-07	0.00144269	-0.206816	0.836153	1	1	NA
ENSG00000254983	4.84186	4.71234e-07	0.00144269	0.206773	0.836187	1	1	NA
ENSG00000236794	1.87064	-3.74909e-07	0.00144269	-0.206751	0.836204	1	1.36403	NA
ENSG00000166938	505.032	3.97839e-06	0.00144252	0.206677	0.836262	1	1	DIS3L
ENSG00000148730	2464.33	2.38958e-06	0.00144251	0.206672	0.836266	1	1	EIF4EBP2
ENSG00000167595	164.537	-2.89371e-06	0.00144261	-0.206631	0.836298	1	0.388696	PROSER3
ENSG00000272602	202.875	9.67464e-07	0.00144266	0.206579	0.836338	1	1	ZNF595
ENSG00000136933	119.541	3.90394e-06	0.00144257	-0.206532	0.836376	1	1.36403	RABEPK
ENSG00000162390	33.7174	1.11911e-05	0.00144268	-0.206532	0.836376	1	1.36403	ACOT11
ENSG00000105122	1451.11	1.29319e-06	0.00144264	0.206516	0.836388	1	0.388696	RASAL3
ENSG00000137210	313.383	2.20869e-06	0.00144254	0.206428	0.836457	1	1	TMEM14B
ENSG00000115935	5214.59	-2.92912e-05	0.00144247	0.206408	0.836473	1	1	WIPF1
ENSG00000179889	1907.61	-1.28447e-05	0.00144263	0.206383	0.836492	1	0.364027	PDXDC1
ENSG00000188343	16.3713	-6.88261e-07	0.00144268	-0.206326	0.836536	1	1	FAM92A
ENSG00000101367	3567.42	-0.000128509	0.00144541	-0.206288	0.836566	1	0.388696	MAPRE1
ENSG00000165527	5314.55	1.80642e-06	0.00144259	0.206203	0.836633	1	0.364027	ARF6
ENSG00000171055	389.369	1.8409e-06	0.0014426	0.206198	0.836637	1	0.388696	FEZ2
ENSG00000214076	12.4525	-7.82007e-07	0.00144269	-0.20615	0.836674	1	1.36403	NA
ENSG00000135119	57.1054	3.72165e-06	0.00144265	0.206114	0.836702	1	1	RNFT2
ENSG00000280053	2.74335	3.41321e-07	0.00144269	0.206038	0.836761	1	1	NA
ENSG00000113083	5.09038	-6.29565e-07	0.00144269	0.206033	0.836765	1	1	LOX
ENSG00000115902	266.889	2.31569e-06	0.00144264	0.205943	0.836835	1	0.388696	SLC1A4
ENSG00000279463	25.7037	9.94447e-07	0.00144266	0.205915	0.836857	1	1.3887	NA
ENSG00000268565	9.53896	8.20226e-07	0.00144267	0.205896	0.836872	1	1	NA
ENSG00000188549	68.2264	-5.37078e-06	0.00144265	-0.205882	0.836883	1	1	CCDC9B
ENSG00000214626	15.0287	-6.47765e-07	0.00144268	-0.205875	0.836889	1	1	NA
ENSG00000003987	4.00563	-1.20436e-07	0.00144269	-0.205843	0.836914	1	1	MTMR7
ENSG00000149577	1784.15	1.34083e-06	0.00144264	0.205685	0.837037	1	0.388696	SIDT2
ENSG00000196267	131.104	1.19641e-06	0.00144262	0.205684	0.837038	1	1	ZNF836
ENSG00000175928	7.45532	-6.9877e-07	0.00144268	-0.205672	0.837047	1	1	LRRN1
ENSG00000175938	52.654	-2.30205e-06	0.00144265	-0.205667	0.837051	1	1.3887	ORAI3
ENSG00000278238	24.1916	6.39286e-06	0.00144267	0.205643	0.83707	1	1	NA
ENSG00000254704	2.35229	5.262e-07	0.00144269	0.205521	0.837165	1	1.36403	NA
ENSG00000167880	6.36408	5.92991e-07	0.00144269	0.205511	0.837173	1	1	EVPL
ENSG00000134590	148.218	1.22353e-06	0.00144265	0.20551	0.837174	1	1.3887	RTL8C
ENSG00000141338	3.90259	-7.78512e-08	0.00144269	-0.205499	0.837182	1	1	ABCA8
ENSG00000128694	64.439	-1.16056e-06	0.00144265	-0.205482	0.837196	1	1.3887	OSGEPL1
ENSG00000104497	171.764	1.02329e-06	0.00144261	-0.205464	0.83721	1	1	SNX16
ENSG00000230138	13.4011	5.04811e-07	0.00144268	0.205451	0.83722	1	1	NA
ENSG00000198176	736.004	-1.966e-06	0.00144257	-0.205404	0.837257	1	0.364027	TFDP1
ENSG00000259945	2.1671	-5.40781e-07	0.00144269	-0.205382	0.837274	1	1	NA
ENSG00000212907	1134.32	9.67628e-07	0.00144266	0.20535	0.837299	1	0.364027	ND4L
ENSG00000164086	297.244	8.74176e-06	0.00144263	0.205344	0.837303	1	0.364027	DUSP7
ENSG00000213280	3.1741	-5.14487e-07	0.00144269	-0.205265	0.837365	1	1.36403	NA
ENSG00000177030	541.5	-9.76897e-07	0.00144266	-0.205237	0.837387	1	1	DEAF1
ENSG00000126088	435.783	-7.30632e-06	0.00144254	-0.205069	0.837518	1	1	UROD
ENSG00000224886	13.278	-7.09158e-07	0.00144268	-0.205038	0.837542	1	1	NA
ENSG00000175564	50.4239	-3.56931e-06	0.00144265	-0.20502	0.837557	1	1	UCP3
ENSG00000284612	2.98271	-1.00196e-07	0.00144269	-0.205012	0.837563	1	1.36403	NA
ENSG00000223375	1.82479	3.42327e-07	0.00144269	0.204984	0.837584	1	1.3887	NA
ENSG00000230084	6.35526	-7.37422e-07	0.00144268	-0.204898	0.837652	1	1.3887	NA
ENSG00000260714	4.58964	3.18214e-07	0.00144269	0.204843	0.837695	1	1	NA
ENSG00000221983	11469.9	-2.22011e-06	0.00144253	-0.204821	0.837712	1	0.388696	UBA52
ENSG00000134398	2.27927	-8.79438e-08	0.00144269	-0.204727	0.837785	1	1	ERN2
ENSG00000211857	28.0558	-7.56933e-07	0.00144268	-0.204675	0.837826	1	1	NA
ENSG00000183091	144.151	-8.73088e-07	0.00144267	-0.204634	0.837858	1	1.36403	NEB
ENSG00000148842	244.081	1.55292e-06	0.00144262	0.204632	0.83786	1	1	CNNM2
ENSG00000133962	57.519	-1.15852e-06	0.00144265	-0.204608	0.837878	1	1.36403	CATSPERB
ENSG00000108830	6.14158	-4.81387e-07	0.00144269	-0.204572	0.837907	1	1	RND2
ENSG00000105738	770.656	1.32614e-06	0.00144265	0.204381	0.838056	1	0.388696	SIPA1L3
ENSG00000279441	2.94405	-4.94096e-07	0.00144269	-0.20437	0.838065	1	1.3887	NA
ENSG00000246740	5.65877	1.49625e-05	0.00144273	0.204369	0.838065	1	1.3887	PLA2G4E-AS1
ENSG00000104356	39.9996	-4.92782e-07	0.00144267	-0.204275	0.838138	1	1.36403	POP1
ENSG00000107679	1187.02	-1.86513e-06	0.00144258	-0.204233	0.838172	1	0.388696	PLEKHA1
ENSG00000239998	1042.42	1.07134e-06	0.00144266	0.20422	0.838182	1	0.388696	LILRA2
ENSG00000279691	14.9717	7.72182e-07	0.00144268	0.204167	0.838223	1	1	NA
ENSG00000145244	5.94541	-3.27538e-07	0.00144269	-0.204155	0.838233	1	1	CORIN
ENSG00000135457	208.879	9.94963e-07	0.00144266	0.204141	0.838243	1	0.364027	TFCP2
ENSG00000281106	29.8774	6.4127e-07	0.00144268	0.204139	0.838245	1	1	TMEM272
ENSG00000126453	58.3996	-5.17195e-07	0.00144258	-0.204132	0.838251	1	1	BCL2L12
ENSG00000247240	59.4096	-1.9359e-06	0.0014426	-0.204094	0.83828	1	1	UBL7-AS1
ENSG00000233668	7.93581	5.83072e-07	0.00144268	0.204053	0.838312	1	1	NA
ENSG00000040933	2221.39	-1.60072e-06	0.00144261	-0.203996	0.838356	1	1	INPP4A
ENSG00000198799	595.405	-1.00231e-05	0.00144248	-0.203925	0.838412	1	0.364027	LRIG2
ENSG00000101448	4.01336	-6.6787e-08	0.00144269	-0.20392	0.838416	1	1.36403	EPPIN
ENSG00000236756	3.89471	-3.45908e-07	0.00144268	-0.203833	0.838484	1	1	DNAJC9-AS1
ENSG00000065809	5205.47	-1.4866e-06	0.00144262	-0.203805	0.838506	1	1	FAM107B
ENSG00000212607	52.7842	-2.10461e-06	0.00144263	-0.203775	0.83853	1	1	SNORA3B
ENSG00000184274	4.17469	-3.14662e-07	0.00144269	-0.203732	0.838563	1	1	NA
ENSG00000272335	18.1281	9.61778e-07	0.00144266	0.203709	0.838581	1	1	NA
ENSG00000091137	6.87729	-3.68725e-07	0.00144269	-0.203692	0.838595	1	1.3887	SLC26A4
ENSG00000176871	590.256	2.8257e-06	0.00144255	0.20368	0.838603	1	0.364027	WSB2
ENSG00000153930	4.61598	4.99071e-08	0.00144269	-0.203668	0.838613	1	1	ANKFN1
ENSG00000130638	827.57	-8.44155e-05	0.00144381	-0.203598	0.838668	1	1	ATXN10
ENSG00000138101	249.283	0.000106389	0.00144456	0.203525	0.838725	1	1	DTNB
ENSG00000214595	122.42	-7.97353e-07	0.00144267	-0.203477	0.838762	1	1	EML6
ENSG00000165434	288.852	1.47919e-06	0.00144262	0.203396	0.838826	1	1	PGM2L1
ENSG00000111218	2.47864	-7.95364e-08	0.00144269	-0.20333	0.838877	1	1	PRMT8
ENSG00000188404	5672.51	-7.88095e-07	0.00144267	-0.20324	0.838948	1	0.364027	SELL
ENSG00000177971	384.946	8.3055e-06	0.00144261	-0.203205	0.838975	1	1	IMP3
ENSG00000272733	5.46951	-2.445e-07	0.00144269	-0.203181	0.838993	1	1	NA
ENSG00000206699	1.87713	3.63072e-07	0.00144269	0.203157	0.839012	1	1	NA
ENSG00000110628	130.917	8.99652e-07	0.00144267	0.203112	0.839048	1	1	SLC22A18
ENSG00000149201	6.93776	4.04949e-07	0.00144269	-0.203082	0.839071	1	1	CCDC81
ENSG00000197223	512.297	-2.02428e-06	0.00144256	-0.203041	0.839103	1	1	C1D
ENSG00000228906	55.5349	5.75111e-06	0.00144265	0.203019	0.83912	1	1	NA
ENSG00000132702	1.87197	-3.53508e-07	0.00144269	-0.203008	0.839129	1	1	HAPLN2
ENSG00000167123	32.4166	-8.3938e-07	0.00144267	-0.202989	0.839144	1	1	CERCAM
ENSG00000136100	734.197	-1.72691e-06	0.0014426	-0.202982	0.839149	1	0.388696	VPS36
ENSG00000166793	64.4025	-9.29186e-07	0.00144267	-0.202959	0.839167	1	1	YPEL4
ENSG00000146833	479.119	-2.71197e-05	0.00144242	-0.202882	0.839228	1	0.364027	TRIM4
ENSG00000252128	2.81383	-6.36593e-07	0.00144269	-0.202856	0.839248	1	1	NA
ENSG00000132382	642.319	1.38057e-06	0.00144263	0.20279	0.839299	1	0.364027	MYBBP1A
ENSG00000228192	4.01161	-2.38247e-07	0.00144269	-0.20278	0.839307	1	1.3887	NA
ENSG00000223529	11.1822	9.75248e-07	0.00144267	0.202767	0.839317	1	1	NA
ENSG00000159658	2162.52	-3.44187e-06	0.00144254	-0.202757	0.839325	1	0.364027	EFCAB14
ENSG00000260729	3.85955	5.1571e-07	0.00144269	0.202692	0.839376	1	1	NA
ENSG00000100347	328.731	3.34653e-06	0.00144253	0.202667	0.839395	1	1	SAMM50
ENSG00000136866	27.6028	-6.65177e-07	0.00144268	-0.20257	0.839471	1	1	ZFP37
ENSG00000116016	153.334	7.04583e-07	0.00144268	0.202537	0.839497	1	1.3887	EPAS1
ENSG00000205155	69.4052	-1.03137e-06	0.00144266	-0.202459	0.839558	1	1	PSENEN
ENSG00000128609	1013.4	-2.02008e-06	0.00144256	-0.202417	0.839591	1	0.364027	NDUFA5
ENSG00000073060	147.106	-1.30812e-06	0.00144264	-0.202411	0.839595	1	1.3887	SCARB1
ENSG00000183638	5.51154	-3.11123e-07	0.00144269	-0.202352	0.839642	1	1	RP1L1
ENSG00000158711	3183.79	-3.27618e-06	0.00144234	-0.202347	0.839646	1	1	ELK4
ENSG00000225940	1.7706	2.36049e-07	0.00144269	0.202288	0.839691	1	1	C5orf67
ENSG00000142459	147.488	1.18363e-06	0.00144265	0.202276	0.839701	1	1.36403	EVI5L
ENSG00000272812	41.1657	-6.32791e-07	0.00144264	-0.20223	0.839737	1	1.36403	NA
ENSG00000125207	2.5438	5.56776e-08	0.00144269	0.202193	0.839766	1	1	PIWIL1
ENSG00000101938	2.87911	-1.72889e-07	0.00144269	-0.20216	0.839791	1	1.3887	CHRDL1
ENSG00000146826	536.529	-3.8613e-06	0.00144259	0.202032	0.839892	1	1	MAP11
ENSG00000134532	48.3307	7.58193e-07	0.00144268	0.202006	0.839912	1	1.3887	SOX5
ENSG00000159176	832.875	-5.15254e-05	0.001443	-0.202006	0.839912	1	0.364027	CSRP1
ENSG00000128815	2503.43	1.48845e-06	0.00144262	0.201995	0.83992	1	0.388696	WDFY4
ENSG00000123815	223.899	-1.33787e-06	0.00144263	-0.201993	0.839922	1	1	COQ8B
ENSG00000268520	6.59953	-4.72411e-07	0.00144268	-0.201969	0.839941	1	1	NA
ENSG00000184402	288.866	-2.08156e-05	0.00144272	0.201874	0.840015	1	1	SS18L1
ENSG00000106993	496.453	-3.82938e-06	0.00144264	0.201803	0.840071	1	1	CDC37L1
ENSG00000137960	3.19045	8.68025e-09	0.00144269	-0.201717	0.840138	1	1	GIPC2
ENSG00000247363	10.3112	1.31483e-08	0.00144267	-0.201713	0.840141	1	1	LOC100507250
ENSG00000233217	2.7371	-9.93899e-08	0.00144269	-0.201697	0.840154	1	1.3887	MROH3P
ENSG00000248121	5.82668	-6.12197e-06	0.00144269	-0.201617	0.840216	1	1.36403	NA
ENSG00000171867	4758.81	1.30436e-06	0.00144264	0.201573	0.84025	1	1	PRNP
ENSG00000115207	943.991	1.58673e-05	0.00144248	-0.201564	0.840257	1	1	GTF3C2
ENSG00000116127	1772.75	2.84165e-06	0.00144242	0.201558	0.840262	1	1	ALMS1
ENSG00000161791	1079.31	2.01286e-06	0.00144256	0.201502	0.840306	1	1	FMNL3
ENSG00000114857	8387.43	-3.41951e-06	0.00144261	0.201432	0.840361	1	0.364027	NKTR
ENSG00000204316	146.998	1.05027e-06	0.00144266	0.201426	0.840365	1	1	MRPL38
ENSG00000254887	21.8303	-1.14621e-06	0.00144268	-0.201424	0.840367	1	1.3887	LOC100505622
ZBTB22	348.14	1.52454e-06	0.00144261	0.201416	0.840373	1	1	NA
ENSG00000172965	259.857	-1.0533e-06	0.00144266	-0.201379	0.840402	1	0.388696	MIR4435-2HG
NRM	153.404	1.53669e-06	0.00144258	0.201362	0.840416	1	1	NA
ENSG00000259612	30.6884	-1.70579e-06	0.00144266	-0.201085	0.840632	1	1.3887	NA
ENSG00000263883	25.3797	3.39772e-07	0.00144266	0.200999	0.840699	1	1	NA
ENSG00000235641	28.9221	-6.48941e-07	0.00144268	-0.200967	0.840725	1	1	NA
ENSG00000136425	20.9615	1.11529e-06	0.00144265	0.200839	0.840824	1	1.3887	CIB2
ENSG00000103248	113.937	2.19088e-05	0.00144272	-0.200791	0.840862	1	1	MTHFSD
ENSG00000134901	5.70773	-3.74903e-07	0.00144269	0.200748	0.840896	1	1	POGLUT2
ENSG00000115306	9531.7	-2.0035e-05	0.0014427	-0.200697	0.840936	1	0.364027	SPTBN1
ENSG00000160439	104.937	-9.17741e-07	0.00144267	-0.200676	0.840952	1	1.36403	RDH13
ENSG00000184451	8.30868	2.67379e-07	0.00144269	0.200584	0.841024	1	1	CCR10
ENSG00000165046	80.8157	2.07801e-05	0.00144274	-0.200559	0.841043	1	1	LETM2
ENSG00000158806	3.32783	4.60842e-07	0.00144269	0.200525	0.84107	1	1.36403	NPM2
ENSG00000008513	2831.92	-2.46471e-06	0.00144251	-0.200523	0.841072	1	1	ST3GAL1
ENSG00000218690	2.85142	4.29507e-07	0.00144269	0.200468	0.841115	1	1	NA
ENSG00000082438	420.497	1.7487e-06	0.00144264	0.200372	0.84119	1	0.388696	COBLL1
ENSG00000109270	772.989	-1.85315e-06	0.00144258	-0.200315	0.841234	1	1	LAMTOR3
ENSG00000215910	2.54024	-2.01611e-07	0.00144269	-0.200271	0.841269	1	1	C1orf167
ENSG00000215041	371.797	-6.74581e-06	0.00144262	-0.200252	0.841283	1	1	NEURL4
ENSG00000196104	5.22686	-2.98746e-07	0.00144269	-0.200243	0.84129	1	1	SPOCK3
ENSG00000238152	12.876	6.6593e-07	0.00144268	0.200202	0.841323	1	1	NA
ENSG00000265574	2.76491	2.81803e-07	0.00144269	0.200198	0.841325	1	1.3887	NA
ENSG00000254777	21.4189	-7.15407e-07	0.00144268	-0.200138	0.841372	1	1	NA
ENSG00000211689	259.873	1.28527e-06	0.00144266	0.200087	0.841413	1	1	TARP
ENSG00000185361	274.193	1.025e-05	0.00144256	0.200069	0.841427	1	1	TNFAIP8L1
ENSG00000250159	31.6161	1.37012e-06	0.00144263	0.200029	0.841458	1	1.36403	NA
ENSG00000136868	551.965	-1.00974e-06	0.00144266	-0.199992	0.841486	1	1	SLC31A1
ENSG00000254965	27.7802	-6.26425e-07	0.00144265	-0.199968	0.841506	1	1	NA
ENSG00000172009	213.646	1.35462e-06	0.00144263	0.19994	0.841527	1	0.364027	THOP1
ENSG00000255004	8.11115	5.7374e-07	0.00144268	0.199819	0.841622	1	1	NA
ENSG00000275948	4.0028	-5.2263e-07	0.00144269	-0.199799	0.841638	1	1	NA
ENSG00000204866	2.27889	1.41198e-07	0.00144269	0.19976	0.841668	1	1	IGFL2
ENSG00000116679	9422.33	1.10297e-06	0.00144265	0.199563	0.841823	1	1	IVNS1ABP
ENSG00000054392	89.9515	-1.51173e-06	0.00144262	-0.199541	0.841839	1	1.36403	HHAT
ENSG00000155561	1453.52	-1.71975e-05	0.00144261	-0.199432	0.841925	1	0.364027	NUP205
ENSG00000185946	863.969	-1.73459e-06	0.0014425	-0.199378	0.841967	1	0.364027	RNPC3
ENSG00000102781	224.229	-5.27077e-07	0.00144266	-0.199362	0.841979	1	1	KATNAL1
ENSG00000120616	3352.76	2.73739e-06	0.00144244	0.199279	0.842045	1	0.364027	EPC1
ENSG00000092929	2113.52	1.22516e-06	0.00144264	0.199251	0.842066	1	1	UNC13D
ENSG00000113558	3751.61	-7.20492e-06	0.0014425	0.199233	0.842081	1	1	SKP1
ENSG00000224986	4.26868	-4.65594e-07	0.00144269	-0.199153	0.842143	1	1.36403	NA
ENSG00000255423	202.081	5.43749e-05	0.00144313	0.199118	0.84217	1	1	EBLN2
ENSG00000271780	43.7863	1.00531e-06	0.00144266	0.199077	0.842202	1	1	NA
ENSG00000112837	2.34908	-1.10883e-07	0.00144269	-0.198914	0.84233	1	1.3887	TBX18
ENSG00000171094	2.92335	-9.533e-08	0.00144269	-0.198901	0.84234	1	1	ALK
ENSG00000230317	2.62276	-5.21035e-07	0.00144269	-0.198887	0.842351	1	1	LINC01284
ENSG00000109917	2020.11	2.79857e-06	0.00144242	0.198886	0.842352	1	0.388696	ZPR1
ENSG00000244620	12.1721	5.14208e-07	0.00144269	0.198783	0.842433	1	1.3887	NA
ENSG00000241641	7.23609	-5.63621e-07	0.00144268	-0.198701	0.842497	1	1	NA
ENSG00000100097	2426.28	1.12321e-06	0.00144265	0.1987	0.842498	1	0.364027	LGALS1
ENSG00000261336	3.62901	-3.63427e-07	0.00144269	-0.198577	0.842593	1	1.3887	NA
GPSM3	2153.86	-2.3023e-06	0.00144249	0.198571	0.842598	1	1	NA
ENSG00000160211	966.31	1.36919e-06	0.00144263	0.198564	0.842604	1	1	G6PD
ENSG00000104219	1283.61	-1.58022e-06	0.00144261	-0.198524	0.842635	1	0.364027	ZDHHC2
ENSG00000153317	1805.77	1.66729e-06	0.0014426	0.198507	0.842649	1	1	ASAP1
ENSG00000145990	633.582	-2.03582e-06	0.00144255	-0.198481	0.842669	1	1	GFOD1
ENSG00000107949	701.789	-6.49208e-06	0.00144244	-0.19848	0.842669	1	1	BCCIP
ENSG00000243648	3.67819	4.91544e-07	0.00144269	0.198403	0.84273	1	1	NA
ENSG00000283138	5.47214	-5.82955e-07	0.00144268	-0.198394	0.842737	1	1	NA
ENSG00000172638	59.7509	1.28811e-06	0.00144264	0.19839	0.84274	1	1	EFEMP2
ENSG00000164332	469.627	2.09145e-06	0.00144254	0.198382	0.842746	1	1	UBLCP1
ENSG00000162614	123.731	-7.64491e-07	0.00144267	-0.198355	0.842767	1	1.36403	NEXN
ENSG00000105516	328.042	-4.02643e-06	0.00144261	0.198344	0.842776	1	1	DBP
ENSG00000108055	2057.57	1.98631e-06	0.00144256	0.198329	0.842787	1	0.388696	SMC3
ENSG00000116863	339.168	1.71276e-06	0.0014426	0.198313	0.8428	1	0.388696	ADPRHL2
ENSG00000213742	21.4239	-4.32303e-07	0.00144266	-0.198297	0.842813	1	1.36403	ZNF337-AS1
ENSG00000256670	4.10858	-4.98667e-07	0.00144269	-0.198142	0.842934	1	1	NA
ENSG00000168658	4.88699	-1.19614e-07	0.00144269	-0.198116	0.842954	1	1	VWA3B
ENSG00000260510	2.13355	3.30347e-07	0.00144269	0.198098	0.842968	1	1.36403	NA
ENSG00000147679	657.392	-3.1706e-06	0.00144257	-0.198078	0.842984	1	1	UTP23
ENSG00000143842	82.2157	-1.18465e-06	0.00144268	-0.197999	0.843046	1	1	SOX13
ENSG00000253437	1.7017	3.43694e-07	0.00144269	0.197954	0.843081	1	1	NA
ENSG00000084676	3206.1	2.40748e-06	0.00144249	0.197926	0.843103	1	1	NCOA1
ENSG00000211807	36.8445	2.24589e-06	0.00144265	0.197922	0.843106	1	1	NA
ENSG00000155269	2.76441	-1.0103e-07	0.00144269	-0.197872	0.843145	1	1	GPR78
ENSG00000138613	342.935	7.18154e-06	0.00144254	-0.197871	0.843146	1	0.364027	APH1B
ENSG00000204934	17.6263	-9.17065e-07	0.00144267	-0.197856	0.843157	1	1	ATP6V0E2-AS1
ENSG00000130726	3025.01	-1.5072e-06	0.00144261	-0.197785	0.843213	1	0.364027	TRIM28
ENSG00000246089	23.2787	-4.92875e-07	0.00144267	-0.197608	0.843351	1	1.3887	LOC100287015
ENSG00000122557	1633.67	-2.53587e-06	0.00144246	-0.197606	0.843353	1	1	HERPUD2
ENSG00000069122	2.68866	-5.3774e-08	0.00144269	-0.1976	0.843358	1	1	ADGRF5
ENSG00000142515	2.54718	5.75718e-08	0.00144269	-0.197569	0.843383	1	1	KLK3
ENSG00000197579	1510.78	-1.98801e-06	0.00144254	-0.197556	0.843393	1	1	TOPORS
ENSG00000235931	2.45488	-5.68554e-08	0.00144269	-0.197546	0.843401	1	1.36403	LINC01553
ENSG00000221813	2.35331	-6.42544e-08	0.00144269	-0.197518	0.843422	1	1.36403	OR6B1
ENSG00000231933	2.33487	-7.1851e-08	0.00144269	-0.197513	0.843426	1	1	NA
ENSG00000087301	410.002	-6.27388e-05	0.00144294	0.197357	0.843548	1	0.364027	TXNDC16
ENSG00000258818	6.39265	7.83469e-07	0.00144269	0.197343	0.843559	1	1	RNASE4
ENSG00000207525	11.9307	9.47548e-07	0.00144267	-0.197211	0.843662	1	1.36403	NA
ENSG00000005700	1076.99	-1.43178e-06	0.00144256	-0.1971	0.843749	1	1	IBTK
ENSG00000207750	9.0398	6.14918e-07	0.00144268	0.197083	0.843762	1	1.36403	MIR553
ENSG00000104967	2.64714	-1.92363e-07	0.00144269	-0.196887	0.843916	1	1	NOVA2
ENSG00000121152	59.3085	-1.07281e-06	0.00144265	-0.196875	0.843926	1	1	NCAPH
ENSG00000148019	888.845	1.33252e-06	0.00144263	0.19685	0.843945	1	0.388696	CEP78
ENSG00000138035	387.454	1.08513e-05	0.00144263	0.196797	0.843986	1	1	PNPT1
ENSG00000284486	10.1843	-2.01066e-07	0.00144268	-0.196746	0.844026	1	1	NA
ENSG00000168282	626.559	-5.69076e-06	0.00144262	-0.196652	0.8441	1	1	MGAT2
ENSG00000100564	401.21	1.58071e-06	0.00144261	0.196639	0.84411	1	1	PIGH
ENSG00000257818	3.10299	-2.7878e-07	0.00144269	-0.196578	0.844158	1	1.36403	NA
ENSG00000207313	21.1904	9.3757e-07	0.00144266	0.196485	0.844231	1	1.36403	SNORA2B
ENSG00000078369	4853.59	2.42721e-05	0.00144256	-0.196433	0.844271	1	0.364027	GNB1
ENSG00000147443	1754.28	-1.58598e-06	0.0014426	-0.196424	0.844278	1	0.388696	DOK2
ENSG00000163399	4946.77	2.58876e-06	0.00144246	0.196418	0.844283	1	1	ATP1A1
ENSG00000241351	106.603	2.52886e-06	0.00144266	-0.19633	0.844352	1	1.3887	NA
ENSG00000271924	1.8144	1.64259e-07	0.00144269	0.196286	0.844386	1	1.36403	NA
ENSG00000165282	405.379	-0.000139349	0.00144595	0.196241	0.844422	1	1	PIGO
ENSG00000184007	13330.7	1.3998e-06	0.00144262	0.196153	0.84449	1	1	PTP4A2
ENSG00000115956	8581.32	9.41384e-07	0.00144266	0.196087	0.844542	1	1	PLEK
ENSG00000228570	2.50896	-2.48787e-07	0.00144269	-0.196011	0.844602	1	1	NUTM2E
ENSG00000105676	140.823	-1.79282e-06	0.00144266	-0.195938	0.844658	1	1	ARMC6
ENSG00000228071	4.52797	-5.18283e-07	0.00144269	-0.195916	0.844676	1	1	NA
ENSG00000138231	377.06	2.7454e-06	0.0014426	0.195816	0.844754	1	1	DBR1
ENSG00000229205	3.65483	2.5596e-07	0.00144269	0.195747	0.844808	1	1	LINC00200
ENSG00000166986	1790.96	-1.31463e-06	0.00144254	0.195704	0.844842	1	1	MARS1
ENSG00000138138	681.5	-3.85777e-06	0.00144252	-0.195681	0.84486	1	1	ATAD1
ENSG00000211818	9.73756	-1.15063e-06	0.00144268	0.195589	0.844932	1	1	NA
ENSG00000272140	8.35231	-5.38652e-07	0.00144268	-0.195581	0.844938	1	1.36403	NA
ENSG00000108231	3.99491	-9.15051e-08	0.00144269	-0.195493	0.845007	1	1.36403	LGI1
ENSG00000203965	80.8029	-1.41912e-06	0.00144262	-0.195458	0.845034	1	1	EFCAB7
ENSG00000005243	29.0086	1.29488e-06	0.00144266	-0.195444	0.845046	1	1.36403	COPZ2
ENSG00000166341	428.162	8.33242e-07	0.00144267	0.195414	0.845069	1	1	DCHS1
ENSG00000254827	12.671	-2.8456e-07	0.00144268	-0.195332	0.845133	1	1	SLC22A18AS
ENSG00000241127	56.1839	9.82521e-07	0.00144266	0.195304	0.845155	1	1	YAE1
ENSG00000105447	307.942	-1.22964e-06	0.00144264	-0.195299	0.845159	1	1	GRWD1
ENSG00000272988	7.69306	7.27238e-07	0.00144268	0.195186	0.845248	1	1.36403	NA
ENSG00000183665	242.539	3.32197e-07	0.00144261	-0.195137	0.845285	1	1	TRMT12
ENSG00000260317	49.2988	1.1272e-06	0.00144267	0.19512	0.845299	1	1	NA
ENSG00000222588	17.5912	9.07609e-07	0.00144267	0.19511	0.845307	1	1	NA
ENSG00000197099	7.87918	-5.54672e-09	0.00144269	0.195036	0.845364	1	1.3887	NA
ENSG00000155659	63.5083	1.76699e-05	0.00144273	0.194956	0.845428	1	1.36403	VSIG4
ENSG00000136861	1283.79	-3.7571e-06	0.0014425	0.194934	0.845445	1	0.364027	CDK5RAP2
ENSG00000213171	2.88563	-4.55901e-07	0.00144269	0.194827	0.845528	1	1.36403	LINGO4
ENSG00000274425	17.8542	-6.62091e-07	0.00144268	-0.19478	0.845565	1	1.36403	NA
ENSG00000201223	2.53895	3.8839e-07	0.00144269	0.194756	0.845584	1	1.36403	NA
ENSG00000077721	1303.68	2.39338e-06	0.00144249	0.194721	0.845612	1	1	UBE2A
ENSG00000090487	1312.86	-1.48402e-06	0.00144261	-0.194714	0.845617	1	1	SPG21
ENSG00000233429	34.4248	8.16634e-07	0.00144267	0.194698	0.845629	1	1.36403	HOTAIRM1
ENSG00000163788	7644.94	-5.4374e-05	0.00144306	0.194568	0.845731	1	0.364027	SNRK
ENSG00000040633	276.676	3.58093e-05	0.00144282	0.194561	0.845737	1	0.388696	PHF23
ENSG00000129534	1446.28	1.52791e-06	0.0014426	0.194458	0.845818	1	1	MIS18BP1
ENSG00000100478	267.685	-2.53279e-06	0.00144246	-0.194448	0.845825	1	1	AP4S1
ENSG00000263693	6.52703	5.76174e-07	0.00144268	0.194438	0.845833	1	1	MIR3161
ENSG00000144021	1116	4.10975e-06	0.00144241	0.194407	0.845857	1	1	CIAO1
ENSG00000120053	86.6511	-3.66173e-07	0.00144261	-0.194367	0.845888	1	1	GOT1
ENSG00000159335	59.8809	-1.09592e-06	0.00144265	-0.194322	0.845924	1	1.36403	PTMS
ENSG00000182870	3.38489	-1.33593e-07	0.00144269	-0.194317	0.845927	1	1.36403	GALNT9
ENSG00000271324	1.98266	7.83251e-07	0.00144269	0.194306	0.845936	1	1.3887	NA
ENSG00000231426	3.38869	-7.18272e-08	0.00144269	-0.194233	0.845994	1	1	FILNC1
ENSG00000234436	23.289	7.87774e-07	0.00144267	0.194195	0.846023	1	1.36403	NA
ENSG00000259856	4.96144	5.43653e-07	0.00144268	0.194068	0.846122	1	1.36403	NA
ENSG00000197822	10.1804	-2.96824e-07	0.00144269	-0.194037	0.846147	1	1	OCLN
ENSG00000269713	560.905	0.000101329	0.00144443	-0.19403	0.846152	1	0.364027	NBPF9
NFKBIL1	82.5465	-2.08387e-06	0.00144261	-0.193901	0.846254	1	1	NA
ENSG00000158445	4.00575	-1.77067e-07	0.00144269	-0.193882	0.846268	1	1	KCNB1
ENSG00000175550	743.043	1.75491e-05	0.00144264	0.193832	0.846307	1	1	DRAP1
ENSG00000185404	1028.55	6.98706e-07	0.00144256	0.1938	0.846332	1	1	SP140L
ENSG00000261560	101.784	-7.95594e-07	0.00144267	-0.193604	0.846486	1	1	NA
ENSG00000214226	43.1376	1.67127e-06	0.0014426	0.193482	0.846582	1	1	C17orf67
ENSG00000063177	12433.7	1.99031e-06	0.00144255	0.193421	0.846629	1	1	RPL18
ENSG00000172728	61.0499	7.89682e-06	0.00144269	-0.193418	0.846632	1	1.36403	FUT10
ENSG00000224530	3.03799	2.87591e-07	0.00144269	0.193344	0.84669	1	1	NA
ENSG00000137364	354.678	-1.13939e-06	0.00144264	-0.193303	0.846722	1	1	TPMT
ENSG00000226721	21.4335	-7.12742e-07	0.00144266	-0.193231	0.846778	1	1	NA
ENSG00000261235	1.67329	-3.56733e-07	0.00144269	-0.193178	0.846819	1	1.36403	NA
ENSG00000225159	5.83914	-6.12383e-07	0.00144268	-0.193148	0.846843	1	1.36403	NA
ENSG00000088899	476.542	-7.38187e-07	0.00144267	-0.193089	0.846889	1	0.388696	LZTS3
ENSG00000177479	2407.23	0.000269189	0.00145531	0.193023	0.846941	1	0.364027	ARIH2
ENSG00000260078	50.5958	5.83845e-07	0.00144268	0.193021	0.846943	1	1	LOC643802
ENSG00000132874	2.79184	-2.03453e-07	0.00144269	-0.192936	0.847009	1	1	SLC14A2
ENSG00000258545	1.86245	2.26598e-07	0.00144269	0.192785	0.847127	1	1.3887	RHOXF1-AS1
ENSG00000255733	43.2221	3.13692e-06	0.00144268	-0.192736	0.847166	1	1.3887	IFNG-AS1
ENSG00000250979	2.28535	8.56201e-08	0.00144269	0.192728	0.847172	1	1	NA
ENSG00000183684	836.671	0.000194878	0.00144925	0.192723	0.847176	1	1	ALYREF
ENSG00000048405	2795.01	1.83702e-06	0.00144257	0.192693	0.847199	1	0.388696	ZNF800
ENSG00000260805	27.6978	6.5e-07	0.00144268	0.192674	0.847214	1	1	NA
ENSG00000188761	21.9235	5.97581e-05	0.00144327	-0.192629	0.847249	1	1.36403	BCL2L15
ENSG00000261812	2.11898	-1.07691e-06	0.00144269	0.192609	0.847266	1	1	NA
ENSG00000273174	18.2007	9.58157e-07	0.00144266	0.192516	0.847338	1	1.3887	NA
ENSG00000144649	3.64257	2.26025e-07	0.00144269	0.192511	0.847342	1	1	GASK1A
ENSG00000276900	63.0235	-9.65891e-07	0.00144267	-0.192453	0.847388	1	1	NA
ENSG00000235834	7.93143	6.78136e-07	0.00144269	0.192431	0.847404	1	1	LOC101928389
ENSG00000137492	2099.49	-1.73302e-06	0.00144258	-0.192279	0.847524	1	1	THAP12
ENSG00000120688	259.762	-1.89297e-06	0.00144255	-0.192269	0.847531	1	1	WBP4
ENSG00000240350	10.7748	2.12565e-06	0.00144269	0.192188	0.847595	1	1.3887	NA
ENSG00000184185	4.11982	4.03446e-07	0.00144269	0.192183	0.847599	1	1	KCNJ12
ENSG00000140057	3.12931	-9.30489e-07	0.00144269	-0.192107	0.847658	1	1.3887	AK7
ENSG00000101138	420.683	2.2881e-06	0.00144263	0.192088	0.847674	1	1	CSTF1
ENSG00000277072	199.098	-6.34387e-07	0.00144265	0.192082	0.847678	1	1	NA
ENSG00000159685	54.0697	-2.35576e-06	0.00144263	-0.192033	0.847716	1	1.36403	CHCHD6
ENSG00000111052	249.708	-1.75135e-06	0.00144266	0.192028	0.84772	1	1	LIN7A
ENSG00000064961	623.714	1.22757e-06	0.00144264	0.19193	0.847797	1	1	HMG20B
ENSG00000100100	12426.9	-1.10592e-06	0.00144265	-0.191928	0.847798	1	1	PIK3IP1
HLA-DMA	2294.63	1.43241e-06	0.00144262	0.191811	0.847891	1	0.364027	NA
ENSG00000283537	11.8797	1.6562e-07	0.00144269	0.191688	0.847986	1	1	NA
ENSG00000162438	23.7913	6.42683e-07	0.00144268	0.191539	0.848103	1	1	CTRC
ENSG00000211459	3989.4	-9.49218e-07	0.00144266	-0.191529	0.848111	1	0.388696	NA
ENSG00000236423	5.96609	5.47401e-07	0.00144268	0.191469	0.848158	1	1	LINC01134
ENSG00000223969	20.2476	5.88042e-06	0.00144269	0.191406	0.848207	1	1.3887	NA
ENSG00000260941	1.72606	2.13727e-07	0.00144269	0.191385	0.848224	1	1	LINC00622
ENSG00000164758	404.781	-3.41973e-06	0.0014425	-0.191305	0.848286	1	0.364027	MED30
ENSG00000214535	18.6376	-9.19843e-07	0.00144266	-0.191258	0.848324	1	1.3887	NA
ENSG00000025039	314.972	-1.20695e-06	0.00144264	-0.19123	0.848346	1	1	RRAGD
ENSG00000241553	1299.12	3.23801e-07	0.0014425	0.191151	0.848407	1	1	ARPC4
ENSG00000197971	2489.29	-1.28814e-06	0.00144263	-0.19115	0.848408	1	1	MBP
ENSG00000147162	8667.7	-1.81171e-06	0.00144257	-0.191055	0.848482	1	1	OGT
ENSG00000280070	2.69344	-1.24156e-07	0.00144269	-0.191037	0.848497	1	1.3887	NA
ENSG00000096996	564.473	1.23809e-06	0.00144264	0.191021	0.848509	1	0.364027	IL12RB1
ENSG00000279118	1.83112	3.4508e-07	0.00144269	0.190986	0.848536	1	1	NA
ENSG00000279486	2.91694	8.84172e-08	0.00144269	0.190886	0.848615	1	1	OR2AG1
ENSG00000250290	4.2837	2.86409e-07	0.00144269	0.190828	0.848661	1	1	NA
ENSG00000104863	35.0792	-1.55735e-06	0.00144263	-0.190825	0.848663	1	1.3887	LIN7B
ENSG00000197044	117.24	1.43191e-06	0.00144264	0.190807	0.848677	1	1	ZNF441
ENSG00000119411	9.36553	4.30936e-07	0.00144269	0.190703	0.848758	1	1.3887	BSPRY
ENSG00000102981	34.3957	-9.41167e-07	0.00144266	-0.1907	0.848761	1	1.3887	PARD6A
ENSG00000233327	1.78067	-2.86246e-07	0.00144269	-0.190657	0.848794	1	1.36403	USP32P2
ENSG00000012660	2769.82	-2.76173e-06	0.0014424	-0.190645	0.848804	1	1	ELOVL5
ENSG00000135932	2672.84	5.72082e-06	0.00144254	-0.190645	0.848804	1	0.364027	CAB39
ENSG00000273149	127.146	7.70415e-06	0.00144268	0.19063	0.848815	1	1	NA
ENSG00000111790	1421.03	3.69762e-05	0.00144285	0.190619	0.848824	1	1	FGFR1OP2
ENSG00000059377	1445.96	-9.08948e-07	0.00144266	-0.190533	0.848891	1	1	TBXAS1
ENSG00000198718	583.08	3.00835e-06	0.00144247	0.190428	0.848974	1	0.364027	TOGARAM1
ENSG00000197857	645.037	7.3694e-06	0.0014424	0.190333	0.849048	1	0.388696	ZNF44
ENSG00000137944	301.015	-1.89619e-06	0.00144255	-0.190142	0.849198	1	1	KYAT3
ENSG00000225912	14.1125	9.74594e-07	0.00144267	0.190096	0.849234	1	1	NA
ENSG00000259330	1351.38	-8.83245e-07	0.00144266	-0.190069	0.849255	1	1	INAFM2
ENSG00000100307	702.925	9.77418e-08	0.00144264	0.190003	0.849306	1	0.364027	CBX7
ENSG00000224080	104.635	-8.40763e-06	0.00144265	-0.189891	0.849394	1	1	NA
ENSG00000256155	3.23805	3.86635e-07	0.00144269	0.189829	0.849443	1	1.3887	NA
ENSG00000175084	9.97108	-1.90082e-07	0.00144269	0.189798	0.849468	1	1	DES
ENSG00000107147	3.85351	-3.86078e-07	0.00144269	-0.189781	0.849481	1	1	KCNT1
ENSG00000252481	7790.68	1.89734e-06	0.00144256	0.18976	0.849497	1	1	SCARNA13
ENSG00000222915	1.7084	2.92063e-07	0.00144269	0.18975	0.849505	1	1.36403	NA
ENSG00000206734	3.65159	3.90175e-07	0.00144269	0.18966	0.849576	1	1	NA
ENSG00000122779	412.875	-1.88568e-06	0.00144256	-0.189637	0.849594	1	1	TRIM24
ENSG00000181904	580.342	-1.83481e-06	0.00144257	-0.18956	0.849654	1	0.364027	C5orf24
ENSG00000230183	4.73358	5.54455e-07	0.00144268	0.189505	0.849697	1	1	NA
ENSG00000163510	476.193	-9.1324e-06	0.00144257	0.189494	0.849706	1	0.388696	CWC22
ENSG00000166192	5.74284	9.92631e-06	0.00144271	0.189484	0.849714	1	1.36403	SENP8
ENSG00000054356	9.08282	-4.17282e-07	0.00144269	-0.189447	0.849742	1	1	PTPRN
ENSG00000052723	915.281	2.65662e-06	0.00144241	0.189431	0.849755	1	1	SIKE1
ENSG00000115677	3499.66	-3.24888e-05	0.00144272	-0.189414	0.849768	1	1	HDLBP
ENSG00000279440	3.65503	-1.76962e-07	0.00144269	-0.189398	0.849781	1	1.36403	NA
ENSG00000066027	1887.26	2.53262e-06	0.00144245	0.189326	0.849838	1	0.364027	PPP2R5A
ENSG00000182326	29.1604	9.51665e-07	0.00144266	0.189324	0.849839	1	1	C1S
ENSG00000254469	83.5713	-7.05663e-06	0.00144262	-0.189303	0.849855	1	1	NA
ENSG00000261740	6.10693	6.17281e-07	0.00144268	0.18919	0.849944	1	1.3887	BOLA2-SMG1P6
ENSG00000071242	111.557	-1.59826e-06	0.00144259	-0.189134	0.849988	1	1.36403	RPS6KA2
ENSG00000100726	351.203	8.99113e-07	0.00144266	0.189122	0.849997	1	1	TELO2
ENSG00000235319	3.35528	-4.37338e-07	0.00144269	-0.188947	0.850134	1	1	NA
ENSG00000277545	8.95074	6.42765e-07	0.00144268	0.188861	0.850202	1	1.36403	NA
ENSG00000140743	1264.85	3.60736e-06	0.00144263	0.188801	0.850249	1	1	CDR2
ENSG00000232756	2.28565	4.12845e-07	0.00144269	0.188767	0.850276	1	1.3887	NA
ENSG00000266733	4.59754	-5.44895e-07	0.00144268	-0.188746	0.850292	1	1	TBC1D29P
ENSG00000248367	6.61878	6.15788e-07	0.00144268	0.188706	0.850323	1	1	NA
ENSG00000143164	502.879	-1.32113e-06	0.00144249	-0.188682	0.850342	1	0.388696	DCAF6
ENSG00000266469	9.38533	6.47486e-07	0.00144268	0.188635	0.850379	1	1.36403	NA
ENSG00000131724	1534.9	-3.10901e-06	0.00144266	0.188629	0.850383	1	0.364027	IL13RA1
ENSG00000159256	3089.17	1.72701e-06	0.00144258	0.188626	0.850386	1	0.388696	MORC3
ENSG00000136267	4.25343	-7.48184e-08	0.00144269	-0.188623	0.850388	1	1	DGKB
ENSG00000165794	1.92746	-3.41848e-07	0.00144269	-0.188615	0.850394	1	1	SLC39A2
ENSG00000164256	2.93181	3.86646e-08	0.00144269	0.188584	0.850419	1	1.3887	PRDM9
ENSG00000169957	113.265	1.46221e-06	0.00144261	0.188525	0.850465	1	1	ZNF768
ENSG00000089692	61.8367	7.67181e-07	0.00144267	0.188478	0.850502	1	1	LAG3
ENSG00000023572	191.864	1.82702e-06	0.00144257	0.188432	0.850538	1	0.388696	GLRX2
ENSG00000154222	1167.24	4.52865e-06	0.00144258	0.188426	0.850542	1	1	CC2D1B
ENSG00000189060	760.217	5.01822e-07	0.00144268	0.188383	0.850576	1	1	H1-0
ENSG00000219433	9.12948	5.84949e-07	0.00144268	0.188339	0.850611	1	1	NA
ENSG00000187742	2693.61	1.60665e-06	0.0014426	0.188316	0.850629	1	1	SECISBP2
ENSG00000206704	1.98825	4.25957e-07	0.00144269	0.188279	0.850658	1	1.3887	NA
ENSG00000266642	2.19147	3.76842e-07	0.00144269	0.188236	0.850691	1	1.3887	NA
ENSG00000131437	277.877	1.64366e-06	0.00144259	0.188223	0.850702	1	1	KIF3A
ENSG00000261485	32.1928	1.63228e-06	0.00144264	0.188071	0.850821	1	1.3887	NA
ENSG00000163053	5.56821	5.39005e-07	0.00144269	0.188035	0.850849	1	1	SLC16A14
ENSG00000162144	983.484	-1.63568e-05	0.00144264	-0.188011	0.850868	1	1	CYB561A3
ENSG00000166166	197.33	1.11373e-06	0.00144265	0.187995	0.850881	1	0.364027	TRMT61A
ENSG00000168288	1456.14	-1.73496e-06	0.00144258	-0.187984	0.850889	1	1	MMADHC
ENSG00000266208	23.0115	-1.31855e-06	0.00144266	-0.187976	0.850896	1	1	NA
ENSG00000015592	2.59233	-1.59132e-06	0.00144269	-0.187957	0.85091	1	1.3887	STMN4
ENSG00000272666	15.0028	-6.62029e-07	0.00144268	-0.187945	0.85092	1	1	LOC105373098
ENSG00000224358	13.0293	6.25626e-07	0.00144267	0.18776	0.851065	1	1.36403	NA
ENSG00000087191	798.588	-1.86167e-06	0.00144243	-0.187705	0.851108	1	0.364027	PSMC5
ENSG00000279913	21.5392	7.95654e-07	0.00144267	0.187665	0.851139	1	1	NA
ENSG00000105928	23.6219	5.15968e-07	0.00144269	0.18762	0.851174	1	1.3887	GSDME
ENSG00000165879	480.013	5.94297e-07	0.00144252	0.187604	0.851187	1	0.364027	FRAT1
ENSG00000139211	362.393	1.94338e-05	0.00144267	-0.187596	0.851194	1	0.388696	AMIGO2
ENSG00000028277	1167.32	-4.04501e-06	0.00144264	0.187592	0.851196	1	1	POU2F2
ENSG00000134109	3700.39	1.09964e-06	0.00144235	0.187582	0.851204	1	1	EDEM1
ENSG00000261408	6.52083	7.12275e-07	0.00144268	0.187478	0.851286	1	1	TEN1-CDK3
ENSG00000165475	275.841	1.65308e-06	0.00144258	0.187472	0.851291	1	1	CRYL1
ENSG00000147003	5.8645	-5.47454e-07	0.00144268	-0.187438	0.851317	1	1	CLTRN
ENSG00000277918	65.7087	3.01259e-07	0.00144269	0.187413	0.851337	1	1	RNVU1-28
ENSG00000117013	7.70491	7.93008e-08	0.00144268	0.187406	0.851342	1	1	KCNQ4
ENSG00000166704	139.452	-6.25018e-07	0.00144265	-0.18739	0.851355	1	1	ZNF606
ENSG00000206903	2.65801	4.41626e-07	0.00144269	0.187333	0.851399	1	1.36403	SNORA24B
ENSG00000267980	8.56676	6.01196e-07	0.00144268	0.187311	0.851417	1	1	NA
ENSG00000171346	3.10997	-1.18528e-07	0.00144269	-0.187288	0.851435	1	1	KRT15
ENSG00000135378	154.228	8.90458e-07	0.00144266	0.187253	0.851462	1	1	PRRG4
ENSG00000272944	3.95764	4.01075e-07	0.00144269	0.187161	0.851535	1	1.36403	NA
ENSG00000160716	2.1353	-2.13322e-07	0.00144269	-0.187136	0.851554	1	1	CHRNB2
ENSG00000179583	1910.39	9.61383e-07	0.00144266	0.187117	0.851569	1	1	CIITA
ENSG00000163518	2.10265	9.24705e-08	0.00144269	0.18711	0.851574	1	1.36403	FCRL4
ENSG00000279168	13.7065	7.18099e-07	0.00144267	0.187063	0.851612	1	1	NA
ENSG00000143036	2.13736	1.91461e-07	0.00144269	0.186932	0.851714	1	1	SLC44A3
ENSG00000134758	3244.03	-1.3846e-06	0.00144262	-0.186932	0.851714	1	1	RNF138
ENSG00000270742	2.16642	-3.28097e-07	0.00144269	-0.186853	0.851776	1	1	NA
ENSG00000166482	10.1131	-4.4402e-07	0.00144268	-0.186846	0.851781	1	1	MFAP4
ENSG00000278954	1.92535	2.01209e-07	0.00144269	0.186838	0.851787	1	1	NA
ENSG00000266980	7.47614	-6.69928e-07	0.00144268	-0.186837	0.851789	1	1	NA
ENSG00000125787	3.32622	4.19806e-07	0.00144269	0.186819	0.851803	1	1	GNRH2
ENSG00000080947	68.0806	-2.90245e-06	0.00144265	0.186802	0.851816	1	1	CROCCP3
ENSG00000231784	5.64235	5.73143e-07	0.00144268	0.186707	0.85189	1	1.3887	DBIL5P
ENSG00000164051	44.4725	-2.52919e-06	0.00144263	0.186697	0.851898	1	1.36403	CCDC51
ENSG00000197363	76.1041	1.49034e-06	0.00144261	0.186687	0.851906	1	1	ZNF517
ENSG00000109332	13453.6	-1.98607e-06	0.00144253	-0.186654	0.851932	1	1	UBE2D3
ENSG00000179085	54.2075	8.69047e-07	0.00144266	0.186615	0.851962	1	1	DPM3
ENSG00000112701	2331.45	-3.69623e-06	0.00144215	-0.18658	0.85199	1	1	SENP6
ENSG00000121410	6.71137	7.4373e-07	0.00144268	0.186564	0.852002	1	1.36403	A1BG
ENSG00000104412	252.807	2.9869e-06	0.00144253	0.186494	0.852057	1	1	EMC2
ENSG00000121552	1042.02	-7.29287e-07	0.00144267	-0.18642	0.852115	1	1	CSTA
ENSG00000027001	93.4284	3.09717e-06	0.00144263	0.186406	0.852127	1	1.36403	MIPEP
ENSG00000268220	17.5023	7.86517e-07	0.00144267	0.186401	0.85213	1	1	NA
ENSG00000166446	568.765	7.66289e-05	0.00144345	0.186341	0.852177	1	0.364027	CDYL2
ENSG00000130024	2224.22	-1.72177e-06	0.00144258	-0.186265	0.852237	1	0.364027	PHF10
ENSG00000232368	9.33686	6.61118e-07	0.00144268	0.186257	0.852244	1	1.36403	NA
ENSG00000146966	3.01212	5.94567e-07	0.00144269	0.186239	0.852257	1	1.36403	DENND2A
ENSG00000230067	3.27659	1.37712e-07	0.00144269	0.186189	0.852296	1	1	NA
ENSG00000259706	13.8269	7.98652e-07	0.00144267	0.186185	0.8523	1	1.3887	HSP90B2P
ENSG00000228463	9.23909	-5.24075e-07	0.00144268	-0.186142	0.852334	1	1.36403	NA
ENSG00000281731	3.36786	-3.08923e-07	0.00144269	-0.186115	0.852355	1	1	METTL14-DT
ENSG00000279908	174.7	9.9507e-07	0.00144263	0.186103	0.852364	1	0.364027	NA
ENSG00000073737	40.6926	-5.15446e-06	0.00144269	-0.186009	0.852437	1	1	DHRS9
ENSG00000236086	3.39583	-5.17975e-07	0.00144269	-0.185955	0.85248	1	1	NA
ENSG00000255624	24.6482	-6.82334e-07	0.00144268	-0.185897	0.852526	1	1.3887	NA
ENSG00000282420	29.0324	7.12032e-07	0.00144267	0.185865	0.852551	1	1.3887	NA
ENSG00000099998	3.84827	-1.52058e-07	0.00144269	-0.185813	0.852591	1	1.36403	GGT5
ENSG00000226989	22.1181	-7.32628e-07	0.00144267	-0.185762	0.852631	1	1	NA
ENSG00000273432	6.91082	-5.61977e-07	0.00144268	-0.18574	0.852649	1	1	NA
ENSG00000127952	146.213	-1.35005e-06	0.00144265	-0.185703	0.852678	1	1	STYXL1
ENSG00000007168	1958.26	1.60311e-06	0.00144259	0.185696	0.852683	1	0.388696	PAFAH1B1
ENSG00000165490	28.7374	-8.78572e-07	0.00144266	-0.185676	0.852699	1	1.3887	DDIAS
ENSG00000104490	260.395	-2.65767e-06	0.00144265	0.18561	0.852751	1	1	NCALD
ENSG00000106153	2279.56	0.000125832	0.00144535	0.185564	0.852787	1	0.364027	CHCHD2
ENSG00000160746	216.661	5.77159e-06	0.00144263	-0.185534	0.85281	1	0.364027	ANO10
ENSG00000255274	17.9831	-6.32969e-06	0.00144269	-0.185504	0.852834	1	1	NA
ENSG00000104522	297.86	1.6007e-06	0.00144259	0.185462	0.852866	1	1	TSTA3
ENSG00000112130	156.679	1.45635e-06	0.00144254	0.185419	0.852901	1	1.36403	RNF8
ENSG00000182575	2.52707	-1.62599e-07	0.00144269	-0.185383	0.852929	1	1	NXPH3
ENSG00000262413	2.44098	3.09895e-07	0.00144269	0.185345	0.852958	1	1.36403	NA
ENSG00000148200	47.3171	-6.36922e-06	0.00144269	0.185313	0.852983	1	1.36403	NR6A1
ENSG00000161980	49.5429	1.02212e-06	0.00144265	0.185269	0.853018	1	1	POLR3K
ENSG00000171148	690.37	-1.49205e-06	0.00144261	-0.185242	0.85304	1	1	TADA3
ENSG00000104907	637.776	-1.38228e-06	0.00144262	-0.18523	0.853048	1	1	TRMT1
ENSG00000204524	760.958	-4.9338e-05	0.00144299	-0.185213	0.853062	1	0.364027	ZNF805
ENSG00000168894	534.742	1.76513e-06	0.00144257	0.185054	0.853187	1	0.364027	RNF181
ENSG00000231090	2.55095	3.94799e-07	0.00144269	0.185043	0.853196	1	1	MIR4422HG
ENSG00000142197	911.496	1.17904e-05	0.00144264	0.184988	0.853239	1	0.388696	DOP1B
ENSG00000182224	41.0145	-1.90971e-07	0.00144268	0.184935	0.85328	1	1.36403	CYB5D1
ENSG00000228903	120.134	1.12047e-06	0.00144265	0.184918	0.853294	1	1	NA
ENSG00000139132	689.066	5.33604e-07	0.00144266	-0.184908	0.853301	1	1	FGD4
ENSG00000188878	97.0126	1.21526e-06	0.00144255	0.184889	0.853316	1	1.3887	FBF1
ENSG00000163348	504.955	-1.71732e-06	0.00144257	-0.184862	0.853337	1	0.388696	PYGO2
ENSG00000144369	25.4931	-8.4416e-07	0.00144267	-0.184718	0.85345	1	1	FAM171B
ENSG00000250170	28.892	-8.07783e-07	0.00144267	-0.184668	0.853489	1	1	NA
ENSG00000173930	144.537	3.68199e-06	0.00144266	0.184659	0.853497	1	1	SLCO4C1
ENSG00000269086	2.42679	-1.17058e-07	0.00144269	-0.18461	0.853535	1	1.3887	NA
ENSG00000177669	4.26294	-1.51375e-06	0.00144269	-0.1846	0.853543	1	1.3887	MBOAT4
ENSG00000160293	513.196	1.34016e-06	0.00144262	0.184592	0.853549	1	1	VAV2
ENSG00000079691	179.488	-1.04018e-06	0.00144265	-0.184583	0.853556	1	0.364027	CARMIL1
ENSG00000164442	1386.27	1.14624e-06	0.00144264	0.184446	0.853664	1	1	CITED2
ENSG00000176124	71.318	-1.0979e-06	0.00144264	-0.184107	0.85393	1	1	DLEU1
ENSG00000201863	3.25042	4.53437e-07	0.00144269	0.184102	0.853934	1	1	NA
ENSG00000117245	3.66829	2.47389e-07	0.00144269	0.1841	0.853935	1	1.36403	KIF17
ENSG00000105576	766.643	-1.35645e-06	0.00144262	-0.183966	0.854041	1	1	TNPO2
ENSG00000159674	575.368	8.11895e-07	0.00144267	0.183907	0.854086	1	1	SPON2
ENSG00000022976	340.444	-5.27492e-06	0.00144258	-0.183866	0.854118	1	1	ZNF839
ENSG00000171169	265.543	1.97611e-06	0.00144254	0.183854	0.854128	1	0.388696	NAIF1
ENSG00000182256	4.09549	-3.48849e-07	0.00144269	-0.183778	0.854187	1	1.3887	GABRG3
ENSG00000177125	1132.49	2.39077e-06	0.00144263	0.183762	0.8542	1	0.388696	ZBTB34
ENSG00000139549	5.92674	-5.35947e-07	0.00144268	-0.183727	0.854228	1	1	DHH
ENSG00000248677	4.18739	-5.99785e-07	0.00144269	-0.183646	0.854291	1	1	LINC02102
ENSG00000188611	13.4871	-1.24985e-06	0.00144269	-0.183626	0.854307	1	1	ASAH2
ENSG00000261534	20.9154	1.15139e-06	0.00144265	0.183602	0.854325	1	1	NA
ENSG00000280011	12.1084	-2.31759e-07	0.00144269	-0.183602	0.854326	1	1	NA
ENSG00000170571	5058.92	-1.80702e-06	0.00144256	-0.183562	0.854357	1	0.388696	EMB
ENSG00000054219	321.208	-6.34717e-07	0.00144263	-0.183531	0.854381	1	1	LY75
ENSG00000229054	6.76359	6.05465e-07	0.00144268	0.183513	0.854396	1	1.36403	NA
ENSG00000274897	4.83333	-4.39846e-07	0.00144269	-0.1835	0.854406	1	1	PANO1
ENSG00000253899	7.61427	-7.2465e-07	0.00144267	-0.183469	0.85443	1	1	NA
ENSG00000078295	4.50521	1.49145e-07	0.00144269	0.183431	0.85446	1	1.3887	ADCY2
ENSG00000126749	448.177	-4.75954e-06	0.0014426	0.183401	0.854484	1	1	EMG1
ENSG00000215861	13.5578	-1.53057e-05	0.00144272	-0.183275	0.854582	1	1.3887	NA
ENSG00000181392	10.2708	-7.23777e-07	0.00144267	-0.183205	0.854637	1	1	SYNE4
ENSG00000165259	63.6285	1.14138e-06	0.00144264	0.183188	0.85465	1	1.36403	HDX
ENSG00000248334	541.149	1.16472e-06	0.00144264	0.183059	0.854752	1	0.388696	NA
ENSG00000139304	3.79816	7.44877e-08	0.00144269	0.183026	0.854778	1	1.3887	PTPRQ
ENSG00000250303	31.4484	-6.2935e-07	0.00144266	-0.182989	0.854806	1	1	LINC02762
ENSG00000263956	424.488	2.61488e-06	0.00144256	0.182968	0.854823	1	1	NBPF11
ENSG00000091436	696.699	1.04292e-06	0.00144265	0.182963	0.854827	1	1	MAP3K20
ENSG00000255355	4.52963	-4.26313e-07	0.00144269	-0.182958	0.854831	1	1.3887	NA
ENSG00000116691	524.646	9.75009e-06	0.00144266	0.182828	0.854933	1	1	MIIP
ENSG00000242256	11.196	4.13797e-07	0.00144268	0.182821	0.854938	1	1.36403	NA
ENSG00000182916	2.72399	1.93217e-07	0.00144269	0.182808	0.854949	1	1.3887	TCEAL7
ENSG00000104763	6925.18	1.18976e-06	0.00144264	0.182802	0.854953	1	1	ASAH1
ENSG00000260386	6.23875	-5.9198e-07	0.00144269	-0.182731	0.855009	1	1	LDC1P
ENSG00000188171	50.6035	-1.00417e-06	0.00144265	-0.182568	0.855137	1	1	ZNF626
ENSG00000139973	4.62785	9.79905e-08	0.00144269	0.182496	0.855193	1	1	SYT16
ENSG00000065325	2.60196	-6.87821e-08	0.00144269	-0.182494	0.855195	1	1	GLP2R
ENSG00000118922	3646.67	4.16919e-05	0.00144282	0.182458	0.855223	1	0.364027	KLF12
ENSG00000129347	427.217	1.27235e-06	0.00144263	0.182322	0.85533	1	0.388696	KRI1
ENSG00000226072	3.05899	-4.73283e-06	0.00144269	-0.182246	0.85539	1	1	NA
ENSG00000126767	625.427	-3.967e-06	0.00144259	0.182125	0.855484	1	0.388696	ELK1
ENSG00000285480	1.93247	-3.84745e-07	0.00144269	-0.182064	0.855532	1	1	H2BE1
ENSG00000138081	3184.8	1.70806e-06	0.00144257	0.182038	0.855553	1	1	FBXO11
ENSG00000112303	1176.26	5.93262e-07	0.00144268	0.182011	0.855574	1	0.388696	VNN2
ENSG00000160360	74.2978	-9.38299e-06	0.00144268	-0.181929	0.855638	1	1	GPSM1
ENSG00000124151	4117.16	2.4524e-06	0.00144245	0.18191	0.855653	1	0.364027	NCOA3
ENSG00000237749	8.49891	5.6269e-07	0.00144268	0.181861	0.855692	1	1.36403	NA
ENSG00000103187	12391	1.37261e-06	0.00144262	0.18185	0.8557	1	1	COTL1
ENSG00000186453	2.84502	3.11377e-07	0.00144269	0.181841	0.855707	1	1	FAM228A
ENSG00000164830	826.797	-1.52222e-06	0.00144253	-0.181839	0.855709	1	0.388696	OXR1
ENSG00000115008	33.9243	-2.30832e-06	0.00144269	0.181827	0.855718	1	1	IL1A
ENSG00000197249	6860.54	8.80367e-07	0.00144266	0.181802	0.855738	1	0.388696	SERPINA1
ENSG00000130052	300.739	7.76694e-07	0.00144267	0.181731	0.855794	1	1	STARD8
ENSG00000136527	9873.87	-1.5946e-05	0.0014426	-0.181724	0.8558	1	0.388696	TRA2B
ENSG00000186594	2212.49	-1.9627e-07	0.00144264	-0.1817	0.855818	1	0.364027	MIR22HG
ENSG00000274712	179.065	-1.30233e-05	0.00144262	-0.181662	0.855848	1	0.364027	NA
ENSG00000229151	58.5952	6.23371e-06	0.00144265	0.18152	0.85596	1	1	NA
ENSG00000187801	34.6394	4.51847e-07	0.00144266	0.181507	0.85597	1	1.36403	ZFP69B
ENSG00000147065	21335.5	-1.77434e-06	0.00144256	-0.181417	0.85604	1	0.364027	MSN
ENSG00000003509	350.372	-2.97304e-06	0.00144257	0.181382	0.856068	1	0.364027	NDUFAF7
ENSG00000100528	1252.04	-1.36073e-06	0.00144262	-0.181263	0.856161	1	1	CNIH1
ENSG00000143162	1412.06	4.00185e-07	0.00144266	-0.181058	0.856322	1	1	CREG1
ENSG00000064199	11.9366	-7.20126e-07	0.00144268	-0.181057	0.856323	1	1.36403	SPA17
ENSG00000134575	230.341	-2.01614e-06	0.0014426	0.181014	0.856357	1	0.388696	ACP2
ENSG00000237356	9.62046	-4.16623e-07	0.00144268	-0.18096	0.856399	1	1.36403	NA
ENSG00000072182	4.62115	1.91902e-07	0.00144269	0.180892	0.856453	1	1.3887	ASIC4
ENSG00000233276	3655.43	9.1806e-07	0.00144266	0.180868	0.856471	1	0.388696	GPX1
ENSG00000147124	140.311	1.18127e-06	0.00144264	0.180852	0.856484	1	1	ZNF41
ENSG00000276805	32.4538	1.37356e-07	0.00144266	0.180843	0.856491	1	1	NA
ENSG00000042429	460.159	-2.92657e-06	0.00144261	-0.180825	0.856505	1	1	MED17
ENSG00000227001	4.85911	-1.05683e-06	0.00144269	-0.180799	0.856526	1	1	NA
ENSG00000138434	3776.72	1.90386e-07	0.00144263	0.180727	0.856581	1	0.364027	ITPRID2
ENSG00000196754	5.01303	3.77564e-07	0.00144269	0.180668	0.856628	1	1	S100A2
ENSG00000136381	2138.12	-1.48231e-06	0.0014426	-0.18066	0.856635	1	1	IREB2
ENSG00000258643	2.93851	4.11776e-07	0.00144269	0.180659	0.856635	1	1	BCL2L2-PABPN1
ENSG00000141376	566.609	1.70328e-06	0.00144261	-0.180651	0.856642	1	0.388696	BCAS3
ENSG00000144810	2.50014	6.85584e-08	0.00144269	0.18058	0.856697	1	1	COL8A1
ENSG00000065371	2.82934	2.59393e-08	0.00144269	0.18054	0.856729	1	1.36403	ROPN1
ENSG00000092036	159.653	-4.54425e-06	0.00144262	-0.180478	0.856777	1	1.3887	HAUS4
ENSG00000196616	3.07928	-7.75804e-08	0.00144269	0.180445	0.856803	1	1	ADH1B
ENSG00000224646	3.53051	-4.03237e-07	0.00144269	-0.180355	0.856874	1	1	NA
ENSG00000058866	241.199	-8.20065e-07	0.00144267	-0.18031	0.856909	1	1	DGKG
ENSG00000233762	46.858	5.2589e-05	0.00144312	0.180237	0.856967	1	1	NA
ENSG00000165548	68.0296	-1.03296e-06	0.00144267	-0.180145	0.857038	1	1.36403	TMEM63C
ENSG00000203819	7.54177	-5.26254e-07	0.00144268	-0.180139	0.857043	1	1	NA
ENSG00000279277	26.2929	1.00805e-06	0.00144265	0.18013	0.85705	1	1	NA
ENSG00000230510	12.2447	7.57842e-07	0.00144267	0.180069	0.857099	1	1	PPP5D1
ENSG00000121764	3.31178	-8.5575e-07	0.00144269	-0.180005	0.857149	1	1.36403	HCRTR1
ENSG00000270882	3.01162	-4.51168e-07	0.00144269	-0.17999	0.857161	1	1.3887	H4C14
ENSG00000102763	723.62	9.76342e-07	0.00144244	-0.179987	0.857163	1	1	VWA8
ENSG00000279781	6.2244	4.9854e-07	0.00144268	0.179954	0.857188	1	1	NA
ENSG00000137078	198.926	3.20476e-06	0.00144264	0.179904	0.857228	1	1	SIT1
ENSG00000164284	602.939	-2.23913e-06	0.00144262	-0.17988	0.857247	1	1	GRPEL2
ENSG00000141569	265.116	8.17728e-05	0.00144374	-0.179836	0.857281	1	0.388696	TRIM65
ENSG00000250903	148.661	-2.10443e-06	0.00144258	-0.179657	0.857422	1	1	NA
ENSG00000078142	1102.04	2.78313e-06	0.00144237	0.179504	0.857542	1	1	PIK3C3
ENSG00000240864	18.3128	5.13107e-07	0.00144268	0.179352	0.857661	1	1	NA
ENSG00000257218	379.104	4.19824e-06	0.00144235	0.179228	0.857759	1	1	GATC
ENSG00000197446	3.48263	3.35215e-07	0.00144269	0.179227	0.857759	1	1	CYP2F1
ENSG00000178175	12.8605	4.66986e-07	0.00144268	0.17922	0.857765	1	1	ZNF366
ENSG00000265753	8.82077	6.69484e-07	0.00144268	0.179122	0.857842	1	1.36403	NA
ENSG00000136021	1665.06	-6.02926e-06	0.00144238	-0.179109	0.857852	1	1	SCYL2
ENSG00000150667	13.7101	-1.68984e-06	0.00144268	-0.179082	0.857873	1	1	FSIP1
ENSG00000263828	3.83707	7.88484e-07	0.00144269	0.179056	0.857894	1	1.3887	MIR4439
ENSG00000161267	143.16	-5.26965e-07	0.00144263	-0.179053	0.857896	1	1.3887	BDH1
ENSG00000108861	788.738	1.25391e-06	0.00144263	0.179048	0.8579	1	1	DUSP3
ENSG00000117697	324.555	2.49815e-06	0.00144258	0.179044	0.857903	1	1	NSL1
ENSG00000115129	96.3062	1.0831e-06	0.00144264	0.179032	0.857912	1	1	TP53I3
ENSG00000272787	12.4212	1.89565e-07	0.00144269	0.179014	0.857926	1	1	NA
ENSG00000204859	373.102	-6.02107e-07	0.00144261	-0.179007	0.857932	1	1	ZBTB48
ENSG00000240954	12.5813	-3.80588e-07	0.00144268	-0.178916	0.858003	1	1	NA
ENSG00000184661	11.3841	-7.27228e-07	0.00144267	-0.178884	0.858028	1	1	CDCA2
ENSG00000117215	2.09909	-1.19455e-07	0.00144269	-0.178831	0.85807	1	1.36403	PLA2G2D
ENSG00000233559	7.91814	9.50397e-07	0.00144268	0.178828	0.858073	1	1.36403	NA
ENSG00000174173	684.37	-1.73395e-06	0.00144256	-0.178819	0.85808	1	1	TRMT10C
ENSG00000124587	320.672	8.3032e-07	0.00144267	0.178766	0.858122	1	1	PEX6
ENSG00000155115	277.262	-1.62816e-06	0.00144258	-0.178722	0.858156	1	0.388696	GTF3C6
ENSG00000182896	1.97017	2.71879e-07	0.00144269	0.17844	0.858377	1	1	TMEM95
ENSG00000159307	8.62527	-1.44909e-06	0.00144269	-0.178373	0.85843	1	1.3887	SCUBE1
ENSG00000189050	268.065	-2.12441e-06	0.00144252	-0.178369	0.858433	1	1	RNFT1
ENSG00000084110	210.393	-8.91842e-07	0.00144266	-0.178232	0.858541	1	1	HAL
ENSG00000078124	705.757	-7.12509e-06	0.00144265	-0.178151	0.858604	1	1	ACER3
ENSG00000146083	1588.71	1.41117e-06	0.00144261	0.17811	0.858636	1	1	RNF44
ENSG00000135525	21.1805	-4.89866e-07	0.00144268	-0.178077	0.858663	1	1	MAP7
ENSG00000038002	286.013	-1.1607e-06	0.00144263	-0.178048	0.858686	1	0.364027	AGA
ENSG00000185482	96.4643	7.8138e-07	0.00144267	0.177967	0.858749	1	1.3887	STAC3
ENSG00000188933	38.1798	1.92849e-07	0.00144269	0.177954	0.858759	1	1.36403	USP32P1
ENSG00000125351	182.177	2.1061e-07	0.00144248	0.177835	0.858853	1	1	UPF3B
ENSG00000135063	2.52181	-1.33087e-07	0.00144269	-0.177789	0.858889	1	1.3887	FAM189A2
ENSG00000101868	357.348	-7.61815e-07	0.00144257	-0.177783	0.858893	1	0.364027	POLA1
ENSG00000102287	2.97192	-7.55519e-07	0.00144269	-0.177774	0.858901	1	1.36403	GABRE
ENSG00000200455	2.2597	-1.43669e-08	0.00144269	-0.177763	0.858909	1	1.36403	NA
ENSG00000279536	2.07466	2.12646e-07	0.00144269	0.177732	0.858933	1	1	NA
ENSG00000262074	684.997	6.42374e-07	0.00144268	0.177606	0.859033	1	1	SNORD3B-2
ENSG00000088325	46.8458	2.08133e-07	0.00144264	-0.177579	0.859054	1	1	TPX2
ENSG00000219133	5.51927	-4.9808e-07	0.00144268	-0.177567	0.859063	1	1.36403	NA
ENSG00000244063	5.93577	-1.2348e-06	0.00144268	-0.177415	0.859182	1	1.3887	NA
ENSG00000137497	5796.85	-0.000178108	0.00144811	0.177354	0.85923	1	1	NUMA1
ENSG00000196872	4.77041	-3.2221e-07	0.00144269	-0.177352	0.859232	1	1.3887	KIAA1211L
ENSG00000120436	3.65019	3.06026e-07	0.00144269	0.177296	0.859276	1	1	GPR31
ENSG00000124574	445.202	-1.20042e-06	0.00144263	-0.177258	0.859305	1	1	ABCC10
ENSG00000230043	43.938	-8.29627e-07	0.00144262	-0.17723	0.859328	1	1	NA
ENSG00000244313	58.8738	1.2897e-06	0.00144262	0.177221	0.859335	1	1	NA
ENSG00000137185	182.916	1.45788e-06	0.0014426	0.17719	0.859359	1	1	ZSCAN9
ENSG00000147316	985.936	2.42643e-06	0.00144244	0.17714	0.859399	1	1	MCPH1
ENSG00000173698	3.60045	-3.61983e-08	0.00144269	0.177138	0.8594	1	1	ADGRG2
ENSG00000057468	11.6559	1.54402e-06	0.00144267	0.177132	0.859404	1	1	MSH4
ENSG00000164054	1715.11	6.54395e-05	0.00144337	-0.177103	0.859428	1	1	SHISA5
ENSG00000168496	239.949	4.13661e-06	0.00144251	-0.177053	0.859466	1	1	FEN1
ENSG00000207208	8.00594	2.44082e-07	0.00144268	0.177001	0.859508	1	1	NA
ENSG00000112769	3.91627	-1.236e-07	0.00144269	-0.176949	0.859549	1	1.3887	LAMA4
ENSG00000116044	1794.07	1.14959e-06	0.00144264	0.176947	0.85955	1	1	NFE2L2
ENSG00000188649	23.751	-6.40976e-07	0.00144268	-0.17693	0.859564	1	1.3887	CC2D2B
ENSG00000168890	119.975	5.12221e-06	0.00144259	0.176909	0.85958	1	1.36403	TMEM150A
ENSG00000156171	954.521	-1.65608e-06	0.00144257	-0.176866	0.859614	1	1	DRAM2
ENSG00000249669	4.05839	6.88666e-08	0.00144269	0.176834	0.859639	1	1	NA
ENSG00000130147	102.431	1.08417e-06	0.00144266	0.176801	0.859665	1	1	SH3BP4
ENSG00000131848	41.687	1.09282e-06	0.00144264	0.176749	0.859705	1	1.3887	ZSCAN5A
ENSG00000197191	5.83838	4.80902e-07	0.00144269	0.176663	0.859773	1	1	CYSRT1
ENSG00000170835	4.29506	-8.27669e-07	0.00144269	0.176658	0.859777	1	1.36403	CEL
ENSG00000261739	2.7324	-2.01152e-07	0.00144269	-0.176628	0.8598	1	1	GOLGA8S
ENSG00000203877	3.1331	-5.79247e-08	0.00144269	-0.176617	0.859809	1	1	RIPPLY2
ENSG00000236432	7.56774	4.12873e-07	0.00144269	0.176586	0.859833	1	1.36403	MFF-DT
ENSG00000228970	2.03866	2.92132e-07	0.00144269	0.17658	0.859838	1	1	NA
ENSG00000180921	39.9975	-9.81328e-07	0.00144265	-0.176545	0.859866	1	1	FAM83H
ENSG00000272156	9.30286	-8.85115e-07	0.00144268	-0.176508	0.859895	1	1	NA
ENSG00000166527	214.893	-2.14934e-06	0.00144268	0.176486	0.859912	1	0.388696	CLEC4D
ENSG00000261386	14.6458	-7.01857e-07	0.00144267	0.176467	0.859927	1	1.3887	NA
ENSG00000114573	1445.84	-1.03244e-05	0.00144265	0.176416	0.859967	1	0.388696	ATP6V1A
ENSG00000142156	74.9245	5.21789e-07	0.00144268	0.176344	0.860024	1	1.36403	COL6A1
ENSG00000160683	574.174	9.31427e-07	0.00144266	0.176203	0.860134	1	0.388696	CXCR5
ENSG00000234832	35.169	-9.55979e-07	0.00144265	-0.176121	0.860199	1	1	NA
ENSG00000034053	911.888	-1.0267e-06	0.00144265	-0.175996	0.860297	1	1	APBA2
ENSG00000076513	2957.67	-3.16185e-06	0.00144243	0.175982	0.860308	1	0.364027	ANKRD13A
ENSG00000185565	2.87856	-1.29015e-07	0.00144269	-0.175977	0.860312	1	1.36403	LSAMP
ENSG00000230442	2.25875	4.40317e-07	0.00144269	0.175939	0.860342	1	1.36403	ASB15-AS1
ENSG00000188305	11.057	-4.19927e-07	0.00144269	-0.175857	0.860406	1	1	PEAK3
ENSG00000235081	9.3317	5.66568e-07	0.00144268	0.175816	0.860439	1	1.3887	NA
ENSG00000090621	4017.97	-2.41615e-06	0.00144243	-0.175814	0.86044	1	1	PABPC4
ENSG00000134905	1062.47	1.70882e-06	0.00144257	0.1758	0.860451	1	1	CARS2
ENSG00000114030	1138.28	1.72105e-06	0.00144256	0.175673	0.860551	1	0.388696	KPNA1
ENSG00000071243	892.741	-2.29982e-05	0.00144257	-0.17563	0.860585	1	0.388696	ING3
ENSG00000177369	8.18788	-4.41427e-08	0.00144268	-0.175578	0.860625	1	1	FLJ40194
ENSG00000233491	4.63246	-2.38662e-07	0.00144269	-0.175568	0.860633	1	1	LOC100128317
ENSG00000267676	6.26356	-4.91743e-07	0.00144268	-0.175535	0.860659	1	1	NA
ZBTB12	13.8702	7.5771e-07	0.00144267	0.175534	0.86066	1	1.36403	NA
ENSG00000166002	60.0168	2.99383e-06	0.00144268	-0.175485	0.860698	1	1	SMCO4
ENSG00000262919	185.467	9.99329e-06	0.00144259	0.175453	0.860724	1	1	CCNQ
ENSG00000146263	240.552	-2.08709e-06	0.00144259	-0.175386	0.860776	1	0.388696	MMS22L
ENSG00000172270	1542.04	1.1185e-06	0.00144264	0.175349	0.860806	1	0.364027	BSG
ENSG00000211797	37.1042	9.02215e-07	0.00144266	0.175337	0.860814	1	1.3887	NA
ENSG00000166343	41.01	8.40009e-07	0.00144266	0.175271	0.860867	1	1	MSS51
ENSG00000112659	1313.82	1.49692e-06	0.0014426	0.17527	0.860868	1	0.388696	CUL9
ENSG00000174680	2.50782	-2.59986e-07	0.00144269	-0.175122	0.860984	1	1	NA
ENSG00000198455	1092.85	-2.05985e-05	0.0014426	-0.17512	0.860986	1	1	ZXDB
ENSG00000125734	830.947	-3.69031e-06	0.00144257	-0.175108	0.860994	1	0.388696	GPR108
ENSG00000166866	22.1438	8.1704e-07	0.00144266	0.175091	0.861008	1	1.36403	MYO1A
ENSG00000144747	3582.24	-1.54358e-06	0.00144259	-0.17507	0.861025	1	0.364027	TMF1
ENSG00000135899	1359.22	-1.49934e-06	0.00144259	-0.174947	0.861121	1	1	SP110
ENSG00000164823	812.976	1.07552e-06	0.00144264	0.174922	0.861141	1	0.388696	OSGIN2
ENSG00000115520	1527.21	-2.69557e-05	0.00144269	-0.174856	0.861193	1	0.364027	COQ10B
ENSG00000221514	5.37638	5.63512e-07	0.00144268	0.174845	0.861201	1	1.3887	NA
ENSG00000162598	4.55183	-1.47824e-07	0.00144269	-0.174805	0.861233	1	1.36403	C1orf87
ENSG00000266490	3.74697	4.74916e-07	0.00144269	0.174771	0.86126	1	1	NA
ENSG00000084453	6.19726	1.33163e-07	0.00144269	0.174747	0.861278	1	1	SLCO1A2
ENSG00000186642	250.909	-6.88929e-07	0.00144267	-0.174672	0.861337	1	1	PDE2A
ENSG00000224043	16.2903	-8.92959e-07	0.00144266	-0.174586	0.861405	1	1.36403	NA
ENSG00000270696	47.1869	-8.45088e-07	0.00144263	-0.174489	0.861481	1	1.36403	NA
ENSG00000198885	153.778	0.000102981	0.00144448	0.174487	0.861483	1	1.36403	ITPRIPL1
ENSG00000148925	432.901	1.01742e-05	0.00144257	0.174471	0.861495	1	1	BTBD10
ENSG00000259767	12.4462	6.59198e-07	0.00144268	0.174388	0.861561	1	1	NA
ENSG00000278876	7.01003	7.62519e-07	0.00144268	0.174335	0.861602	1	1	NA
ENSG00000116833	3.67993	-2.86032e-07	0.00144269	-0.174257	0.861664	1	1.36403	NR5A2
ENSG00000261519	2.35435	3.0052e-07	0.00144269	0.174076	0.861806	1	1	NA
ENSG00000175197	1380.69	7.27729e-07	0.00144267	0.174014	0.861854	1	1	DDIT3
ENSG00000253549	5.17769	-5.10737e-07	0.00144268	-0.174005	0.861862	1	1.36403	NA
ENSG00000039987	1.97891	-4.37381e-07	0.00144269	0.173945	0.861909	1	1	BEST2
ENSG00000125457	392.991	2.63903e-06	0.00144243	0.17388	0.86196	1	1	MIF4GD
ENSG00000160285	526.463	-1.14926e-06	0.00144264	-0.173835	0.861995	1	0.388696	LSS
ENSG00000081923	3.28781	1.74211e-07	0.00144269	0.173818	0.862008	1	1	ATP8B1
ENSG00000259315	9.08818	-8.74374e-07	0.00144268	-0.173772	0.862045	1	1.3887	ACTG1P17
ENSG00000197616	3.3868	4.99817e-08	0.00144269	0.173753	0.86206	1	1	MYH6
ENSG00000163312	425.982	2.25432e-06	0.00144246	0.173665	0.862129	1	1	HELQ
ENSG00000253203	2.5807	-3.88642e-07	0.00144269	-0.17352	0.862243	1	1.36403	GUSBP3
ENSG00000234707	3.73173	4.55082e-07	0.00144269	0.173448	0.862299	1	1	NA
ENSG00000233223	20.2516	-1.01575e-06	0.00144265	-0.173425	0.862317	1	1	LOC100996842
ENSG00000102109	5.87416	-3.97398e-07	0.00144269	-0.173353	0.862374	1	1	PCSK1N
ENSG00000232713	3.0803	-1.00307e-06	0.00144269	-0.173308	0.862409	1	1.3887	NA
ENSG00000262497	4.07344	-4.07172e-07	0.00144269	-0.173303	0.862414	1	1.3887	NA
ENSG00000272334	5.0597	-5.35818e-07	0.00144268	-0.173279	0.862432	1	1	NA
RPL7P4	2.46707	4.94591e-07	0.00144269	0.173241	0.862462	1	1	NA
ENSG00000145675	12669.2	1.58436e-06	0.00144258	0.173148	0.862535	1	1	PIK3R1
HLA-DPA2	17.8279	-4.50515e-07	0.00144268	-0.173132	0.862548	1	1.36403	NA
ENSG00000127419	445.301	9.85773e-07	0.00144265	0.173047	0.862615	1	1	TMEM175
ENSG00000090565	360.903	4.11678e-06	0.00144264	0.172936	0.862702	1	1	RAB11FIP3
ENSG00000263001	761.214	-6.48159e-05	0.00144318	0.17288	0.862745	1	1	GTF2I
ENSG00000162944	2.92505	-1.7856e-07	0.00144269	-0.172767	0.862834	1	1.36403	RFTN2
ENSG00000162078	26.5832	-4.60797e-07	0.00144268	-0.172733	0.862862	1	1	ZG16B
ENSG00000215788	1761.06	-7.80725e-07	0.00144267	-0.17268	0.862903	1	1	TNFRSF25
ENSG00000131401	659.144	-6.08885e-07	0.00144268	-0.172636	0.862937	1	0.364027	NAPSB
ENSG00000255050	2.24825	-3.54343e-07	0.00144269	-0.1726	0.862966	1	1	NA
ENSG00000175040	603.773	-9.17848e-07	0.00144266	-0.172455	0.86308	1	1	CHST2
ENSG00000261582	8.89448	-7.39154e-07	0.00144267	-0.172347	0.863164	1	1.36403	NA
ENSG00000105370	4.23313	-1.12741e-06	0.00144269	-0.172334	0.863175	1	1	LIM2
ATF6B	848.42	2.03852e-06	0.00144259	0.172318	0.863188	1	1	NA
ENSG00000276103	6.88476	-5.64943e-07	0.00144268	-0.172313	0.863191	1	1.3887	NA
ENSG00000270503	3.84913	4.62395e-07	0.00144269	0.172296	0.863205	1	1	NA
ENSG00000222346	3.35113	1.89206e-07	0.00144269	0.172281	0.863216	1	1	NA
ENSG00000259456	8.92506	7.21323e-07	0.00144267	0.172209	0.863273	1	1.36403	ADNP-AS1
ENSG00000001626	4.57853	-7.78793e-08	0.00144269	-0.172125	0.86334	1	1.3887	CFTR
ENSG00000126858	1068.27	1.22908e-06	0.00144262	0.172033	0.863411	1	0.364027	RHOT1
ENSG00000180694	447.573	1.58149e-07	0.00144262	-0.171974	0.863458	1	1	TMEM64
ENSG00000136104	1542.9	-2.13037e-06	0.00144249	-0.17184	0.863563	1	0.388696	RNASEH2B
ENSG00000124256	520.65	-1.0771e-06	0.00144264	-0.171757	0.863629	1	1	ZBP1
ENSG00000275454	17.0966	4.35719e-07	0.00144266	0.171638	0.863722	1	1	NA
ENSG00000257386	15.3298	-8.89016e-07	0.00144266	-0.171588	0.863762	1	1.36403	NA
ENSG00000197077	85.5744	-1.26844e-06	0.00144268	0.171528	0.863808	1	1	KIAA1671
ENSG00000270917	2.66585	3.75805e-07	0.00144269	0.171488	0.86384	1	1	NA
ENSG00000259623	553.759	3.60028e-07	0.0014426	0.171482	0.863845	1	1	NA
ENSG00000133641	263.196	1.46048e-06	0.0014426	0.171397	0.863912	1	0.388696	C12orf29
ENSG00000199683	1.86823	-3.38527e-07	0.00144269	-0.17135	0.863948	1	1	NA
MDC1	416.391	-6.36089e-06	0.00144262	0.17129	0.863995	1	0.388696	NA
ENSG00000271361	98.1022	-2.49403e-07	0.00144267	0.171243	0.864033	1	1	NA
ENSG00000204131	453.813	-4.6736e-07	0.00144268	-0.171109	0.864138	1	1	NHSL2
ENSG00000211882	25.9213	6.42251e-07	0.00144268	0.171074	0.864165	1	1.36403	NA
ENSG00000182141	580.999	-1.87215e-05	0.00144269	0.171062	0.864175	1	1	ZNF708
ENSG00000120798	588.873	1.20119e-05	0.00144254	0.171011	0.864215	1	1	NR2C1
ENSG00000130787	2382.21	7.11692e-07	0.00144267	0.170998	0.864226	1	0.364027	HIP1R
ENSG00000176054	7.79079	-1.29914e-06	0.00144267	-0.170997	0.864226	1	1.3887	NA
ENSG00000179818	713.507	4.7077e-05	0.00144297	0.170996	0.864227	1	1	PCBP1-AS1
ENSG00000241764	16.9225	-8.64142e-07	0.00144266	-0.170952	0.864261	1	1	LOC101927974
ENSG00000171466	590.023	1.33599e-05	0.00144257	-0.170905	0.864298	1	0.364027	ZNF562
ENSG00000155465	2521.64	-8.35484e-07	0.00144266	-0.170868	0.864328	1	1	SLC7A7
ENSG00000188895	2319.76	2.91997e-05	0.00144266	0.170681	0.864474	1	0.388696	MSL1
ENSG00000276241	11.1244	-3.2174e-07	0.00144269	-0.170681	0.864475	1	1	NA
ENSG00000168675	1107.26	-2.11808e-06	0.00144248	-0.170579	0.864555	1	0.388696	LDLRAD4
ENSG00000224635	9.95803	-6.39643e-07	0.00144267	-0.170551	0.864577	1	1	NA
ENSG00000234420	642.461	-1.41912e-06	0.0014426	-0.170519	0.864602	1	0.388696	ZNF37BP
ENSG00000130340	2706.36	8.03484e-07	0.00144267	0.170429	0.864673	1	1	SNX9
ENSG00000100316	33495.8	-0.000351204	0.00146494	-0.170394	0.8647	1	0.364027	RPL3
ENSG00000211696	14.0407	-4.19748e-07	0.00144269	-0.170392	0.864702	1	1	NA
ENSG00000188163	2.18825	-3.26041e-07	0.00144269	-0.170302	0.864773	1	1	FAM166A
ENSG00000212747	7.23663	4.97873e-07	0.00144268	0.170219	0.864838	1	1.3887	RTL8B
ENSG00000010165	101.121	9.57844e-06	0.00144261	-0.170196	0.864856	1	1.3887	EEF1AKNMT
ENSG00000100814	466.69	-1.63322e-06	0.00144256	-0.170111	0.864923	1	1	CCNB1IP1
ENSG00000250486	7.78634	5.00629e-07	0.00144268	0.170107	0.864926	1	1	FAM218A
ENSG00000116209	2537.51	-1.71013e-06	0.00144255	-0.170003	0.865008	1	1	TMEM59
ENSG00000187554	123.194	5.02781e-07	0.00144268	0.169883	0.865102	1	1	TLR5
ENSG00000132661	1082.55	-5.47833e-07	0.00144266	0.169877	0.865107	1	1	NXT1
ENSG00000164091	4750.65	1.69192e-06	0.00144256	0.169875	0.865108	1	0.388696	WDR82
ENSG00000255920	4.14991	-1.39174e-07	0.00144269	-0.169874	0.865109	1	1.36403	CCND2-AS1
ENSG00000111271	287.93	-2.86166e-06	0.00144263	-0.169773	0.865188	1	1	ACAD10
ENSG00000163659	3876.17	-1.34502e-06	0.0014426	-0.169713	0.865236	1	0.364027	TIPARP
ENSG00000239911	96.5379	6.56565e-07	0.00144267	0.169701	0.865246	1	1	NA
ENSG00000226869	4.36532	6.63812e-08	0.00144269	0.169505	0.8654	1	1.3887	LHFPL3-AS1
ENSG00000272645	64.3739	-9.86066e-07	0.00144265	-0.169504	0.8654	1	1	NA
ENSG00000117394	1103.82	-1.3596e-06	0.0014426	-0.169502	0.865402	1	1	SLC2A1
ENSG00000274314	3.18711	3.20182e-07	0.00144269	0.169424	0.865463	1	1.36403	MIR6749
ENSG00000057935	245.745	4.16984e-06	0.00144257	0.169319	0.865546	1	1	MTA3
ENSG00000188917	708.267	1.86435e-07	0.0014425	-0.169315	0.865549	1	0.364027	TRMT2B
ENSG00000271347	53.4697	8.67025e-07	0.00144266	0.169174	0.86566	1	1	NA
ENSG00000122783	387.426	1.73192e-06	0.00144255	0.169133	0.865692	1	0.364027	CYREN
ENSG00000107758	722.672	-1.31229e-06	0.00144261	-0.169059	0.865751	1	0.364027	PPP3CB
ENSG00000263826	15.6689	6.1656e-07	0.00144268	0.169045	0.865762	1	1	NA
ENSG00000115504	305.102	1.80124e-05	0.00144261	-0.168991	0.865803	1	0.388696	EHBP1
ENSG00000240219	48.6537	-2.43402e-07	0.00144266	-0.16895	0.865836	1	1.3887	NA
ENSG00000237576	8.76748	7.445e-07	0.00144268	0.16874	0.866001	1	1.3887	NA
ENSG00000274918	2.48872	-3.10171e-07	0.00144269	-0.168733	0.866007	1	1.36403	NA
ENSG00000138316	5.74531	3.95097e-07	0.00144269	0.168719	0.866018	1	1	ADAMTS14
ENSG00000241282	3.86319	4.48228e-07	0.00144269	0.168688	0.866042	1	1.36403	NA
ENSG00000135083	60.2053	-9.67151e-07	0.00144266	-0.168568	0.866136	1	1	CCNJL
ENSG00000163840	1377.55	1.28617e-06	0.00144262	0.168555	0.866147	1	0.364027	DTX3L
ENSG00000233873	7.75178	5.19218e-07	0.00144268	0.168509	0.866183	1	1	NA
ENSG00000106804	111.459	1.34104e-06	0.00144265	0.168463	0.866219	1	1	C5
ENSG00000255967	2.2164	2.12097e-07	0.00144269	0.168449	0.86623	1	1	NA
ENSG00000254288	2.69484	1.95362e-07	0.00144269	-0.168443	0.866235	1	1	NA
ENSG00000211793	38.3689	-4.08739e-06	0.00144267	0.168384	0.866281	1	1.3887	NA
ENSG00000262585	2.17034	1.68352e-07	0.00144269	0.16836	0.8663	1	1.3887	LINC01979
ENSG00000204843	1329.65	9.82858e-06	0.00144258	-0.168285	0.866359	1	1	DCTN1
ENSG00000101298	260.867	-3.59737e-06	0.00144265	0.168282	0.866362	1	1	SNPH
ENSG00000264764	4.48309	5.10518e-07	0.00144269	-0.168181	0.866441	1	1.36403	MIR4772
ENSG00000133193	1031.21	1.45786e-06	0.00144259	0.168173	0.866447	1	0.388696	FAM104A
ENSG00000254248	2.15168	-3.6911e-07	0.00144269	-0.168043	0.866549	1	1	NA
ENSG00000075213	18.8643	-4.37469e-07	0.00144269	-0.168031	0.866559	1	1.36403	SEMA3A
ENSG00000223662	3.00508	-3.17799e-07	0.00144269	-0.167912	0.866653	1	1	SAMSN1-AS1
ENSG00000197324	2400.33	-1.54757e-05	0.00144258	0.167872	0.866684	1	0.388696	LRP10
ENSG00000264958	2.67722	-3.11501e-07	0.00144269	-0.167855	0.866697	1	1.3887	NA
ENSG00000259661	2.10829	-3.13002e-07	0.00144269	-0.167846	0.866705	1	1.3887	NA
ENSG00000142541	38860.4	6.33551e-05	0.00144317	-0.167691	0.866827	1	0.364027	RPL13A
ENSG00000277662	6.81671	-6.07958e-07	0.00144268	-0.167645	0.866863	1	1	NA
ENSG00000064995	721.093	1.80446e-06	0.00144254	0.167615	0.866886	1	0.364027	TAF11
ENSG00000120137	2482.55	0.000299662	0.00145863	0.16755	0.866938	1	1	PANK3
ENSG00000239713	915.073	1.3439e-06	0.0014426	0.167428	0.867033	1	1	APOBEC3G
ENSG00000204706	5.28911	-1.56833e-07	0.00144269	-0.167298	0.867135	1	1.36403	MAMDC2-AS1
ENSG00000141543	976.786	-3.62735e-06	0.00144265	0.167103	0.867289	1	1	EIF4A3
ENSG00000100395	459.72	-0.000164077	0.0014473	-0.167094	0.867296	1	0.388696	L3MBTL2
ENSG00000175906	35.5472	-3.35968e-08	0.00144265	0.167075	0.867311	1	1	ARL4D
ENSG00000231513	9.7094	4.71988e-07	0.00144268	0.166969	0.867395	1	1	NA
ENSG00000142910	7.59653	-3.22533e-07	0.00144269	-0.166968	0.867395	1	1	TINAGL1
ENSG00000160753	144.138	-1.37034e-06	0.0014426	-0.166888	0.867458	1	1.3887	RUSC1
ENSG00000225978	24.624	3.31341e-07	0.00144266	0.166871	0.867471	1	1	NA
ENSG00000196388	3.1824	-2.93955e-07	0.00144269	-0.166627	0.867664	1	1.3887	INCA1
ENSG00000121440	2.46554	-1.6754e-07	0.00144269	-0.166604	0.867682	1	1	PDZRN3
ENSG00000242641	2.57405	-6.44909e-08	0.00144269	-0.166526	0.867743	1	1	LINC00971
ENSG00000254911	115.415	-0.000283795	0.00145703	-0.166467	0.86779	1	1	SCARNA9
ENSG00000129473	315.353	1.25272e-06	0.00144262	0.166457	0.867797	1	1	BCL2L2
ENSG00000186866	698.81	-1.06066e-05	0.00144261	0.16641	0.867834	1	0.388696	POFUT2
ENSG00000188001	93.3412	7.09815e-07	0.00144267	0.166405	0.867838	1	1	TPRG1
ENSG00000271918	36.0287	-7.55436e-07	0.00144266	-0.1663	0.867921	1	1.36403	NA
ENSG00000131242	2400.28	-1.99209e-05	0.00144264	0.166293	0.867926	1	0.388696	RAB11FIP4
ENSG00000091527	9545.99	-2.05844e-05	0.00144267	-0.166221	0.867983	1	0.364027	CDV3
ENSG00000197771	996.429	-1.35023e-06	0.00144258	-0.166169	0.868024	1	1	MCMBP
ENSG00000135913	594.696	7.56892e-06	0.0014426	0.166164	0.868028	1	1	USP37
ENSG00000205531	2766.52	1.51057e-06	0.00144259	0.166137	0.868049	1	1	NAP1L4
ENSG00000224523	2.98405	3.49552e-07	0.00144269	0.165998	0.868159	1	1	NA
ENSG00000250859	1.99804	-1.91218e-07	0.00144269	-0.165973	0.868178	1	1	NA
ENSG00000277440	3.99332	7.15076e-08	0.00144268	-0.165946	0.8682	1	1.3887	NA
ENSG00000189159	613.449	-1.04765e-06	0.00144264	-0.165923	0.868217	1	1	JPT1
ENSG00000235989	6.06376	-4.62147e-07	0.00144268	-0.165863	0.868264	1	1.36403	MORC2-AS1
ENSG00000126804	4447.85	-1.88128e-06	0.00144251	-0.165777	0.868333	1	1	ZBTB1
ENSG00000253522	38.1244	-6.58475e-07	0.00144267	-0.165772	0.868336	1	1.3887	MIR3142HG
ENSG00000180425	106.196	1.73423e-06	0.0014426	0.165765	0.868342	1	1.3887	C11orf71
ENSG00000176422	318.082	1.20123e-06	0.00144264	0.165756	0.868349	1	0.388696	SPRYD4
ENSG00000117425	36.0545	-1.92088e-06	0.00144264	0.165751	0.868353	1	1.36403	PTCH2
ENSG00000164011	28.3445	-2.62693e-07	0.00144266	0.16575	0.868354	1	1	ZNF691
ENSG00000104472	780.03	5.29963e-06	0.00144257	-0.16567	0.868417	1	1	CHRAC1
ENSG00000153310	3269.52	1.40568e-06	0.00144259	0.165628	0.86845	1	1	FAM49B
ENSG00000127022	9077.17	1.15537e-06	0.00144263	0.165621	0.868455	1	1	CANX
ENSG00000278991	95.7949	9.28959e-07	0.00144265	0.165587	0.868482	1	1.36403	NA
ENSG00000102003	14.8753	4.50111e-07	0.00144269	0.165535	0.868523	1	1	SYP
ENSG00000134569	4.26763	-1.30199e-07	0.00144269	-0.16553	0.868527	1	1.36403	LRP4
ENSG00000171016	2.51315	-1.10934e-07	0.00144269	-0.165528	0.868528	1	1	PYGO1
ENSG00000205659	133.796	-1.65578e-06	0.00144259	-0.165525	0.868531	1	1	LIN52
ENSG00000222960	2.21845	2.62533e-07	0.00144269	0.165461	0.868581	1	1	NA
ENSG00000242692	1.57337	2.31347e-07	0.00144269	0.165411	0.86862	1	1	NA
ENSG00000067082	13515.5	7.15002e-07	0.00144267	0.165336	0.86868	1	0.364027	KLF6
ENSG00000164587	20722.3	-1.83944e-06	0.00144252	-0.165261	0.868739	1	0.364027	RPS14
ENSG00000102978	1216.34	-2.24993e-06	0.00144244	-0.165248	0.868748	1	0.388696	POLR2C
ENSG00000269964	2.59864	4.12143e-07	0.00144269	0.165145	0.868829	1	1	MEI4
ENSG00000120696	123.099	6.3136e-06	0.00144264	0.165046	0.868908	1	1.3887	KBTBD7
ENSG00000257913	29.283	7.18299e-07	0.00144267	0.165045	0.868909	1	1	DDN-AS1
ENSG00000179988	157.962	-1.00189e-06	0.00144263	-0.164978	0.868961	1	1.36403	PSTK
ENSG00000177108	2.88314	6.59129e-08	0.00144269	0.164968	0.868969	1	1.3887	ZDHHC22
ENSG00000185009	779.869	-5.93207e-06	0.00144251	0.164962	0.868974	1	1	AP3M1
ENSG00000005812	3097.19	-1.44661e-06	0.00144259	-0.164931	0.868998	1	0.388696	FBXL3
ENSG00000224281	24.0333	-5.81667e-06	0.00144264	-0.164842	0.869069	1	1.3887	SLC25A5-AS1
ENSG00000272791	2.60106	5.43844e-06	0.00144269	-0.164838	0.869071	1	1.3887	NA
ENSG00000112406	10488	-0.000444134	0.00147968	0.16481	0.869094	1	0.364027	HECA
ENSG00000276390	19.7296	1.18291e-06	0.00144266	0.164783	0.869115	1	1.36403	NA
ENSG00000266934	4.77114	4.52485e-07	0.00144269	0.16475	0.86914	1	1	NA
ENSG00000257524	36.9101	7.44466e-07	0.00144267	0.164629	0.869236	1	1.3887	ST6GALNAC6
ENSG00000113460	594.916	3.88718e-05	0.00144284	-0.164596	0.869262	1	1	BRIX1
ENSG00000135829	8110.92	1.70535e-06	0.00144255	0.164563	0.869288	1	0.388696	DHX9
ENSG00000242512	8.26207	-8.17094e-08	0.00144269	-0.164552	0.869297	1	1.3887	LINC01206
ENSG00000111981	15.5545	-3.48963e-07	0.00144269	-0.164514	0.869327	1	1	ULBP1
ENSG00000204556	4.97881	-4.94327e-07	0.00144268	-0.164435	0.869388	1	1	NA
ENSG00000092208	102.487	-1.38975e-06	0.00144259	-0.164426	0.869396	1	1	GEMIN2
ENSG00000143653	197.737	7.98251e-07	0.00144266	0.164359	0.869449	1	1	SCCPDH
ENSG00000276240	2.20309	-9.07123e-08	0.00144269	-0.164333	0.869469	1	1.3887	OR4E1
ENSG00000258082	116.244	-4.16851e-06	0.00144268	0.164283	0.869508	1	1.3887	NA
ENSG00000009709	2.37752	3.68248e-08	0.00144269	0.164276	0.869514	1	1.3887	PAX7
ENSG00000126391	638.563	2.71322e-07	0.00144261	0.164172	0.869596	1	1	FRMD8
ENSG00000154162	2.33218	4.84794e-08	0.00144269	0.164146	0.869616	1	1	CDH12
ENSG00000005889	3165.48	-0.000419088	0.00147519	0.164114	0.869641	1	0.364027	ZFX
ENSG00000270574	24.3969	-8.21086e-07	0.00144266	-0.164064	0.869681	1	1.3887	NA
ENSG00000232995	16.0512	-7.57773e-07	0.00144266	-0.164034	0.869704	1	1	RGS5
ENSG00000158292	66.5704	-8.16631e-07	0.00144267	-0.164025	0.869711	1	1.36403	GPR153
ENSG00000108823	4.89498	3.81826e-07	0.00144269	0.163834	0.869862	1	1.36403	SGCA
ENSG00000237125	7.22023	-3.79147e-08	0.00144269	-0.163791	0.869896	1	1	HAND2-AS1
ENSG00000132357	167.302	-1.50559e-05	0.00144269	0.163733	0.869941	1	1	CARD6
ENSG00000158481	199.642	-5.62705e-07	0.00144268	-0.163683	0.869981	1	1	CD1C
ENSG00000271133	6.4777	-4.06913e-07	0.00144268	-0.163625	0.870027	1	1	LOC101927811
ENSG00000144848	1537.89	1.40994e-06	0.00144259	0.163619	0.870031	1	0.388696	ATG3
ENSG00000232487	144.431	5.77757e-07	0.00144268	0.163537	0.870096	1	1.3887	NA
ENSG00000162426	9.69339	-6.66025e-07	0.00144267	-0.163519	0.87011	1	1	SLC45A1
ENSG00000187210	129.838	-9.9759e-07	0.00144264	-0.163513	0.870114	1	1	GCNT1
ENSG00000264107	2.87206	3.59947e-07	0.00144269	0.163471	0.870148	1	1	NA
ENSG00000201457	45.0986	7.68808e-07	0.00144266	0.163319	0.870268	1	1	SNORA55
ENSG00000198795	13.006	-6.20624e-07	0.00144267	-0.163259	0.870315	1	1	ZNF521
ENSG00000100505	9.201	-5.16998e-07	0.00144268	-0.163255	0.870317	1	1.36403	TRIM9
ENSG00000272305	6.06909	-7.96818e-07	0.00144268	-0.163237	0.870332	1	1.3887	NA
ENSG00000112367	315.934	-1.02288e-06	0.00144267	-0.163223	0.870343	1	0.364027	FIG4
ENSG00000140262	1345.19	-5.02625e-06	0.00144231	0.163209	0.870354	1	0.388696	TCF12
ENSG00000144161	205.459	1.3903e-06	0.0014426	0.163167	0.870387	1	1	ZC3H8
ENSG00000105672	5.23781	-4.69315e-07	0.00144268	-0.163156	0.870396	1	1.3887	ETV2
ENSG00000131019	6.12087	-4.47617e-07	0.00144268	-0.163115	0.870428	1	1	ULBP3
ENSG00000126215	81.6525	-1.0819e-06	0.00144264	-0.162951	0.870557	1	1	XRCC3
ENSG00000280411	31.0822	3.43957e-07	0.00144269	0.16289	0.870605	1	1.3887	NA
ENSG00000130159	327.817	1.40233e-06	0.0014426	0.16284	0.870645	1	0.364027	ECSIT
ENSG00000270116	44.7631	7.34407e-07	0.00144267	0.162807	0.87067	1	1	NA
ENSG00000063854	299.132	-8.67445e-07	0.00144265	-0.162761	0.870707	1	1	HAGH
ENSG00000066382	8.6095	3.02634e-07	0.00144269	0.162755	0.870712	1	1	MPPED2
ENSG00000087008	134.837	1.08679e-06	0.00144264	0.162689	0.870763	1	1.36403	ACOX3
ENSG00000188739	123.487	9.45559e-07	0.00144265	0.162633	0.870808	1	1	RBM34
ENSG00000248734	40.3931	9.1016e-07	0.00144267	0.162586	0.870844	1	1	NA
ENSG00000110237	33.2862	-4.25236e-07	0.00144269	-0.162579	0.87085	1	1	ARHGEF17
ENSG00000243960	21.3412	-7.68429e-07	0.00144267	-0.162466	0.870939	1	1	NA
ENSG00000164172	283.287	-4.77675e-06	0.00144261	-0.162328	0.871047	1	1	MOCS2
ENSG00000273619	12.8436	-1.48983e-07	0.00144267	-0.162323	0.871051	1	1	NA
ENSG00000261220	48.4333	-9.63363e-07	0.00144265	-0.162268	0.871094	1	1	NA
ENSG00000235052	1.98098	-3.27176e-07	0.00144269	-0.162263	0.871099	1	1.36403	NA
ENSG00000131269	543.087	-2.36968e-06	0.0014424	-0.162098	0.871229	1	1	ABCB7
ENSG00000167536	210.592	-1.11445e-06	0.00144251	-0.162077	0.871245	1	0.388696	DHRS13
ENSG00000250321	4.33341	-4.42978e-07	0.00144268	-0.162058	0.87126	1	1	NA
ENSG00000166128	7461.85	9.047e-07	0.00144265	0.162027	0.871285	1	1	RAB8B
ENSG00000249252	2.90388	-3.30669e-07	0.00144269	-0.161999	0.871306	1	1	C1QTNF7-AS1
ENSG00000155903	3263.53	-1.65653e-06	0.00144255	-0.161953	0.871343	1	1	RASA2
ENSG00000129932	40.7428	-2.00088e-06	0.00144267	0.16188	0.8714	1	1	DOHH
ENSG00000175984	143.533	6.87641e-07	0.00144267	0.161842	0.871431	1	1.3887	DENND2C
ENSG00000143374	256.549	2.71663e-06	0.00144253	0.161814	0.871452	1	1	TARS2
ENSG00000214189	12.7138	-3.89986e-07	0.00144268	-0.161754	0.871499	1	1	NA
ENSG00000168811	48.1011	-8.08556e-07	0.00144266	-0.161709	0.871535	1	1	IL12A
ENSG00000214558	5.71512	-5.43432e-07	0.00144268	-0.161707	0.871537	1	1.36403	NA
ENSG00000188375	57.9458	6.28311e-07	0.00144267	0.161707	0.871537	1	1.36403	H3-5
ENSG00000129197	914.125	1.30232e-06	0.00144261	0.16167	0.871566	1	1	RPAIN
ENSG00000252496	6.7628	5.70553e-07	0.00144268	0.161612	0.871611	1	1.36403	NA
ENSG00000234076	6.62888	-4.11885e-07	0.00144269	-0.161603	0.871619	1	1.36403	TPRG1-AS1
ENSG00000049249	60.0899	-1.27313e-06	0.00144267	-0.161491	0.871707	1	1.36403	TNFRSF9
ENSG00000088766	212.685	1.25781e-05	0.00144262	-0.161473	0.871721	1	1	CRLS1
ENSG00000111266	824.193	-1.29464e-06	0.00144265	-0.16123	0.871912	1	1	DUSP16
ENSG00000196747	131.375	-7.34369e-06	0.00144265	-0.161194	0.871941	1	1.3887	H2AC13
ENSG00000138642	209.913	8.23674e-06	0.00144264	0.161148	0.871976	1	1	HERC6
ENSG00000229531	2.40339	-1.57416e-06	0.00144269	-0.16114	0.871984	1	1.3887	LOC101928696
ENSG00000238000	9.80687	6.14795e-07	0.00144268	0.161105	0.872011	1	1	NA
ENSG00000102910	1928.15	-2.35987e-06	0.00144251	-0.161078	0.872032	1	1	LONP2
ENSG00000225948	49.0067	6.51597e-07	0.00144267	0.161031	0.872069	1	1	NA
ENSG00000275126	38.2501	5.96711e-07	0.00144268	0.160995	0.872097	1	1	H4C13
ENSG00000232458	2.45529	-4.51138e-08	0.00144269	-0.160975	0.872113	1	1.36403	LINC01450
ENSG00000172671	495.817	-1.36902e-06	0.0014426	-0.160915	0.87216	1	1	ZFAND4
ENSG00000047410	4188.95	-3.05931e-06	0.00144219	-0.160897	0.872174	1	0.364027	TPR
ENSG00000280434	113.218	1.61276e-06	0.00144268	0.160884	0.872185	1	1	NA
ENSG00000107105	2.3429	3.2563e-08	0.00144269	0.1608	0.872251	1	1	ELAVL2
ENSG00000102265	2364.71	8.32162e-07	0.00144266	0.160742	0.872297	1	0.388696	TIMP1
ENSG00000226312	8.62356	9.49784e-06	0.0014427	0.160723	0.872311	1	1	CFLAR-AS1
ENSG00000131979	912.591	1.24908e-06	0.00144257	0.160709	0.872323	1	0.388696	GCH1
ENSG00000100099	1151.96	-8.04967e-07	0.00144259	0.160707	0.872324	1	0.388696	HPS4
ENSG00000142233	11.5035	7.57671e-08	0.00144267	0.160661	0.87236	1	1.36403	NTN5
ENSG00000151687	202.713	-2.00699e-06	0.00144253	-0.160653	0.872367	1	1	ANKAR
ENSG00000165899	5.96965	-1.68743e-07	0.00144269	-0.160631	0.872384	1	1	OTOGL
ENSG00000235576	42.746	3.16885e-06	0.00144268	-0.16042	0.87255	1	1	NA
ENSG00000270060	80.4705	7.82139e-06	0.00144267	-0.160402	0.872564	1	1	NA
ENSG00000212447	1.69037	2.50803e-07	0.00144269	0.160384	0.872579	1	1	SNORD90
ENSG00000143799	1202.2	-1.3686e-06	0.0014426	-0.160371	0.872589	1	0.364027	PARP1
ENSG00000255541	3.03269	-4.10168e-07	0.00144269	-0.160325	0.872625	1	1	NA
ENSG00000198093	224.465	1.2457e-06	0.00144261	0.160293	0.87265	1	1	ZNF649
ENSG00000198231	2341.18	-1.12913e-06	0.00144263	-0.16027	0.872669	1	0.364027	DDX42
ENSG00000113597	379.575	-1.33128e-06	0.0014426	-0.16024	0.872692	1	0.364027	TRAPPC13
ENSG00000255198	193.908	-1.46756e-05	0.00144266	0.160171	0.872747	1	1	SNHG9
ENSG00000187446	2616.32	1.01868e-06	0.00144264	0.16014	0.872771	1	1	CHP1
ENSG00000038945	272.455	5.09759e-07	0.00144268	0.16012	0.872787	1	0.388696	MSR1
ENSG00000265972	55977.5	-1.356e-06	0.0014426	-0.160091	0.872809	1	0.364027	TXNIP
ENSG00000141349	139.357	1.10476e-06	0.00144263	0.159948	0.872922	1	1.36403	G6PC3
ENSG00000172461	2.91045	-1.1128e-07	0.00144269	-0.159938	0.87293	1	1.36403	FUT9
ENSG00000110717	475.599	-7.74051e-07	0.00144261	0.159923	0.872941	1	0.388696	NDUFS8
ENSG00000188338	2.56276	-2.15234e-07	0.00144269	-0.159901	0.872959	1	1	SLC38A3
ENSG00000011638	222.981	9.1982e-06	0.0014426	0.15982	0.873023	1	0.364027	TMEM159
ENSG00000207067	57.3286	-7.63221e-08	0.0014426	-0.159808	0.873032	1	1	SNORA72
ENSG00000180855	37.5284	6.17623e-06	0.00144263	0.159778	0.873056	1	1	ZNF443
ENSG00000278383	2.01865	-2.82252e-07	0.00144269	-0.159772	0.873061	1	1.3887	NA
ENSG00000215915	6.00554	-2.70095e-07	0.00144269	-0.159745	0.873082	1	1	ATAD3C
ENSG00000186472	6.11936	-3.05684e-07	0.00144269	-0.159716	0.873104	1	1.36403	PCLO
ENSG00000206644	2.28598	-1.07081e-07	0.00144269	-0.159652	0.873155	1	1	NA
ENSG00000164118	425.729	1.69409e-06	0.00144255	0.15964	0.873165	1	0.388696	CEP44
ENSG00000259803	7.94781	-3.70762e-07	0.00144269	-0.159582	0.873211	1	1	SLC22A31
ENSG00000277007	3.3315	4.20329e-07	0.00144269	0.159306	0.873428	1	1.3887	NA
ENSG00000224220	2.46326	-3.19835e-07	0.00144269	-0.159164	0.87354	1	1	NA
ENSG00000172508	183.715	8.77775e-07	0.00144265	0.159159	0.873544	1	1	CARNS1
ENSG00000142621	16.6499	3.64258e-07	0.00144269	0.159087	0.8736	1	1.3887	FHAD1
ENSG00000248527	587.467	4.93412e-06	0.00144266	-0.158879	0.873764	1	1	NA
ENSG00000176597	1655.77	-4.50737e-07	0.00144268	-0.158872	0.873769	1	0.364027	B3GNT5
ENSG00000184967	187.631	7.85204e-07	0.00144266	0.158866	0.873775	1	1	NOC4L
ENSG00000088833	876.003	0.00147621	0.00235748	0.158797	0.873829	1	1	NSFL1C
ENSG00000254505	110.274	2.21559e-06	0.00144257	0.158761	0.873857	1	1	CHMP4A
ENSG00000235185	2.47288	2.58642e-07	0.00144269	0.158748	0.873867	1	1.36403	LOC105378614
ENSG00000241333	10.239	-6.04899e-07	0.00144268	-0.158734	0.873878	1	1	NA
ENSG00000272918	35.6494	-7.62455e-07	0.00144267	-0.158712	0.873896	1	1.36403	NA
ENSG00000234093	3.47505	-6.97174e-07	0.00144269	-0.158696	0.873908	1	1	NA
ENSG00000151366	128.094	1.59018e-06	0.00144255	0.158679	0.873922	1	1	NDUFC2
ENSG00000234142	2.04819	2.82907e-07	0.00144269	0.158607	0.873979	1	1	NA
ENSG00000271755	3.9725	-1.65456e-08	0.00144269	-0.158574	0.874004	1	1.3887	NA
ENSG00000137573	3.90429	1.79953e-08	0.00144269	0.158546	0.874026	1	1.36403	SULF1
ENSG00000107731	18.9114	-2.83117e-05	0.00144283	0.15853	0.874039	1	1	UNC5B
ENSG00000176890	18.3512	-2.63587e-06	0.00144267	-0.158359	0.874174	1	1	TYMS
ENSG00000101160	3319.76	9.16139e-07	0.00144265	0.158352	0.874179	1	1	CTSZ
ENSG00000252874	8.12443	-4.39016e-07	0.00144268	-0.158332	0.874195	1	1.3887	NA
ENSG00000196972	5.32695	-1.71514e-08	0.00144268	0.158261	0.874252	1	1.36403	SMIM10L2B
ENSG00000275789	2.30422	-3.08575e-07	0.00144269	-0.158194	0.874304	1	1	MIR8064
ENSG00000166428	278.819	-8.34696e-07	0.00144266	-0.158179	0.874316	1	0.364027	PLD4
ENSG00000214401	40.2036	-5.62599e-07	0.00144268	-0.158156	0.874334	1	1	KANSL1-AS1
ENSG00000185130	137.206	2.15418e-06	0.00144264	0.158154	0.874336	1	1	H2BC13
ENSG00000100297	1030	-1.3658e-06	0.00144259	-0.158135	0.87435	1	1	MCM5
ENSG00000181036	371.856	2.01043e-06	0.00144269	-0.158051	0.874417	1	1	FCRL6
ENSG00000278520	4.52143	-1.86725e-06	0.00144268	-0.158015	0.874445	1	1	MIR7851
ENSG00000213585	1553.75	9.51038e-06	0.00144259	0.157904	0.874533	1	1	VDAC1
ENSG00000236723	8.72412	-5.33462e-07	0.00144267	-0.157884	0.874549	1	1.3887	NA
ENSG00000076351	48.3161	6.15018e-07	0.00144267	0.15777	0.874638	1	1	SLC46A1
ENSG00000267074	82.4201	-7.84246e-07	0.00144266	-0.157769	0.874639	1	1.3887	NA
ENSG00000004139	458.146	-3.88962e-06	0.00144262	0.157654	0.874729	1	1	SARM1
ENSG00000072958	960.849	-7.2873e-05	0.00144353	0.157623	0.874754	1	1	AP1M1
ENSG00000104814	929.41	1.3408e-06	0.0014426	0.157595	0.874776	1	0.388696	MAP4K1
ENSG00000101624	130.226	-3.30619e-06	0.00144254	0.157516	0.874839	1	1	CEP76
ENSG00000272483	8.37629	-5.19596e-07	0.00144268	-0.157511	0.874842	1	1.36403	NA
ENSG00000182247	276.845	-1.91843e-06	0.00144259	-0.157487	0.874861	1	1	UBE2E2
ENSG00000257702	15.7465	1.1341e-07	0.00144267	0.157473	0.874872	1	1.3887	LBX2-AS1
ENSG00000261335	8.71358	-4.73048e-07	0.00144268	-0.157471	0.874874	1	1	LOC105274304
ENSG00000150627	54.3666	4.3165e-06	0.00144266	0.157459	0.874883	1	1	WDR17
ENSG00000119318	3741.02	1.40643e-06	0.00144258	0.157436	0.874901	1	1	RAD23B
ENSG00000197321	1429.64	-3.56969e-06	0.00144253	-0.157412	0.87492	1	1	SVIL
ENSG00000240005	16.2728	-5.80126e-07	0.00144268	-0.157398	0.874931	1	1	NA
ENSG00000135362	381.917	-1.44695e-07	0.00144267	0.157357	0.874963	1	1	PRR5L
ENSG00000134046	2639.12	-1.12628e-06	0.00144262	-0.157248	0.875049	1	1	MBD2
ENSG00000065150	1850.94	1.34823e-06	0.00144245	0.157244	0.875053	1	0.364027	IPO5
ENSG00000264659	8.24368	-4.83715e-07	0.00144268	-0.157169	0.875112	1	1	NA
ENSG00000233778	2.0324	-2.71342e-07	0.00144269	-0.157127	0.875145	1	1.3887	NA
ENSG00000285130	47.8194	-6.67902e-06	0.00144267	0.157068	0.875191	1	1	NA
ENSG00000127989	291.004	-5.09918e-06	0.0014426	-0.157054	0.875202	1	0.388696	MTERF1
ENSG00000122694	1609.7	2.06549e-05	0.00144272	0.157034	0.875218	1	0.364027	GLIPR2
ENSG00000127252	10.4435	-3.81809e-07	0.00144268	-0.157003	0.875242	1	1.3887	PLAAT1
ENSG00000040275	64.6424	1.31745e-06	0.0014426	0.156998	0.875246	1	1.3887	SPDL1
ENSG00000162591	512.001	-6.04907e-07	0.00144267	-0.156968	0.87527	1	0.364027	MEGF6
ENSG00000158683	12.3657	-4.645e-07	0.00144268	-0.156864	0.875352	1	1	PKD1L1
ENSG00000207263	4.29433	-3.1688e-07	0.00144269	-0.156861	0.875355	1	1	SNORD116-16
ENSG00000120253	314.61	1.45636e-06	0.00144258	0.156851	0.875363	1	0.364027	NUP43
ENSG00000238222	1.9098	-2.86466e-06	0.0014427	0.156772	0.875425	1	1	NA
ENSG00000226800	3.01213	3.00887e-07	0.00144269	0.156716	0.875469	1	1.3887	CACTIN-AS1
NCR3	152.908	1.39055e-06	0.00144266	0.156561	0.875591	1	1.36403	NA
ENSG00000177383	85.2537	-1.17201e-05	0.00144267	-0.156494	0.875644	1	1	MAGEF1
ENSG00000177688	95.5252	9.61672e-07	0.00144267	0.156461	0.87567	1	1	SUMO4
ENSG00000239884	13.1796	3.61659e-07	0.00144268	0.156456	0.875674	1	1.36403	NA
ENSG00000253506	6.22748	-4.5052e-07	0.00144269	-0.156447	0.875681	1	1	NACA2
ENSG00000119630	3.47705	3.00304e-07	0.00144269	0.156425	0.875698	1	1.3887	PGF
ENSG00000061676	263.946	-8.17449e-07	0.00144266	-0.156416	0.875705	1	0.388696	NCKAP1
ENSG00000179935	2.08761	-1.15924e-07	0.00144269	-0.156387	0.875728	1	1	LINC00652
ENSG00000145623	2.51387	-1.30886e-07	0.00144269	-0.156359	0.87575	1	1	OSMR
ENSG00000100211	34.5784	8.45395e-07	0.00144264	0.156329	0.875774	1	1	CBY1
ENSG00000177535	3.37351	-3.69067e-07	0.00144269	-0.1563	0.875796	1	1	OR2B11
ENSG00000132872	2.11954	-1.96797e-07	0.00144269	-0.15615	0.875914	1	1	SYT4
ENSG00000227782	10.9504	-5.25308e-07	0.00144268	-0.156086	0.875965	1	1.3887	NA
ENSG00000265355	30.8813	-5.27035e-07	0.00144267	-0.15606	0.875986	1	1	MIR3136
ENSG00000173825	27.3478	7.76343e-07	0.00144264	-0.156038	0.876003	1	1.3887	TIGD3
ENSG00000169684	8.47715	-1.22999e-06	0.00144268	-0.15598	0.876049	1	1	CHRNA5
ENSG00000253218	4.11336	-3.72311e-07	0.00144269	-0.155964	0.876061	1	1.36403	NA
ENSG00000171860	415.152	6.79045e-07	0.00144269	0.155946	0.876075	1	1	C3AR1
ENSG00000285280	24.0933	-1.87479e-06	0.00144267	0.155931	0.876088	1	1.3887	LOC105371664
ENSG00000060718	4.33909	-8.99066e-08	0.00144269	-0.155853	0.876149	1	1	COL11A1
ENSG00000261490	298.151	1.11e-06	0.00144263	0.1558	0.87619	1	0.388696	NA
ENSG00000283654	2.45745	-1.57741e-07	0.00144269	-0.155711	0.876261	1	1	LMLN2
ENSG00000178386	5.34753	5.15608e-07	0.00144268	0.155677	0.876288	1	1.3887	ZNF223
ENSG00000221869	1673	-1.53901e-06	0.00144268	0.155625	0.876328	1	0.364027	CEBPD
ENSG00000160447	32.0371	-5.46949e-06	0.00144267	-0.155621	0.876332	1	1	PKN3
ENSG00000198520	293.999	-3.82586e-07	0.00144264	-0.155558	0.876381	1	1	ARMH1
ENSG00000161551	175.07	8.83725e-07	0.00144265	0.155557	0.876383	1	1	ZNF577
ENSG00000066185	14.5515	-2.18163e-06	0.00144267	-0.155527	0.876406	1	1.3887	ZMYND12
ENSG00000277089	53.8098	-4.38882e-07	0.00144268	-0.1555	0.876427	1	1.36403	NA
ENSG00000221978	2865.63	1.15239e-06	0.00144262	0.155479	0.876444	1	1	CCNL2
ENSG00000159228	114.719	7.42933e-07	0.00144266	0.155441	0.876473	1	1	CBR1
ENSG00000213089	5.68319	-1.17078e-07	0.00144269	-0.155406	0.876501	1	1	NA
ENSG00000073331	350.716	-6.97909e-08	0.00144265	-0.155288	0.876594	1	1	ALPK1
ENSG00000104047	187.477	-1.45002e-06	0.00144259	-0.155283	0.876598	1	0.364027	DTWD1
ENSG00000255052	5.69275	-4.43915e-07	0.00144269	-0.15528	0.876601	1	1.3887	LOC112268389
ENSG00000255142	3.85234	-3.44588e-07	0.00144269	-0.155265	0.876613	1	1	NA
ENSG00000235629	4.29506	-4.18483e-07	0.00144268	-0.155158	0.876697	1	1.3887	NA
ENSG00000237489	32.7004	-6.0632e-07	0.00144267	-0.15505	0.876782	1	1	C10orf143
ENSG00000110218	376.337	7.18506e-06	0.00144262	0.155029	0.876798	1	1	PANX1
ENSG00000218586	1.91764	-5.0868e-08	0.00144269	-0.155009	0.876815	1	1	NA
ENSG00000153814	721.552	1.05345e-06	0.00144263	0.154941	0.876868	1	0.388696	JAZF1
ENSG00000282936	13.7816	-1.36867e-06	0.00144267	-0.15485	0.876939	1	1	NA
ENSG00000235280	3.28174	3.9698e-07	0.00144269	0.154843	0.876945	1	1	NA
ENSG00000272693	19.7461	1.10867e-06	0.00144264	0.154827	0.876958	1	1	LOC441242
ENSG00000115738	6518.18	7.78502e-07	0.00144266	0.154805	0.876975	1	1	ID2
ENSG00000171804	7.06088	-1.79416e-07	0.00144269	-0.154755	0.877015	1	1	WDR87
ENSG00000090382	106002	-4.97255e-07	0.00144268	-0.154721	0.877042	1	1	LYZ
ENSG00000165409	5.95353	-3.64602e-07	0.00144269	-0.154696	0.877061	1	1	TSHR
ENSG00000171053	2.34699	-1.15056e-07	0.00144269	-0.154666	0.877084	1	1	PATE1
ENSG00000273724	5.17542	4.78435e-07	0.00144268	0.154595	0.87714	1	1.36403	NA
ENSG00000279674	2.35992	2.4419e-07	0.00144269	0.154564	0.877165	1	1	NA
ENSG00000224406	2.40202	4.81108e-07	0.00144269	-0.154533	0.87719	1	1	LINC02052
ENSG00000100219	3617.7	-1.1896e-06	0.00144261	-0.15453	0.877192	1	1	XBP1
ENSG00000197256	48.2557	-1.12925e-06	0.00144268	-0.154487	0.877226	1	1.3887	KANK2
ENSG00000227799	5.94727	-2.59971e-07	0.00144268	-0.154476	0.877234	1	1.3887	NA
ENSG00000233836	123.509	-1.25729e-06	0.0014426	-0.154403	0.877292	1	1	NA
ENSG00000269463	15.0805	1.98283e-06	0.00144267	0.154394	0.877299	1	1	NA
ENSG00000113905	2.41619	-1.06155e-07	0.00144269	-0.15435	0.877334	1	1.36403	HRG
ENSG00000086712	1013.51	-4.50285e-06	0.00144254	-0.154301	0.877372	1	0.388696	TXLNG
ENSG00000236187	2.2957	5.57523e-07	0.00144269	0.154291	0.87738	1	1	NA
ENSG00000211724	22.7831	-6.6398e-07	0.00144267	-0.154186	0.877463	1	1	NA
ENSG00000172845	8811.89	1.43472e-06	0.00144258	0.154168	0.877477	1	1	SP3
ENSG00000267436	13.0171	-5.74601e-07	0.00144268	-0.153885	0.877701	1	1	NA
ENSG00000154485	2.88263	2.7192e-07	0.00144269	0.153502	0.878002	1	1	MMP21
ENSG00000231369	10.6419	-6.28658e-07	0.00144267	-0.153492	0.87801	1	1	NA
ENSG00000278978	4.68719	4.03215e-07	0.00144269	0.153443	0.878049	1	1.36403	NA
ENSG00000167378	1408.1	8.37859e-07	0.00144265	0.153392	0.878089	1	1	IRGQ
ENSG00000033050	95.7078	2.90736e-06	0.00144261	-0.153369	0.878107	1	1.3887	ABCF2
ENSG00000177830	226.073	-6.96242e-06	0.00144262	-0.153358	0.878116	1	1	CHID1
ENSG00000155304	1704.91	-9.8833e-07	0.00144264	-0.153339	0.878131	1	1	HSPA13
ENSG00000241913	15.1743	5.95422e-07	0.00144267	0.153214	0.87823	1	1	NA
ENSG00000142765	1160.22	-7.51962e-07	0.00144266	-0.153199	0.878241	1	1	SYTL1
ENSG00000272914	4.55464	3.88372e-07	0.00144269	0.153109	0.878312	1	1.36403	NA
ENSG00000234287	52.1383	-2.53716e-06	0.00144264	-0.153056	0.878354	1	1.36403	NA
ENSG00000155324	139.363	2.63689e-06	0.00144261	0.153021	0.878381	1	1.36403	GRAMD2B
ENSG00000197774	476.981	1.0094e-06	0.00144264	0.153004	0.878395	1	1	EME2
ENSG00000148426	97.3553	-1.54634e-06	0.00144264	0.152933	0.878451	1	1	PROSER2
ENSG00000161180	5.11897	-4.78142e-07	0.00144268	-0.152814	0.878545	1	1	CCDC116
ENSG00000102226	779.978	1.68678e-06	0.00144264	0.152803	0.878554	1	0.388696	USP11
ENSG00000136045	825.941	1.80415e-06	0.0014425	0.152793	0.878561	1	1	PWP1
ENSG00000106034	246.302	-5.49414e-07	0.00144268	-0.152686	0.878646	1	0.364027	CPED1
ENSG00000258590	10.3177	-2.73214e-06	0.00144269	-0.152666	0.878662	1	1	NA
ENSG00000090097	155.172	1.13601e-06	0.00144262	0.152601	0.878713	1	1.36403	PCBP4
ENSG00000141404	41.7834	-1.60627e-07	0.00144267	0.152598	0.878716	1	1	GNAL
ENSG00000279267	14.4108	-9.43833e-07	0.00144268	-0.152545	0.878757	1	1.36403	NA
ENSG00000226252	2.79565	-1.72049e-07	0.00144269	-0.152523	0.878775	1	1.36403	NA
ENSG00000273729	123.222	8.6968e-07	0.00144265	0.152499	0.878793	1	1.3887	NA
ENSG00000172742	2.2785	8.74473e-08	0.00144269	0.152495	0.878796	1	1	OR4D9
ENSG00000233723	3.1692	-1.31071e-07	0.00144269	-0.152459	0.878825	1	1	LINC01122
ENSG00000100348	271.72	2.60451e-05	0.00144266	0.152459	0.878825	1	0.388696	TXN2
ENSG00000144445	265.528	-1.46313e-06	0.00144259	-0.152456	0.878827	1	1	KANSL1L
ENSG00000204060	2.74015	-2.46794e-07	0.00144269	-0.15238	0.878887	1	1	FOXO6
ENSG00000261115	10.9783	-2.07713e-07	0.00144269	-0.152379	0.878888	1	1.36403	TMEM178B
ENSG00000134759	2199.77	1.14195e-06	0.00144262	0.152251	0.878989	1	1	ELP2
ENSG00000073584	768.507	2.05737e-05	0.00144269	0.152214	0.879018	1	0.364027	SMARCE1
ENSG00000178467	530.035	-1.15462e-06	0.00144262	-0.152158	0.879062	1	1	P4HTM
ENSG00000165644	37.4054	7.82691e-07	0.00144267	0.152115	0.879096	1	1	COMTD1
ENSG00000283683	1.81097	2.15225e-07	0.00144269	0.152107	0.879103	1	1	MYOCOS
ENSG00000070961	8020.65	-3.0076e-05	0.00144282	-0.152094	0.879113	1	1	ATP2B1
ENSG00000261652	1.90758	2.56896e-07	0.00144269	0.152045	0.879151	1	1	C15orf65
ENSG00000266994	2.64666	-3.12581e-07	0.00144269	-0.152033	0.879161	1	1	NA
ENSG00000269924	14.9433	5.34335e-07	0.00144268	0.152019	0.879172	1	1	NA
ENSG00000172331	625.694	2.19876e-05	0.00144273	-0.151999	0.879188	1	1	BPGM
ENSG00000165795	159.256	1.14268e-06	0.00144262	0.151931	0.879242	1	1	NDRG2
ENSG00000273141	10.8679	-4.45467e-07	0.00144268	-0.151904	0.879263	1	1.3887	NA
ENSG00000147669	556.668	-1.45721e-06	0.00144256	-0.151841	0.879312	1	0.388696	POLR2K
ENSG00000225675	2.34968	3.03202e-07	0.00144269	0.151804	0.879341	1	1	LINC01771
ENSG00000218596	35.4463	1.20309e-06	0.00144267	0.151751	0.879383	1	1.3887	NA
ENSG00000161395	378.778	1.55958e-06	0.00144263	0.151724	0.879405	1	1	PGAP3
ENSG00000139737	404.197	1.14801e-06	0.00144256	0.151712	0.879414	1	1	SLAIN1
ENSG00000274765	2.29045	-3.35977e-07	0.00144269	-0.151497	0.879583	1	1.3887	NA
ENSG00000283189	2.56038	3.20702e-07	0.00144269	0.151423	0.879642	1	1	NA
ENSG00000136144	666.403	-1.13007e-06	0.00144258	-0.151352	0.879698	1	1	RCBTB1
ENSG00000231888	2.73999	4.64202e-07	0.00144269	0.151238	0.879788	1	1	NA
ENSG00000164896	614.54	1.07785e-06	0.00144263	0.151182	0.879832	1	1	FASTK
ENSG00000178821	2.75383	2.61687e-07	0.00144269	0.151171	0.87984	1	1	TMEM52
ENSG00000153487	616.268	9.32522e-07	0.00144264	0.15116	0.87985	1	0.364027	ING1
ENSG00000232994	3.67705	3.13333e-07	0.00144269	0.151084	0.879909	1	1	NA
ENSG00000235508	7.7249	4.72419e-07	0.00144268	0.150963	0.880005	1	1	NA
ENSG00000198482	426.898	2.47041e-06	0.00144251	0.150944	0.88002	1	0.364027	ZNF808
ENSG00000132405	1353.13	-2.75612e-05	0.00144269	-0.150921	0.880038	1	1	TBC1D14
ENSG00000064651	576.966	-2.13253e-06	0.00144252	-0.150887	0.880065	1	1	SLC12A2
ENSG00000186591	2297.41	9.43291e-06	0.0014426	0.150874	0.880075	1	1	UBE2H
ENSG00000150782	153.709	3.27834e-06	0.00144266	0.150865	0.880082	1	1.3887	IL18
ENSG00000160213	415.845	-8.25852e-07	0.00144265	-0.150799	0.880134	1	1	CSTB
ENSG00000153283	1833.32	-1.53973e-06	0.00144255	-0.150766	0.880161	1	1	CD96
ENSG00000147481	3.38859	-4.14906e-08	0.00144269	-0.150737	0.880183	1	1.36403	SNTG1
ENSG00000152475	7.42004	4.17301e-07	0.00144268	0.150715	0.880201	1	1	ZNF837
ENSG00000113318	501.323	-1.35675e-06	0.00144258	-0.150704	0.880209	1	1	MSH3
ENSG00000185869	129.623	8.72541e-07	0.00144265	0.150597	0.880294	1	1	ZNF829
ENSG00000185246	1052.8	1.60058e-06	0.00144259	0.150495	0.880374	1	1	PRPF39
ENSG00000181038	179.191	2.36139e-06	0.00144257	0.150494	0.880375	1	0.364027	METTL23
ENSG00000127152	5508.6	-1.21849e-06	0.0014426	-0.150481	0.880385	1	0.364027	BCL11B
ENSG00000272655	54.8723	-1.09399e-06	0.00144263	-0.150311	0.880519	1	1	NA
ENSG00000100949	516.645	1.24185e-06	0.0014426	0.150273	0.88055	1	1	RABGGTA
ENSG00000136928	2.58341	8.95268e-08	0.00144269	0.149933	0.880817	1	1	GABBR2
ENSG00000270040	6.24808	5.11307e-07	0.00144268	0.149913	0.880834	1	1.3887	NA
ENSG00000176635	2.94508	5.70173e-07	0.00144269	0.149844	0.880888	1	1	HORMAD2
ENSG00000232742	3.70149	3.7594e-07	0.00144269	0.149791	0.880929	1	1.36403	NA
ENSG00000105186	547.98	1.04149e-05	0.00144234	-0.149709	0.880994	1	0.364027	ANKRD27
ENSG00000115295	1199.34	1.90383e-06	0.00144248	0.149572	0.881102	1	1	CLIP4
ENSG00000187556	8.86572	-3.67823e-07	0.00144269	-0.149538	0.881129	1	1.36403	NANOS3
ENSG00000230295	7.38105	5.62498e-07	0.00144267	0.149522	0.881142	1	1.3887	NA
ENSG00000284713	5.41839	-4.21058e-07	0.00144268	-0.149507	0.881154	1	1	SMIM38
ENSG00000081154	2934.15	-2.95303e-06	0.00144255	-0.149461	0.88119	1	1	PCNP
ENSG00000176383	2.1362	-4.92152e-08	0.00144269	0.149344	0.881282	1	1.3887	B3GNT4
ENSG00000165025	3587.68	9.55307e-07	0.00144264	0.149338	0.881287	1	0.364027	SYK
ENSG00000164976	14.6862	-1.46451e-06	0.00144268	0.149285	0.881329	1	1	MYORG
ENSG00000171988	13525.6	-9.05315e-07	0.00144264	-0.149239	0.881365	1	1	JMJD1C
ENSG00000180370	2668.36	-1.32808e-06	0.00144258	-0.149144	0.88144	1	1	PAK2
ENSG00000242660	12.9899	-5.64263e-07	0.00144267	-0.149098	0.881476	1	1.3887	NA
ENSG00000135502	3.93595	1.08783e-07	0.00144269	0.148981	0.881569	1	1	SLC26A10
ENSG00000272763	2.65932	-3.10748e-07	0.00144269	-0.148965	0.881581	1	1.3887	NA
ENSG00000068438	569.55	-1.73986e-05	0.00144256	-0.148896	0.881635	1	1	FTSJ1
ENSG00000107018	4.10826	-2.664e-07	0.00144269	-0.148862	0.881663	1	1.36403	RLN1
ENSG00000165688	1053.21	8.27519e-07	0.00144261	-0.148835	0.881684	1	1	PMPCA
ENSG00000265145	11.8144	-5.47159e-07	0.00144268	-0.1488	0.881711	1	1.36403	SNORD53
ENSG00000162692	15.6506	1.30856e-07	0.00144269	0.148778	0.881729	1	1.36403	VCAM1
ENSG00000279696	69.4205	-1.05751e-06	0.00144263	-0.148772	0.881734	1	1	NA
ENSG00000198743	1017.4	-1.22633e-06	0.0014426	-0.148757	0.881746	1	1	SLC5A3
ENSG00000144395	16.1951	-5.315e-07	0.00144268	-0.148741	0.881758	1	1	CCDC150
ENSG00000100983	400.152	-2.18819e-07	0.00144249	0.148738	0.881761	1	1	GSS
ENSG00000168872	255.815	1.30718e-06	0.00144259	0.148711	0.881782	1	0.388696	DDX19A
ENSG00000111907	3.9404	-4.62985e-07	0.00144269	-0.148657	0.881824	1	1	TPD52L1
ENSG00000139220	3.88513	-6.83774e-08	0.00144269	-0.148624	0.881851	1	1	PPFIA2
ENSG00000259780	2.5492	-3.70406e-07	0.00144269	-0.148608	0.881863	1	1.36403	NA
ENSG00000272356	13.2216	-5.29488e-07	0.00144268	-0.148596	0.881873	1	1.3887	NA
ENSG00000161956	125.437	-8.21231e-07	0.00144256	0.148553	0.881906	1	1.36403	SENP3
ENSG00000261654	11.0763	2.11061e-06	0.00144267	-0.148545	0.881912	1	1	NA
ENSG00000115310	2957.78	1.29011e-05	0.00144254	0.148474	0.881968	1	1	RTN4
ENSG00000226855	9.72543	6.11834e-07	0.00144267	0.148407	0.882022	1	1.3887	NA
ENSG00000279232	2.62394	2.69938e-07	0.00144269	0.148406	0.882023	1	1	NA
ENSG00000157077	119.998	-1.04985e-06	0.00144263	-0.148337	0.882077	1	1.36403	ZFYVE9
ENSG00000093100	3.23097	2.92438e-07	0.00144269	0.148303	0.882104	1	1	NA
ENSG00000267275	27.2246	4.41792e-07	0.00144268	-0.1483	0.882106	1	1	NA
ENSG00000066032	4.84381	-3.68114e-07	0.00144269	-0.148291	0.882113	1	1.36403	CTNNA2
ENSG00000100304	165.119	7.23055e-07	0.00144266	0.148191	0.882192	1	0.364027	TTLL12
ENSG00000119285	1509.85	-3.3596e-06	0.0014426	0.148154	0.882221	1	0.364027	HEATR1
ENSG00000169018	3089.93	1.27912e-06	0.00144259	0.148136	0.882236	1	1	FEM1B
ENSG00000255038	2.52828	-2.83371e-07	0.00144269	-0.148099	0.882264	1	1	NA
ENSG00000177182	3.42996	-9.23738e-08	0.00144269	-0.148094	0.882268	1	1	CLVS1
ENSG00000211876	29.3275	9.23394e-07	0.00144268	0.148017	0.882329	1	1	NA
ENSG00000119900	4300.02	9.39763e-07	0.00144264	0.147982	0.882357	1	0.388696	OGFRL1
ENSG00000108515	110.936	-1.07121e-05	0.00144262	-0.147871	0.882444	1	1.3887	ENO3
ENSG00000186300	148.825	-2.32514e-06	0.00144264	0.147828	0.882478	1	1	ZNF555
ENSG00000254901	76.6393	-1.13151e-06	0.00144261	-0.147616	0.882646	1	1.36403	BORCS8
ENSG00000182333	2.2685	4.85359e-08	0.00144269	0.147604	0.882655	1	1	LIPF
ENSG00000081019	1530.75	1.6242e-06	0.00144253	0.147598	0.88266	1	1	RSBN1
ENSG00000232671	15.1231	-2.05273e-07	0.00144267	-0.147584	0.882671	1	1.3887	ZNF687-AS1
ENSG00000109606	5696.59	1.26088e-06	0.0014426	0.147566	0.882685	1	1	DHX15
ENSG00000135437	25.2021	1.12856e-07	0.00144264	-0.147501	0.882737	1	1	RDH5
ENSG00000161132	2.12317	2.14872e-07	0.00144269	0.147471	0.882761	1	1	NA
ENSG00000148843	554.561	-1.2436e-06	0.0014426	-0.147286	0.882907	1	0.364027	PDCD11
ENSG00000119777	442.55	-2.59892e-06	0.00144247	0.147271	0.882918	1	0.364027	TMEM214
ENSG00000144410	2.97256	-1.17028e-07	0.00144269	-0.147249	0.882935	1	1.3887	CPO
ENSG00000169330	21.3694	-6.74095e-07	0.00144267	-0.147244	0.88294	1	1	MINAR1
ENSG00000048342	28.7214	-2.88508e-07	0.00144268	-0.147204	0.882971	1	1	CC2D2A
ENSG00000237359	12.2037	-7.39429e-07	0.00144267	-0.147128	0.883031	1	1	NA
ENSG00000280106	21.8111	-2.01986e-06	0.00144266	-0.147001	0.883132	1	1	NA
ENSG00000173950	199.55	-9.47391e-07	0.00144264	-0.14697	0.883156	1	1	XXYLT1
ENSG00000258441	766.297	9.48791e-07	0.00144264	0.146957	0.883166	1	1	LINC00641
ENSG00000237797	3.92519	1.60253e-06	0.00144269	0.146893	0.883217	1	1	NA
ENSG00000169851	3.05798	6.84354e-08	0.00144269	0.146893	0.883217	1	1	PCDH7
ENSG00000145592	18222.8	-1.38518e-06	0.00144257	-0.146857	0.883245	1	1	RPL37
ENSG00000275667	1.53995	2.56935e-07	0.00144269	0.146819	0.883275	1	1.3887	MIR6839
ENSG00000169894	6.85263	-6.84692e-08	0.00144269	-0.146746	0.883333	1	1.36403	MUC3A
ENSG00000166734	1993.74	-4.64582e-06	0.0014426	-0.14661	0.88344	1	1	CASC4
ENSG00000214016	3.9139	-3.96161e-07	0.00144268	-0.146581	0.883462	1	1	NA
ENSG00000240535	6.85419	2.8889e-07	0.00144269	0.14645	0.883566	1	1	NA
ENSG00000198420	125.637	1.89655e-06	0.00144256	0.146391	0.883613	1	1	TCAF1
ENSG00000189343	58.0793	8.63836e-07	0.00144265	0.146315	0.883673	1	1.36403	NA
ENSG00000170291	315.311	-1.64032e-06	0.00144234	-0.146274	0.883705	1	0.364027	ELP5
ENSG00000224032	1032.73	7.29843e-06	0.00144262	-0.146272	0.883707	1	1	NA
ENSG00000160326	650.737	-7.4251e-07	0.00144266	-0.14625	0.883724	1	0.364027	SLC2A6
ENSG00000272205	4.08063	4.12922e-07	0.00144268	0.146153	0.8838	1	1.3887	NA
ENSG00000133835	474.64	-3.09654e-06	0.00144268	-0.14609	0.88385	1	0.388696	HSD17B4
ENSG00000111011	4463.72	1.52869e-06	0.00144254	0.146023	0.883903	1	1	RSRC2
ENSG00000203711	15.8694	3.93894e-07	0.00144268	0.145897	0.884003	1	1	C6orf99
ENSG00000144455	490.603	-1.49079e-06	0.00144261	-0.145871	0.884024	1	1	SUMF1
ENSG00000100319	122.74	5.92734e-06	0.00144264	0.145823	0.884061	1	1	ZMAT5
ENSG00000221739	4.07459	3.00342e-07	0.00144269	0.145744	0.884124	1	1	MIR1203
ENSG00000132300	2069.69	1.33712e-06	0.00144258	0.145741	0.884126	1	0.388696	PTCD3
ENSG00000170248	2234.67	4.56692e-06	0.00144258	-0.145736	0.88413	1	1	PDCD6IP
ENSG00000161905	3.86917	2.02491e-07	0.00144269	0.145728	0.884136	1	1	ALOX15
ENSG00000270240	3.33416	-3.99777e-07	0.00144269	-0.145711	0.88415	1	1	NA
ENSG00000159761	33.248	1.69269e-06	0.00144265	0.1457	0.884158	1	1.3887	C16orf86
ENSG00000266957	5.15505	-1.12166e-06	0.00144268	0.145681	0.884173	1	1	NA
ENSG00000282021	13.969	-1.24607e-06	0.00144267	-0.14559	0.884245	1	1	NA
ENSG00000104823	261.894	-1.97187e-06	0.00144266	-0.145552	0.884275	1	1	ECH1
ENSG00000236830	52.6929	5.82409e-07	0.00144267	0.14555	0.884276	1	1	CBR3-AS1
ENSG00000122223	637.019	-7.07177e-07	0.00144266	-0.145347	0.884437	1	1	CD244
ENSG00000274605	4.42855	-3.13498e-07	0.00144269	-0.145261	0.884505	1	1	PCCA-DT
ENSG00000079819	400.92	-2.3038e-06	0.00144253	-0.145248	0.884515	1	0.388696	EPB41L2
ENSG00000065665	183.368	1.77501e-06	0.00144263	0.145118	0.884618	1	1	SEC61A2
ENSG00000255669	6.03079	1.55263e-06	0.00144269	0.145117	0.884618	1	1	NA
ENSG00000119041	637.62	-7.84798e-06	0.00144254	-0.145112	0.884622	1	1	GTF3C3
ENSG00000133687	127.64	1.3448e-06	0.00144269	0.145097	0.884634	1	1	TMTC1
ENSG00000272829	3.46378	2.71119e-07	0.00144269	0.145016	0.884698	1	1	NA
ENSG00000140538	11.4881	-1.64063e-07	0.00144269	-0.144855	0.884825	1	1.3887	NTRK3
ENSG00000271978	2.14145	2.08636e-07	0.00144269	0.144831	0.884844	1	1.3887	NA
ENSG00000260698	7.61599	4.70959e-07	0.00144268	0.144818	0.884855	1	1	NA
ENSG00000102271	3.48454	-3.01636e-07	0.00144269	-0.144786	0.88488	1	1	KLHL4
ENSG00000065600	253.761	1.13162e-06	0.00144261	0.144777	0.884887	1	1	PACC1
VARS	562.806	1.94511e-06	0.00144259	0.144747	0.884911	1	1	NA
ENSG00000166473	5.7885	-4.97329e-08	0.00144269	-0.144725	0.884928	1	1	PKD1L2
ENSG00000170759	5128.33	1.73618e-06	0.00144249	0.144695	0.884952	1	1	KIF5B
ENSG00000135625	1.78354	-2.08895e-07	0.00144269	-0.144549	0.885067	1	1	EGR4
ENSG00000254709	17.9301	3.69466e-07	0.00144269	0.144546	0.885069	1	1	IGLL5
ENSG00000249592	180.889	-5.52057e-06	0.00144265	-0.144526	0.885085	1	1	LOC100129917
ENSG00000183850	2.39664	2.30565e-07	0.00144269	0.144503	0.885104	1	1	ZNF730
ENSG00000283575	2.94824	3.03555e-07	0.00144269	0.144438	0.885154	1	1	NA
ENSG00000152784	137.695	-1.35007e-06	0.0014426	0.144431	0.88516	1	1.36403	PRDM8
ENSG00000181754	288.013	8.55593e-07	0.00144265	0.14443	0.885161	1	1	AMIGO1
ENSG00000181143	23.2135	3.88623e-07	0.00144269	0.14439	0.885193	1	1	MUC16
ENSG00000070061	993.202	1.74185e-06	0.00144258	-0.144386	0.885196	1	1	ELP1
ENSG00000189127	3.00462	-1.68853e-07	0.00144269	-0.144381	0.885199	1	1.36403	ANKRD34B
ENSG00000117676	1857.29	9.11153e-07	0.00144264	0.144379	0.885201	1	0.388696	RPS6KA1
ENSG00000163145	2.65874	-7.32048e-08	0.00144269	-0.144276	0.885282	1	1.3887	C1QTNF7
ENSG00000211699	18.9619	2.73711e-07	0.00144268	0.144256	0.885299	1	1.36403	NA
ENSG00000165071	1031.89	-9.64896e-07	0.00144263	-0.144248	0.885305	1	0.364027	TMEM71
ENSG00000143226	2266.5	-6.66167e-07	0.00144266	-0.144052	0.885459	1	1	FCGR2A
ENSG00000231485	3.36965	3.97498e-07	0.00144268	0.144038	0.88547	1	1.3887	NA
ENSG00000251623	6.24178	-2.90056e-07	0.00144269	-0.143984	0.885513	1	1	LOC100507387
ENSG00000157212	290.739	2.20803e-05	0.00144256	-0.14392	0.885563	1	1	PAXIP1
ENSG00000249855	67.1586	-2.15895e-06	0.00144264	-0.143894	0.885585	1	1	NA
ENSG00000259049	25.367	2.35444e-06	0.00144265	-0.143878	0.885597	1	1.3887	NA
ENSG00000267809	22.4504	3.96333e-07	0.00144268	0.143824	0.885639	1	1	NA
ENSG00000225492	9.92929	-3.56061e-07	0.00144269	-0.143808	0.885652	1	1	GBP1P1
ENSG00000263597	3.32604	-3.14949e-07	0.00144269	-0.143796	0.885662	1	1	MIR3936
ENSG00000279485	3.63886	-7.09717e-07	0.00144269	0.14359	0.885824	1	1	NA
ENSG00000225698	8.33774	6.20567e-07	0.00144268	0.143589	0.885825	1	1	NA
ENSG00000143340	2.03008	1.59282e-07	0.00144269	0.143568	0.885842	1	1	FAM163A
LSM2	142.035	2.09332e-05	0.00144264	-0.143556	0.885851	1	1	NA
ENSG00000065717	113.752	-1.38985e-05	0.00144268	0.1435	0.885895	1	1	TLE2
ENSG00000127452	466.225	-3.12192e-07	0.00144249	0.143489	0.885904	1	1	FBXL12
ENSG00000230291	15.0427	-5.38639e-07	0.00144267	-0.143459	0.885928	1	1	NA
ENSG00000163792	2.44289	-6.39706e-08	0.00144269	-0.143448	0.885937	1	1	TCF23
ENSG00000157483	238.023	-8.41447e-07	0.00144265	-0.143441	0.885942	1	1	MYO1E
ENSG00000145365	491.717	-1.10936e-06	0.00144261	-0.143356	0.886009	1	1	TIFA
ENSG00000268573	69.384	-8.98067e-07	0.00144264	-0.14328	0.886069	1	1	NA
ENSG00000185379	134.887	-9.37814e-07	0.00144264	-0.143275	0.886073	1	1.36403	RAD51D
ENSG00000134121	15.0777	8.39196e-08	0.00144269	0.143262	0.886083	1	1.36403	CHL1
ENSG00000187866	333.02	-1.55016e-06	0.00144253	-0.143245	0.886097	1	1	FAM122A
ENSG00000177034	998.538	1.07408e-06	0.00144262	0.143235	0.886105	1	1	MTX3
ENSG00000201592	32.1466	1.86133e-06	0.00144261	-0.143177	0.88615	1	1	NA
ENSG00000250490	4.93394	3.15448e-07	0.00144269	0.14316	0.886164	1	1.3887	LINC02145
ENSG00000256574	3.71367	-3.28479e-07	0.00144269	-0.143112	0.886202	1	1	OR13A1
ENSG00000196970	2.92107	-5.089e-08	0.00144269	-0.143018	0.886276	1	1.36403	NXF4
ENSG00000159625	7.07922	-3.49958e-07	0.00144269	-0.142954	0.886326	1	1	DRC7
ENSG00000110777	131.005	-1.33068e-06	0.00144267	-0.14291	0.886361	1	1	POU2AF1
ENSG00000114850	2333.33	1.05883e-05	0.00144258	0.142867	0.886395	1	0.388696	SSR3
ENSG00000119707	5101.74	-1.30682e-06	0.00144252	-0.1428	0.886448	1	0.388696	RBM25
ENSG00000241933	8.51438	4.50893e-07	0.00144268	0.142792	0.886454	1	1	DENND6A-DT
ENSG00000134242	1588.17	-1.57574e-05	0.0014426	-0.142778	0.886465	1	1	PTPN22
ENSG00000273920	3.06897	-3.38331e-07	0.00144269	-0.142728	0.886505	1	1.36403	NA
ENSG00000188368	1.68748	-3.1341e-07	0.00144269	-0.142714	0.886516	1	1.3887	PRR19
ENSG00000101109	9469.42	-8.16471e-05	0.00144325	-0.142691	0.886534	1	1	STK4
ENSG00000232828	4.58048	1.06907e-07	0.00144268	0.142665	0.886555	1	1.3887	NA
ENSG00000260192	4.40172	-8.64508e-07	0.00144269	-0.142328	0.886821	1	1.36403	LINC02240
ENSG00000136738	1231.83	1.05408e-06	0.00144262	0.142304	0.88684	1	1	STAM
ENSG00000276007	16.6846	9.04632e-07	0.00144265	0.142263	0.886873	1	1	NA
ENSG00000214652	6.07812	3.08185e-07	0.00144269	0.142261	0.886874	1	1	ZNF727
ENSG00000178498	336.023	-1.24437e-06	0.00144259	-0.142251	0.886882	1	1	DTX3
ENSG00000196150	223.323	-3.13905e-06	0.0014426	-0.14225	0.886882	1	1	ZNF250
ENSG00000100364	1171.34	1.10053e-05	0.00144268	-0.142213	0.886912	1	1	KIAA0930
ENSG00000088756	5.51299	-6.46375e-08	0.00144269	-0.142202	0.88692	1	1.3887	ARHGAP28
ENSG00000260034	2.1103	-1.27673e-07	0.00144269	-0.142186	0.886933	1	1	LCMT1-AS2
ENSG00000278206	4.86959	2.46953e-07	0.00144268	0.142158	0.886955	1	1.3887	NA
ENSG00000232093	5.63107	-4.46587e-07	0.00144268	-0.142122	0.886984	1	1	NA
ENSG00000176681	51.1901	1.35893e-06	0.00144266	-0.141935	0.887131	1	1.36403	LRRC37A
ENSG00000127993	692.936	-2.92973e-06	0.00144258	-0.141914	0.887148	1	0.364027	RBM48
ENSG00000176896	183.413	-7.41887e-06	0.00144259	0.141898	0.88716	1	0.364027	TCEANC
ENSG00000134955	305.115	-6.36473e-07	0.00144267	-0.141802	0.887236	1	1	SLC37A2
ENSG00000189182	4.11327	-1.81561e-07	0.00144269	-0.141733	0.887291	1	1.36403	KRT77
ENSG00000258199	53.2715	-4.02044e-06	0.00144261	-0.141713	0.887307	1	1	NA
ENSG00000227887	2.14456	2.77189e-07	0.00144269	0.141686	0.887328	1	1	NA
ENSG00000102543	204.113	1.38371e-06	0.0014425	0.141626	0.887375	1	1	CDADC1
ENSG00000253739	4.1335	-3.45101e-07	0.00144269	-0.141611	0.887387	1	1	NA
ENSG00000103540	498.073	-9.45315e-06	0.00144257	-0.141546	0.887438	1	1	CCP110
ENSG00000105374	2977.56	6.10834e-07	0.00144267	0.14133	0.887609	1	1	NKG7
ENSG00000211753	163.346	-3.05045e-06	0.00144268	0.141318	0.887619	1	1	NA
ENSG00000244716	58.7619	-6.04777e-06	0.00144266	-0.141313	0.887622	1	1.3887	NA
ENSG00000253392	3.03708	2.49009e-07	0.00144269	0.141272	0.887655	1	1	NA
ENSG00000264792	5.96195	4.39631e-09	0.00144269	0.141176	0.887731	1	1.3887	MIR4637
ENSG00000086717	8.94034	-5.02928e-07	0.00144268	-0.141169	0.887736	1	1.3887	PPEF1
ENSG00000196663	281.48	9.23792e-07	0.00144263	0.141142	0.887758	1	0.388696	TECPR2
ENSG00000261101	49.7691	8.82851e-07	0.00144264	0.141132	0.887766	1	1	NA
ENSG00000133321	705.613	-1.07418e-06	0.00144259	-0.141114	0.88778	1	0.388696	PLAAT4
ENSG00000004534	1760.53	-1.46057e-05	0.00144247	0.141097	0.887794	1	0.364027	RBM6
ENSG00000140470	106.114	-9.61164e-07	0.00144263	-0.141096	0.887794	1	1	ADAMTS17
ENSG00000005884	58.5822	-6.43419e-07	0.00144266	-0.141089	0.887799	1	1.3887	ITGA3
ENSG00000275714	524.093	-7.7231e-07	0.00144265	-0.141049	0.887831	1	1	H3C1
ENSG00000123983	1393.25	-0.000122223	0.00144524	0.141019	0.887855	1	1	ACSL3
ENSG00000186439	3.21862	7.45303e-08	0.00144269	0.141007	0.887864	1	1	TRDN
ENSG00000183172	353.083	-9.25539e-07	0.00144263	-0.140917	0.887935	1	1	SMDT1
ENSG00000168264	12355.1	9.26227e-07	0.00144264	0.140896	0.887952	1	0.388696	IRF2BP2
ENSG00000136059	415.743	-1.14338e-06	0.0014426	-0.140858	0.887982	1	0.388696	VILL
ENSG00000180221	8.37812	-2.34173e-06	0.00144269	0.140808	0.888021	1	1	NA
ENSG00000169618	2.1713	1.83668e-07	0.00144269	0.140756	0.888063	1	1	PROKR1
ENSG00000142657	2374.54	-1.50716e-05	0.00144267	0.140723	0.888089	1	1	PGD
ENSG00000196353	4.4127	2.0814e-07	0.00144269	0.140722	0.88809	1	1	CPNE4
ENSG00000188542	319.797	-1.02936e-06	0.00144257	-0.140678	0.888124	1	1	DUSP28
ENSG00000104695	231.942	7.97009e-08	0.00144264	0.140639	0.888155	1	0.388696	PPP2CB
ENSG00000148832	54.9668	-7.68929e-07	0.00144265	-0.140628	0.888164	1	1	PAOX
ENSG00000149084	263.033	1.1226e-07	0.00144263	-0.140628	0.888164	1	1	HSD17B12
ENSG00000205544	55.9667	-8.96525e-07	0.00144264	-0.140605	0.888182	1	1	TMEM256
ENSG00000166869	2.39775	-8.03919e-08	0.00144269	-0.140513	0.888254	1	1	CHP2
ENSG00000110696	2667.22	-1.96413e-06	0.00144243	-0.140513	0.888255	1	1	C11orf58
ENSG00000260318	49.9219	1.14337e-05	0.0014427	0.140493	0.88827	1	1	NA
ENSG00000278865	2.3458	-3.04349e-07	0.00144269	-0.140474	0.888286	1	1	NA
ENSG00000217275	11.6593	3.88575e-07	0.00144268	0.140459	0.888297	1	1	NA
ENSG00000204514	296.312	-9.36705e-07	0.00144263	-0.140458	0.888298	1	1	ZNF814
ENSG00000237989	83.7009	-7.07395e-07	0.00144266	-0.140421	0.888327	1	1	LINC01679
ENSG00000254477	4.58695	2.57643e-07	0.00144269	0.14042	0.888328	1	1.36403	NA
ENSG00000236478	2.92239	6.04717e-08	0.00144269	0.140357	0.888378	1	1	NA
ENSG00000243911	10.9756	5.25271e-07	0.00144268	0.140353	0.888381	1	1.3887	NA
ENSG00000149506	1.63233	1.93197e-07	0.00144269	0.140271	0.888446	1	1	ZP1
ENSG00000167862	116.683	9.55537e-07	0.00144259	0.140259	0.888456	1	1	MRPL58
ENSG00000284428	185.986	7.32845e-07	0.00144266	0.140224	0.888483	1	1	NA
ENSG00000022277	1090.75	-2.44697e-06	0.00144235	-0.140175	0.888522	1	1	RTF2
ENSG00000056998	2.69747	8.48389e-08	0.00144269	0.140114	0.88857	1	1.36403	GYG2
ENSG00000264235	28.5405	6.63708e-07	0.00144266	0.140068	0.888606	1	1	LOC104968399
ENSG00000265625	37.0121	2.09533e-06	0.00144265	0.140065	0.888608	1	1	NA
ENSG00000228889	16.5606	-2.03762e-07	0.00144267	-0.13998	0.888676	1	1	UBAC2-AS1
ENSG00000128335	403.792	1.01134e-06	0.00144262	0.139918	0.888725	1	1	APOL2
ENSG00000215319	1.99994	1.61302e-07	0.00144269	0.139897	0.888741	1	1	NA
ENSG00000170430	164.759	1.47673e-05	0.00144266	-0.139844	0.888783	1	0.364027	MGMT
ENSG00000272148	15.2882	-4.19634e-06	0.00144267	-0.139836	0.888789	1	1.3887	NA
ENSG00000258732	45.7626	-4.13762e-07	0.00144268	-0.139789	0.888827	1	1.3887	NA
ENSG00000178896	52.238	8.23681e-07	0.00144265	0.139769	0.888842	1	1.36403	EXOSC4
ENSG00000279349	9.97478	-4.9623e-07	0.00144268	-0.139717	0.888884	1	1.36403	NA
ENSG00000107242	101.788	2.71648e-06	0.00144264	-0.139702	0.888895	1	1.3887	PIP5K1B
ENSG00000108106	277.827	7.18281e-07	0.00144266	0.139664	0.888926	1	1	UBE2S
ENSG00000104375	150.904	-1.92823e-06	0.00144264	-0.139521	0.889038	1	1.3887	STK3
ENSG00000229484	5.1015	4.47849e-07	0.00144268	0.139514	0.889044	1	1	NA
ENSG00000169905	2379.65	-1.34042e-06	0.00144246	-0.139508	0.889049	1	1	TOR1AIP2
ENSG00000227354	35.1805	7.10842e-07	0.00144266	0.139465	0.889083	1	1	RBM26-AS1
ENSG00000163661	100.488	5.11181e-07	0.00144268	0.139464	0.889084	1	1	PTX3
ENSG00000099899	550.424	5.87423e-05	0.00144324	0.139454	0.889092	1	0.388696	TRMT2A
ENSG00000242887	2.99825	3.17235e-07	0.00144269	0.139442	0.889101	1	1	NA
ENSG00000089693	1118	1.42877e-06	0.00144255	0.139438	0.889104	1	0.364027	MLF2
ENSG00000113845	223.241	-8.57972e-07	0.00144264	-0.139403	0.889132	1	1	TIMMDC1
ENSG00000204086	6.69744	-3.91555e-07	0.00144268	-0.139375	0.889154	1	1	RPA4
ENSG00000131781	136.141	-9.19275e-07	0.00144266	-0.1393	0.889213	1	1	FMO5
ENSG00000106615	874.988	1.11323e-06	0.0014426	0.139297	0.889216	1	1	RHEB
ENSG00000173226	633.726	7.42384e-07	0.00144255	-0.139292	0.889219	1	1	IQCB1
ENSG00000269973	34.5126	-7.06606e-07	0.00144266	-0.139256	0.889247	1	1	NA
ENSG00000249965	2.60863	-3.60311e-07	0.00144269	-0.139246	0.889256	1	1	NA
ENSG00000238121	102.716	-6.23811e-07	0.00144266	-0.139222	0.889274	1	1.3887	LINC00426
ENSG00000130714	420.497	-2.50919e-05	0.00144268	-0.139136	0.889343	1	1	POMT1
ENSG00000262837	11.1777	-5.93728e-07	0.00144267	-0.139008	0.889443	1	1.36403	NA
ENSG00000074695	1174.2	-2.23077e-06	0.00144243	-0.138828	0.889586	1	0.388696	LMAN1
ENSG00000139364	6.98458	4.90658e-07	0.00144269	0.138786	0.889619	1	1.3887	TMEM132B
ENSG00000100784	471.91	6.96603e-07	0.00144258	-0.138781	0.889623	1	0.364027	RPS6KA5
ENSG00000153822	3.38909	4.78867e-08	0.00144269	0.138699	0.889688	1	1	KCNJ16
ENSG00000179915	10.9046	8.45127e-08	0.00144269	0.138697	0.889689	1	1	NRXN1
ENSG00000145982	237.107	1.77623e-07	0.00144264	-0.13865	0.889727	1	0.388696	FARS2
ENSG00000130713	631.286	1.36625e-06	0.00144257	0.138641	0.889734	1	1	EXOSC2
ENSG00000236172	2.59603	-6.44969e-08	0.00144269	-0.138641	0.889734	1	1	MIR7515HG
ENSG00000133935	137.725	-6.15084e-06	0.00144249	0.138626	0.889746	1	1	ERG28
ENSG00000129460	1347.5	-1.40505e-06	0.00144255	-0.138582	0.88978	1	1	NGDN
ENSG00000276345	6.15759	5.19697e-07	0.00144269	-0.138578	0.889783	1	1.36403	LOC107987373
ENSG00000267040	46.2707	6.26841e-07	0.00144267	0.138487	0.889856	1	1.36403	LOC100505549
ENSG00000273064	9.63103	-4.62981e-07	0.00144268	-0.138464	0.889874	1	1.3887	NA
ENSG00000231028	6.07259	-3.24108e-07	0.00144269	-0.138448	0.889886	1	1	LINC00271
ENSG00000273218	10.1411	4.72654e-07	0.00144268	0.13838	0.88994	1	1	NA
ENSG00000272911	11.3884	6.37587e-07	0.00144268	0.138364	0.889952	1	1.36403	NA
ENSG00000255833	11.1996	4.34843e-07	0.00144268	0.138358	0.889957	1	1.36403	TIFAB
ENSG00000072134	104.425	1.03386e-06	0.00144265	0.138227	0.890061	1	1	EPN2
ENSG00000072840	24.6725	5.49054e-07	0.00144267	0.138184	0.890095	1	1.3887	EVC
ENSG00000123552	235.097	1.32996e-06	0.00144257	0.138174	0.890103	1	1	USP45
ENSG00000240057	5.10223	1.77814e-06	0.00144268	0.138163	0.890112	1	1	LOC107986114
ENSG00000166313	1242.25	7.40842e-07	0.00144266	0.138139	0.890131	1	1	APBB1
ENSG00000213199	33.1954	-6.39077e-07	0.00144267	-0.138097	0.890164	1	1	ASIC3
ENSG00000279940	2.85706	-6.9531e-08	0.00144269	-0.138093	0.890167	1	1	NA
ENSG00000235912	3.27048	-2.97694e-07	0.00144269	-0.138042	0.890207	1	1.36403	NA
ENSG00000256229	123.67	1.10424e-06	0.00144261	0.138039	0.89021	1	1	ZNF486
ENSG00000232303	46.805	6.19329e-06	0.00144265	0.138026	0.89022	1	1	NA
ENSG00000177156	1907.4	8.05881e-07	0.00144265	0.137999	0.890241	1	1	TALDO1
ENSG00000265565	4.06473	2.66644e-07	0.00144269	0.137997	0.890243	1	1.36403	MIR3143
ENSG00000104884	144.593	1.02691e-06	0.00144262	0.137979	0.890257	1	1.36403	ERCC2
ENSG00000154175	4.22726	-7.41423e-08	0.00144269	-0.137929	0.890296	1	1.3887	ABI3BP
ENSG00000196503	4.28919	-3.79541e-06	0.00144269	-0.137879	0.890336	1	1	ARL9
ENSG00000169251	1870.25	-9.67846e-07	0.00144262	-0.137862	0.890349	1	1	NMD3
ENSG00000256338	21.3546	-3.6228e-07	0.00144265	0.137838	0.890368	1	1	NA
ENSG00000176595	480.106	8.79461e-07	0.00144264	0.137833	0.890373	1	0.364027	KBTBD11
ENSG00000065485	67.6558	7.84826e-07	0.00144265	0.137757	0.890432	1	1	PDIA5
ENSG00000125741	167.666	-6.34588e-07	0.00144263	-0.137726	0.890457	1	1	OPA3
ENSG00000279141	26.2608	-6.01129e-07	0.00144267	-0.137721	0.890461	1	1	LINC01451
ENSG00000269044	87.0722	-1.00181e-06	0.00144262	-0.137711	0.890469	1	1.36403	NA
ENSG00000227063	144.324	7.9438e-06	0.00144263	0.13771	0.890469	1	1.3887	NA
ENSG00000283499	2.04086	-2.79222e-07	0.00144269	-0.137697	0.89048	1	1	NA
ENSG00000176732	1.83459	-9.8537e-07	0.00144269	-0.137689	0.890486	1	1.36403	PFN4
ENSG00000279024	4.53598	-3.43227e-08	0.00144269	-0.137575	0.890576	1	1	NA
ENSG00000196911	1111.73	1.17656e-06	0.0014426	0.137512	0.890626	1	1	KPNA5
ENSG00000159792	189.381	8.96336e-07	0.00144264	0.137463	0.890665	1	1	PSKH1
ENSG00000198133	147.637	-8.44364e-07	0.00144265	-0.137377	0.890733	1	1.3887	TMEM229B
ENSG00000187492	6.03647	4.97368e-07	0.00144269	0.136971	0.891054	1	1.3887	CDHR4
ENSG00000271303	1.80719	-2.2675e-07	0.00144269	-0.136968	0.891056	1	1	SRXN1
ENSG00000079246	4684.75	-1.83628e-06	0.00144244	-0.136917	0.891097	1	1	XRCC5
ENSG00000268119	7.30119	-3.1942e-07	0.00144269	-0.13689	0.891118	1	1.36403	LOC105372321
ENSG00000130518	494.719	-1.60371e-06	0.00144267	-0.136878	0.891127	1	0.388696	IQCN
ENSG00000199899	1.80605	-2.56251e-07	0.00144269	-0.136821	0.891172	1	1	NA
ENSG00000228049	41.6399	5.31774e-07	0.00144268	0.136817	0.891175	1	1	POLR2J2
ENSG00000206573	851.884	6.52039e-06	0.00144255	-0.136718	0.891254	1	1	THUMPD3-AS1
ENSG00000278730	800.496	-6.92137e-06	0.00144244	0.136716	0.891256	1	1	NA
ENSG00000113492	2.4329	-1.26308e-07	0.00144269	0.136571	0.89137	1	1	AGXT2
ENSG00000093000	3171.37	1.09245e-06	0.00144261	0.136508	0.89142	1	0.364027	NUP50
ENSG00000188529	5725.93	-1.19348e-06	0.00144259	-0.136453	0.891463	1	1	SRSF10
ENSG00000164270	2.9647	8.23385e-08	0.00144269	0.13642	0.89149	1	1.36403	HTR4
ENSG00000144481	3.88805	-1.86111e-07	0.00144269	-0.136418	0.891491	1	1.3887	TRPM8
ENSG00000224387	1.89806	-2.64575e-07	0.00144269	-0.136344	0.891549	1	1	NA
ENSG00000231826	6.76194	3.01833e-07	0.00144269	0.136261	0.891615	1	1.3887	LINC01819
ENSG00000273604	15.0277	-7.73476e-07	0.00144267	-0.136182	0.891677	1	1	EPOP
ENSG00000207962	1.84372	-2.53381e-07	0.00144269	-0.136149	0.891703	1	1	MIR30C1
ENSG00000185963	1908.54	1.53056e-06	0.00144253	0.136103	0.89174	1	0.364027	BICD2
ENSG00000143552	13.3851	1.51916e-06	0.00144267	0.136086	0.891754	1	1	NUP210L
ENSG00000184271	328.332	1.04393e-06	0.00144262	0.136041	0.891789	1	0.388696	POU6F1
ENSG00000170468	293.315	-1.36981e-06	0.00144255	-0.135929	0.891878	1	1	RIOX1
ENSG00000096746	2784.99	-1.22881e-06	0.00144258	-0.135896	0.891903	1	0.388696	HNRNPH3
ENSG00000176244	4.08753	1.138e-06	0.00144269	0.135858	0.891934	1	1	ACBD7
ENSG00000105357	5.90164	9.43612e-08	0.00144269	0.135762	0.892009	1	1.3887	MYH14
ENSG00000128607	534.071	1.25429e-06	0.00144258	0.135723	0.892041	1	1	KLHDC10
ENSG00000126262	148.629	-5.53009e-07	0.00144267	-0.13564	0.892106	1	1.3887	FFAR2
ENSG00000178202	174.681	-9.8608e-07	0.00144262	-0.135575	0.892158	1	1	POGLUT3
ENSG00000233968	19.8246	4.52558e-07	0.00144268	0.135503	0.892214	1	1.3887	LOC101928834
ENSG00000056050	74.6119	-5.41046e-07	0.00144266	-0.135408	0.892289	1	1	HPF1
ENSG00000103245	331.743	3.41361e-06	0.00144265	-0.135324	0.892356	1	0.364027	CIAO3
ENSG00000125648	126.903	1.16139e-06	0.00144263	-0.135095	0.892537	1	1	SLC25A23
ENSG00000187713	291.443	5.28891e-06	0.00144259	0.135048	0.892574	1	1	TMEM203
ENSG00000260977	11.4973	4.99038e-07	0.00144268	0.135034	0.892585	1	1	NA
ENSG00000128340	2604.58	-8.0521e-07	0.00144264	-0.13495	0.892651	1	0.364027	RAC2
ENSG00000162374	3.87763	1.51062e-07	0.00144269	0.134828	0.892748	1	1	ELAVL4
ENSG00000236670	18.404	1.10791e-06	0.00144268	0.134772	0.892792	1	1.3887	NA
ENSG00000005844	7750.09	-1.22795e-05	0.00144262	-0.134693	0.892854	1	1	ITGAL
ENSG00000170956	27.6024	3.83309e-07	0.00144269	0.134624	0.892909	1	1	CEACAM3
ENSG00000023318	1167.87	1.14114e-06	0.00144259	0.134559	0.89296	1	1	ERP44
ENSG00000260103	1.87698	1.57217e-07	0.00144269	0.134386	0.893097	1	1	NA
ENSG00000104177	278.069	-6.85282e-07	0.00144266	-0.134306	0.893161	1	0.388696	MYEF2
ENSG00000106780	1796.98	4.3465e-07	0.00144268	0.134291	0.893172	1	1	MEGF9
ENSG00000267561	1.77298	2.11027e-07	0.00144269	0.134285	0.893177	1	1.3887	NA
ENSG00000157593	501.601	1.14137e-06	0.0014426	0.134189	0.893253	1	1	SLC35B2
ENSG00000063015	10.2251	-4.01463e-06	0.00144268	0.134185	0.893256	1	1	SEZ6
ENSG00000207996	1.67021	2.03437e-07	0.00144269	0.134088	0.893333	1	1.36403	MIR301A
ENSG00000196924	52126.9	8.76906e-07	0.00144264	0.134087	0.893334	1	1	FLNA
ENSG00000186019	2.89199	1.56006e-07	0.00144269	0.134017	0.893389	1	1	LOC100379224
ENSG00000005206	579.304	-6.72406e-07	0.00144266	-0.133901	0.893481	1	0.364027	SPPL2B
ENSG00000115523	5033.37	-5.02198e-07	0.00144267	-0.133889	0.89349	1	0.364027	GNLY
ENSG00000254554	17.4143	2.64657e-07	0.00144268	0.133872	0.893504	1	1	NA
ENSG00000273415	2.59851	1.7942e-07	0.00144269	0.133699	0.89364	1	1.3887	NA
ENSG00000100644	20070.8	6.9679e-07	0.00144266	0.133686	0.893651	1	0.388696	HIF1A
ENSG00000197565	4.18359	-6.6171e-08	0.00144269	-0.133628	0.893697	1	1.36403	COL4A6
ENSG00000131686	8.77294	3.15328e-07	0.00144269	0.133534	0.893771	1	1.36403	CA6
ENSG00000253853	3.68147	-2.35307e-07	0.00144269	-0.13349	0.893806	1	1	NA
ENSG00000168228	180.825	-1.32102e-06	0.00144256	-0.133454	0.893834	1	1	ZCCHC4
ENSG00000154358	1683.6	5.96261e-07	0.00144267	0.133451	0.893837	1	1	OBSCN
ENSG00000100600	200.262	4.92052e-07	0.00144268	0.133432	0.893852	1	1	LGMN
ENSG00000186017	105.472	1.0167e-06	0.00144256	0.133398	0.893879	1	1.3887	ZNF566
ENSG00000232858	2.17613	2.4854e-07	0.00144269	0.13339	0.893885	1	1.3887	NA
ENSG00000150907	3644.72	-3.8427e-05	0.00144285	-0.133387	0.893887	1	1	FOXO1
ENSG00000152380	54.5469	5.87692e-07	0.00144267	0.133386	0.893888	1	1.36403	FAM151B
ENSG00000164168	249.125	1.17349e-06	0.00144259	0.133304	0.893953	1	1	TMEM184C
ENSG00000177483	145.597	8.98258e-07	0.00144263	0.133302	0.893955	1	1.36403	RBM44
ENSG00000279676	2.74853	-8.66592e-08	0.00144269	-0.133224	0.894016	1	1	NA
ENSG00000204237	235.769	-9.62568e-07	0.00144262	-0.13319	0.894043	1	0.364027	OXLD1
ENSG00000225411	5.81152	-3.32961e-07	0.00144269	-0.133183	0.894049	1	1	NA
ENSG00000217555	40.4273	8.25584e-07	0.00144264	0.133155	0.894071	1	1	CKLF
ENSG00000183598	102.581	1.13913e-06	0.00144267	-0.133154	0.894072	1	1	H3C13
ENSG00000232956	1675.47	-1.00176e-06	0.00144261	-0.133154	0.894072	1	1	SNHG15
ENSG00000237897	1.77636	1.91769e-07	0.00144269	0.133137	0.894085	1	1.3887	NA
ENSG00000278493	72.0936	1.00282e-06	0.00144266	0.133124	0.894095	1	1	NA
ENSG00000278195	80.5577	5.59202e-07	0.00144267	0.133087	0.894125	1	1	SSTR3
ENSG00000242114	38.5328	-2.50705e-05	0.00144277	0.133038	0.894164	1	1.36403	MTFP1
ENSG00000160460	20.2827	-4.38227e-07	0.00144268	-0.133012	0.894184	1	1	SPTBN4
ENSG00000126243	33.559	5.45786e-07	0.00144268	0.132892	0.894279	1	1.36403	LRFN3
ENSG00000160201	450.984	1.46291e-06	0.00144268	-0.132816	0.894339	1	1	U2AF1
ENSG00000131969	2.58198	8.46238e-08	0.00144269	0.132424	0.894649	1	1.3887	ABHD12B
ENSG00000261064	19.7646	4.44569e-07	0.00144266	0.132388	0.894678	1	1	NA
ENSG00000270641	33.9119	1.83656e-07	0.00144269	0.132309	0.89474	1	1.36403	TSIX
ENSG00000010310	94.0965	8.15336e-07	0.00144264	0.132249	0.894788	1	1	GIPR
ENSG00000143569	2663.56	1.09921e-05	0.00144253	0.132208	0.89482	1	0.388696	UBAP2L
ENSG00000236866	3.85816	-3.06777e-07	0.00144269	-0.132201	0.894825	1	1	LOC100996263
ENSG00000245317	3.38045	3.21681e-07	0.00144269	0.132201	0.894825	1	1	LOC100996419
ENSG00000173540	530.971	-8.23356e-07	0.00144264	-0.132119	0.89489	1	1	GMPPB
ENSG00000257642	1.67548	2.46419e-07	0.00144269	0.132037	0.894955	1	1	KCCAT198
ENSG00000234327	20.8224	-2.7341e-06	0.00144267	0.13203	0.89496	1	1.36403	LOC101928000
ENSG00000170419	2.45115	-1.10936e-07	0.00144269	-0.131998	0.894986	1	1	VSTM2A
ENSG00000189067	6520.2	1.62415e-06	0.00144262	0.131989	0.894993	1	0.364027	LITAF
ENSG00000259583	5.18171	2.86868e-06	0.00144269	-0.131727	0.8952	1	1	LOC101927751
ENSG00000211968	5.89258	-3.43214e-07	0.00144269	-0.131721	0.895205	1	1	NA
ENSG00000278900	2.71964	6.90065e-07	0.00144269	0.131579	0.895317	1	1.3887	NA
ENSG00000241547	37.9536	-6.39918e-07	0.00144266	-0.131568	0.895326	1	1.36403	NA
ENSG00000137818	11944.7	1.14452e-06	0.00144259	0.131533	0.895354	1	1	RPLP1
ENSG00000112697	2942.25	-1.15024e-06	0.00144259	-0.131513	0.89537	1	0.364027	TMEM30A
ENSG00000265137	7.39307	-7.53499e-07	0.00144268	-0.131505	0.895376	1	1	MIR3192
ENSG00000125430	196.485	7.76013e-07	0.00144265	0.131473	0.895401	1	0.388696	HS3ST3B1
ENSG00000279491	132.023	3.64156e-06	0.00144265	0.131461	0.89541	1	1	LOC399900
ENSG00000178662	5.11245	-5.42634e-08	0.00144269	-0.131408	0.895453	1	1	CSRNP3
ENSG00000214745	2.99798	-2.60096e-07	0.00144269	-0.131348	0.8955	1	1	NA
ENSG00000118137	4.23793	-3.65762e-07	0.00144269	-0.13126	0.89557	1	1	APOA1
ENSG00000224429	18.3183	6.88353e-07	0.00144267	0.13125	0.895578	1	1	LINC00539
ENSG00000237636	2.3175	1.05217e-06	0.00144269	-0.131128	0.895674	1	1	NA
ENSG00000171105	582.257	-7.86189e-07	0.00144264	-0.131097	0.895699	1	1	INSR
ENSG00000133067	144.938	4.67739e-07	0.00144268	0.131035	0.895747	1	1	LGR6
ENSG00000277539	51.7164	-4.6463e-07	0.00144268	-0.130983	0.895789	1	1	NA
ENSG00000152104	11.3448	1.46595e-05	0.00144273	0.130959	0.895808	1	1.3887	PTPN14
ENSG00000144815	1557.33	8.60434e-06	0.00144255	0.130884	0.895867	1	0.388696	NXPE3
ENSG00000137145	1686.92	5.10956e-05	0.00144282	0.130853	0.895892	1	0.388696	DENND4C
ENSG00000136274	5.67427	3.49972e-07	0.00144268	0.130813	0.895923	1	1.36403	NACAD
ENSG00000159596	185.831	-9.89043e-07	0.00144261	-0.130724	0.895994	1	1	TMEM69
ENSG00000181847	337.207	-5.39102e-07	0.00144267	-0.130634	0.896065	1	0.388696	TIGIT
ENSG00000200953	2.39968	2.71372e-07	0.00144269	0.130577	0.89611	1	1	NA
ENSG00000252376	4.06259	3.94995e-07	0.00144268	0.130573	0.896113	1	1	NA
ENSG00000274001	5.62536	-1.28778e-06	0.00144268	0.130555	0.896127	1	1	NA
ENSG00000234160	21.3356	-6.53509e-07	0.00144266	-0.130553	0.896129	1	1.3887	NA
ENSG00000172273	214.605	-2.68569e-06	0.00144244	-0.130463	0.8962	1	0.388696	HINFP
ENSG00000229320	26.807	-6.08011e-07	0.00144266	-0.130451	0.89621	1	1.36403	NA
ENSG00000124275	973.396	-4.53326e-06	0.00144233	-0.130447	0.896213	1	1	MTRR
ENSG00000197958	15221.5	-1.3085e-06	0.00144255	-0.130437	0.896221	1	1	RPL12
ENSG00000102054	1898.94	-1.98374e-06	0.00144237	-0.130377	0.896268	1	0.364027	RBBP7
ENSG00000178904	353.193	2.56365e-06	0.00144254	0.130376	0.896269	1	1	DPY19L3
ENSG00000112137	2095.66	-5.94596e-07	0.00144266	-0.130372	0.896272	1	1	PHACTR1
ENSG00000176160	45.6312	1.04357e-06	0.00144264	0.130328	0.896307	1	1	HSF5
ENSG00000211843	14.7685	-4.35465e-07	0.00144268	-0.13032	0.896313	1	1.3887	NA
ENSG00000127423	19.3555	6.07877e-07	0.00144267	0.130317	0.896315	1	1	AUNIP
ENSG00000105392	4.86028	6.31466e-08	0.00144269	0.130279	0.896345	1	1	CRX
ENSG00000166997	261.016	-8.36087e-07	0.00144264	-0.130248	0.89637	1	0.364027	CNPY4
ENSG00000220201	15.458	8.471e-07	0.00144266	0.130206	0.896404	1	1	ZGLP1
ENSG00000127870	1852.54	-1.05173e-06	0.0014426	-0.129991	0.896573	1	1	RNF6
ENSG00000271788	2.98224	2.81267e-07	0.00144269	0.129919	0.896631	1	1	NA
ENSG00000241490	31.043	-5.08018e-07	0.00144267	-0.129734	0.896777	1	1	LOC107986115
ENSG00000204519	493.622	-8.67617e-07	0.00144263	-0.129666	0.896831	1	1	ZNF551
ENSG00000260657	1.84261	-2.61207e-07	0.00144269	-0.129653	0.896841	1	1	NA
ENSG00000124357	1239.99	1.02609e-06	0.00144261	0.129634	0.896856	1	1	NAGK
ENSG00000167283	1967.29	-1.20338e-06	0.00144257	-0.129622	0.896865	1	1	ATP5MG
ENSG00000123636	1716.13	1.00253e-06	0.00144261	0.129617	0.89687	1	1	BAZ2B
ENSG00000006788	2.72923	2.53118e-08	0.00144269	0.129603	0.896881	1	1	MYH13
ENSG00000168140	5.28372	3.84878e-07	0.00144268	0.129531	0.896937	1	1.3887	VASN
ENSG00000174529	28.0038	8.18855e-07	0.00144264	0.129494	0.896966	1	1	TMEM81
ENSG00000077800	2.68502	1.38728e-07	0.00144269	0.129478	0.896979	1	1	FKBP6
ENSG00000213279	14.1506	4.2314e-07	0.00144269	0.129471	0.896985	1	1.36403	NA
ENSG00000119401	91.9614	1.09902e-06	0.0014426	0.12943	0.897017	1	1.3887	TRIM32
ENSG00000154832	882.443	-9.55558e-07	0.00144262	-0.129311	0.897112	1	1	CXXC1
ENSG00000227740	8.566	3.97959e-07	0.00144268	0.129272	0.897143	1	1.3887	NA
ENSG00000179163	224.729	8.13641e-06	0.00144266	-0.129201	0.897199	1	1	FUCA1
ENSG00000139636	2584.19	8.80217e-07	0.00144263	0.129172	0.897222	1	1	LMBR1L
ENSG00000143727	1402.8	1.68657e-06	0.00144252	-0.129136	0.89725	1	0.364027	ACP1
ENSG00000120656	194.306	-1.07314e-06	0.0014426	-0.129127	0.897257	1	0.388696	TAF12
ENSG00000116001	997.373	-6.6394e-06	0.00144255	-0.12907	0.897302	1	0.388696	TIA1
ENSG00000118276	60.8716	-9.22127e-07	0.00144262	-0.128915	0.897425	1	1	B4GALT6
ENSG00000236069	28.2694	-4.95727e-07	0.00144267	-0.128903	0.897435	1	1	NA
ENSG00000279474	12.0593	4.41535e-07	0.00144268	0.128896	0.89744	1	1	NA
ENSG00000155111	618.847	-7.9747e-07	0.00144263	-0.128877	0.897455	1	1	CDK19
ENSG00000270061	9.35946	2.29839e-07	0.00144268	0.128835	0.897488	1	1.36403	NA
ENSG00000230177	13.5214	-5.89211e-07	0.00144267	-0.128797	0.897518	1	1	NA
ENSG00000085415	438.786	8.89727e-07	0.00144258	0.128783	0.89753	1	0.364027	SEH1L
ENSG00000137076	17101.9	1.0867e-06	0.0014426	0.128765	0.897543	1	1	TLN1
ENSG00000129226	18.7004	-4.51415e-07	0.00144268	-0.128703	0.897593	1	1	CD68
ENSG00000120280	340.704	5.42598e-07	0.00144267	0.128651	0.897634	1	0.364027	CXorf21
ENSG00000170634	128.688	-9.16861e-06	0.00144254	0.128641	0.897642	1	1	ACYP2
ENSG00000053770	925.836	-1.35793e-06	0.00144254	-0.128598	0.897675	1	0.388696	AP5M1
ENSG00000268357	3.64455	3.24872e-07	0.00144269	0.128594	0.897679	1	1.3887	NA
ENSG00000271022	1.65917	-2.20617e-07	0.00144269	-0.12858	0.89769	1	1.3887	NA
ENSG00000231064	9.46604	1.9824e-07	0.00144269	0.128575	0.897694	1	1.36403	NA
ENSG00000234608	504.252	-7.70811e-06	0.00144259	-0.128521	0.897737	1	0.364027	MAPKAPK5-AS1
ENSG00000156587	1040.67	8.28568e-07	0.00144264	0.12831	0.897904	1	1	UBE2L6
ENSG00000176390	1749.38	-0.000168628	0.00144753	-0.128293	0.897917	1	0.388696	CRLF3
ENSG00000283399	23.7091	4.55511e-07	0.00144268	0.128287	0.897922	1	1.36403	NA
ENSG00000111581	675.469	1.79048e-06	0.00144241	0.128215	0.897979	1	1	NUP107
ENSG00000197594	12.3051	3.58747e-07	0.00144269	0.128173	0.898012	1	1	ENPP1
ENSG00000164050	44.5765	-9.58724e-07	0.00144264	0.128025	0.898129	1	1	PLXNB1
ENSG00000260735	3.67156	2.97447e-07	0.00144269	0.128014	0.898138	1	1.36403	LOC100505915
ENSG00000064042	14.918	1.55678e-06	0.00144269	-0.127964	0.898177	1	1.36403	LIMCH1
ENSG00000279207	91.0511	7.63901e-07	0.00144264	0.127957	0.898183	1	1	NA
ENSG00000246082	33.2113	-4.72821e-07	0.00144268	-0.127917	0.898215	1	1.36403	NUDT16P1
ENSG00000242798	5.61184	-3.62646e-07	0.00144268	-0.127844	0.898273	1	1.36403	NA
ENSG00000113456	306.186	-3.16923e-06	0.00144257	-0.127837	0.898278	1	1	RAD1
ENSG00000108375	41.0188	6.11579e-07	0.00144265	0.127698	0.898388	1	1	RNF43
ENSG00000163866	857.514	-3.03406e-05	0.00144265	0.127681	0.898402	1	0.388696	SMIM12
ENSG00000280022	1.82031	-1.97127e-07	0.00144269	-0.127656	0.898421	1	1	NA
ENSG00000283709	10.0282	-2.5723e-06	0.00144268	0.127624	0.898446	1	1	FAM238C
ENSG00000218416	3.92806	-4.19512e-08	0.00144269	0.127484	0.898557	1	1	LOC100130449
ENSG00000257704	56.7409	2.94298e-06	0.00144265	0.12745	0.898585	1	1	INAFM1
ENSG00000187118	377.378	4.99445e-07	0.00144267	0.127449	0.898585	1	1	CMC1
ENSG00000119608	10.3625	-5.92512e-07	0.00144267	-0.12743	0.8986	1	1	PROX2
ENSG00000254986	322.743	5.47482e-06	0.00144258	-0.127426	0.898604	1	1	DPP3
ENSG00000184205	5381.59	-6.92331e-07	0.00144265	-0.127406	0.898619	1	1	TSPYL2
ENSG00000241316	34.3742	7.19753e-07	0.00144265	0.127352	0.898662	1	1	SUCLG2-AS1
ENSG00000163354	18.0404	-7.68103e-07	0.00144265	-0.127308	0.898697	1	1	DCST2
ENSG00000169217	1207.49	1.52288e-06	0.00144256	0.127299	0.898704	1	0.388696	CD2BP2
ENSG00000268734	303.692	-5.82716e-07	0.00144266	-0.127182	0.898797	1	0.364027	NA
ENSG00000272109	5.3879	1.84817e-07	0.00144269	0.127169	0.898806	1	1	NA
ENSG00000060237	5376.58	-1.434e-05	0.00144252	-0.127149	0.898823	1	1	WNK1
ENSG00000255397	2.966	1.4822e-07	0.00144269	0.127109	0.898854	1	1	NA
ENSG00000206113	3.88361	-1.60791e-07	0.00144269	-0.127083	0.898875	1	1	CFAP99
ENSG00000158156	500.512	-6.49608e-07	0.00144266	-0.127063	0.898891	1	1	XKR8
ENSG00000263528	420.352	6.81696e-07	0.00144266	0.126974	0.898961	1	1	IKBKE
ENSG00000162819	1624.39	-1.44847e-06	0.00144251	-0.126965	0.898968	1	0.388696	BROX
ENSG00000126709	384.393	-5.42409e-07	0.00144267	-0.126964	0.898969	1	1	IFI6
ENSG00000124549	38.7906	8.26573e-07	0.00144263	0.126746	0.899142	1	1.3887	BTN2A3P
ENSG00000260314	57.9305	-7.43655e-08	0.00144267	-0.12673	0.899154	1	1	MRC1
ENSG00000048462	6.69957	-2.61083e-07	0.00144269	-0.126717	0.899164	1	1	TNFRSF17
ENSG00000042832	39.4427	3.80697e-07	0.00144268	0.126614	0.899246	1	1.3887	TG
ENSG00000198870	8.6569	-3.68556e-07	0.00144269	-0.126554	0.899293	1	1	STKLD1
ENSG00000059804	21547.8	-5.4065e-07	0.00144267	-0.126526	0.899315	1	1	SLC2A3
ENSG00000186416	599.516	-1.23116e-06	0.00144256	-0.126446	0.899379	1	0.388696	NKRF
ENSG00000142082	154.684	1.86234e-06	0.00144261	0.126349	0.899456	1	1.36403	SIRT3
ENSG00000266844	12.3595	-3.48622e-07	0.00144267	-0.12624	0.899542	1	1.3887	NA
ENSG00000075711	1325.53	3.60102e-05	0.00144257	0.12619	0.899581	1	0.364027	DLG1
ENSG00000233609	15.4111	1.42771e-06	0.00144268	0.126097	0.899655	1	1	NA
ENSG00000225921	649.923	3.12856e-06	0.00144248	0.126043	0.899698	1	0.388696	NOL7
ENSG00000280303	35.8821	8.0333e-07	0.00144265	0.126016	0.899719	1	1.3887	NA
ENSG00000219986	2.20032	-1.71085e-07	0.00144269	-0.12601	0.899724	1	1	NA
ENSG00000199691	10.002	5.96025e-07	0.00144267	0.125902	0.899809	1	1	NA
ENSG00000165092	416.97	-3.94574e-07	0.00144268	-0.125882	0.899825	1	0.364027	ALDH1A1
ENSG00000133313	1130.28	-1.24525e-05	0.00144265	0.125877	0.899829	1	1	CNDP2
ENSG00000008838	669.433	1.56015e-06	0.00144257	0.125749	0.899931	1	1	MED24
ENSG00000167191	9.56935	9.28964e-07	0.00144269	-0.125604	0.900045	1	1.36403	GPRC5B
ENSG00000248008	6.61692	7.41042e-07	0.00144268	0.125528	0.900106	1	1.3887	NRAV
ENSG00000228929	39.781	-4.8287e-06	0.00144263	-0.125502	0.900126	1	1	NA
ENSG00000214174	425.714	-6.8999e-07	0.00144265	-0.125456	0.900162	1	1	AMZ2P1
ENSG00000213619	668.551	-1.40609e-06	0.00144252	-0.125413	0.900196	1	0.364027	NDUFS3
ENSG00000223704	70.4315	6.41416e-07	0.00144266	0.125405	0.900203	1	1.3887	NA
ENSG00000130827	504.164	-6.50908e-07	0.00144266	-0.125399	0.900208	1	0.388696	PLXNA3
ENSG00000236263	1.59947	-2.22012e-07	0.00144269	-0.125378	0.900224	1	1	NA
ENSG00000267452	3.41061	-2.22326e-07	0.00144269	0.125348	0.900248	1	1.3887	LINC02072
ENSG00000270332	4.09013	-1.9597e-07	0.00144269	-0.125262	0.900316	1	1.3887	SMC2-AS1
ENSG00000174013	312.953	1.02752e-06	0.0014426	0.125247	0.900328	1	1	FBXO45
ENSG00000129194	4.58441	3.18859e-07	0.00144269	0.125174	0.900386	1	1	SOX15
ENSG00000163686	88.5531	3.09607e-06	0.00144265	0.125128	0.900422	1	1	ABHD6
ENSG00000197951	109.553	1.36382e-06	0.00144264	0.125107	0.900439	1	1.3887	ZNF71
ENSG00000160051	32.7107	-1.54845e-06	0.00144266	-0.125069	0.900469	1	1	IQCC
ENSG00000154102	58.6311	1.67709e-06	0.00144266	0.125028	0.900502	1	1	C16orf74
ENSG00000250654	8.70295	1.79267e-06	0.00144267	0.125021	0.900507	1	1	LOC100240735
ENSG00000153234	5318.84	9.67709e-07	0.00144261	0.12502	0.900508	1	1	NR4A2
ENSG00000164902	443.898	-2.53471e-06	0.0014426	0.124957	0.900558	1	0.388696	PHAX
ENSG00000130520	484.615	1.19122e-06	0.00144257	0.124918	0.900589	1	1	LSM4
ENSG00000233672	7.10607	8.35479e-08	0.00144269	-0.1248	0.900682	1	1.36403	NA
ENSG00000091972	124.044	5.94746e-07	0.00144267	0.124775	0.900702	1	1.3887	CD200
ENSG00000239557	54.3792	-2.7981e-06	0.00144264	0.124705	0.900757	1	1.36403	NA
ENSG00000247796	4.53627	-2.32173e-07	0.00144269	-0.124695	0.900765	1	1	LOC257396
ENSG00000167106	2643.77	5.01181e-07	0.00144267	0.124679	0.900778	1	1	FAM102A
ENSG00000011304	2865.78	-6.62718e-06	0.00144257	0.124486	0.90093	1	0.364027	PTBP1
ENSG00000198586	2095.59	1.44862e-06	0.00144251	0.124414	0.900988	1	0.388696	TLK1
ENSG00000173588	177.149	6.42409e-06	0.00144256	-0.124356	0.901034	1	1	CEP83
ENSG00000156170	220.241	5.21342e-07	0.00144257	0.124347	0.90104	1	1	NDUFAF6
ENSG00000111679	3854.77	2.18242e-05	0.0014427	0.12432	0.901062	1	1	PTPN6
ENSG00000243789	49.3916	8.84182e-06	0.00144266	0.124272	0.9011	1	1	JMJD7
ENSG00000279203	27.1003	7.19395e-07	0.00144265	0.124269	0.901102	1	1	NA
ENSG00000161203	2776.49	-1.22384e-06	0.00144256	-0.124149	0.901198	1	1	AP2M1
ENSG00000084734	2.64581	1.2216e-07	0.00144269	0.124107	0.90123	1	1.3887	GCKR
ENSG00000174365	125.662	-1.13873e-06	0.00144259	-0.123935	0.901367	1	1	SNHG11
ENSG00000125746	376.023	-1.63669e-06	0.00144261	-0.123926	0.901374	1	0.388696	EML2
ENSG00000285444	11.5967	-4.36252e-07	0.00144268	-0.123899	0.901395	1	1.36403	NA
ENSG00000168367	2.27	-3.86764e-08	0.00144269	-0.123833	0.901447	1	1.3887	LINC00917
ENSG00000176046	4.28286	1.51984e-07	0.00144269	0.123798	0.901475	1	1	NUPR1
ENSG00000100575	241.383	2.2815e-05	0.00144262	0.123772	0.901496	1	1	TIMM9
ENSG00000205336	871.065	4.40187e-07	0.00144268	0.123771	0.901497	1	0.388696	ADGRG1
ENSG00000167721	799.795	1.07611e-06	0.00144248	0.123762	0.901504	1	1	TSR1
ENSG00000173465	216.869	2.44127e-06	0.00144263	0.123684	0.901565	1	0.388696	ZNRD2
ENSG00000137726	93.5712	6.03853e-07	0.00144266	0.123645	0.901597	1	1.36403	FXYD6
ENSG00000148053	9.73876	3.49455e-07	0.00144269	0.123598	0.901634	1	1	NTRK2
ENSG00000185737	2.43127	-1.53157e-08	0.00144269	-0.123566	0.901659	1	1	NRG3
ENSG00000124767	813.499	9.97966e-06	0.00144261	-0.123564	0.901661	1	1	GLO1
ENSG00000064666	4620.37	-0.000239614	0.00145274	0.123432	0.901765	1	1	CNN2
ENSG00000175701	44.2281	-5.74877e-07	0.00144266	-0.123411	0.901782	1	1	MTLN
ENSG00000143669	5591.73	-5.96631e-07	0.00144266	-0.123399	0.901791	1	0.364027	LYST
ENSG00000224165	20.977	4.35653e-07	0.00144268	0.123346	0.901833	1	1	DNAJC27-AS1
ENSG00000180336	3.45213	-1.63219e-07	0.00144269	-0.123303	0.901868	1	1.36403	MEIOC
ENSG00000140807	107.438	-6.59674e-07	0.00144266	-0.123187	0.901959	1	1.3887	NKD1
ENSG00000134852	419.72	-1.0906e-05	0.00144264	0.1231	0.902028	1	1	CLOCK
ENSG00000143771	462.507	-1.03614e-06	0.00144259	-0.122949	0.902147	1	1	CNIH4
ENSG00000160336	239.543	2.76977e-05	0.00144271	0.122934	0.902159	1	1	ZNF761
ENSG00000142627	32.461	7.43828e-07	0.00144268	0.122872	0.902209	1	1	EPHA2
ENSG00000259363	25.0898	5.53659e-07	0.00144267	0.122761	0.902296	1	1	NA
ENSG00000219200	117.468	-1.07377e-06	0.00144259	-0.122749	0.902306	1	1.36403	RNASEK
ENSG00000270804	25.6727	-9.60232e-07	0.00144265	-0.122738	0.902315	1	1	NA
ENSG00000136040	2321.54	-6.48251e-07	0.00144266	-0.122729	0.902322	1	0.388696	PLXNC1
ENSG00000229372	2.08912	2.4237e-07	0.00144269	0.122678	0.902362	1	1.36403	SZT2-AS1
ENSG00000260664	3.50819	-2.85898e-08	0.00144269	-0.122641	0.902391	1	1.3887	NA
ENSG00000187607	93.1147	3.33355e-06	0.00144263	0.122636	0.902395	1	1.3887	ZNF286A
ENSG00000119953	983.721	-4.75985e-05	0.00144286	-0.122608	0.902417	1	1	SMNDC1
ENSG00000168807	347.465	-7.29743e-07	0.00144265	-0.122526	0.902483	1	1	SNTB2
ENSG00000232536	7.2488	-3.52929e-07	0.00144268	-0.122493	0.902508	1	1	NA
ENSG00000228623	2.67009	-1.5719e-07	0.00144269	-0.122419	0.902567	1	1	NA
ENSG00000114378	8.1092	4.41327e-07	0.00144268	0.122392	0.902589	1	1.3887	HYAL1
ENSG00000164068	412.153	-8.04636e-07	0.00144263	-0.122375	0.902602	1	1	RNF123
ENSG00000183747	5.04956	-5.47612e-08	0.00144269	-0.122362	0.902612	1	1	ACSM2A
ENSG00000255872	6.21041	-4.17172e-07	0.00144268	-0.122352	0.90262	1	1.3887	NA
ENSG00000140740	2444.57	1.49352e-06	0.00144249	0.122349	0.902623	1	0.364027	UQCRC2
ENSG00000112031	347.815	1.31971e-06	0.00144253	0.122308	0.902655	1	0.364027	MTRF1L
ENSG00000171160	4.77681	6.57983e-07	0.00144269	0.122244	0.902706	1	1	MORN4
ENSG00000149294	278.22	-1.53697e-06	0.00144266	-0.122179	0.902757	1	1	NCAM1
ENSG00000168036	16292.5	8.07342e-07	0.00144263	0.122158	0.902774	1	1	CTNNB1
ENSG00000170786	1.79555	-1.23988e-07	0.00144269	-0.122037	0.902869	1	1	SDR16C5
TRIM39	350.663	-3.28871e-06	0.00144257	-0.122013	0.902889	1	0.388696	NA
ENSG00000272768	65.0926	2.05035e-07	0.00144266	0.121966	0.902926	1	1.36403	NA
ENSG00000166822	1208.83	1.2646e-06	0.00144255	0.121922	0.902961	1	0.364027	TMEM170A
ENSG00000137841	3893.94	1.01399e-06	0.0014426	0.121878	0.902995	1	1	PLCB2
ENSG00000114120	3717.69	-4.49238e-07	0.00144259	0.121865	0.903006	1	0.388696	SLC25A36
ENSG00000116898	491.606	2.99536e-06	0.00144245	-0.121823	0.903039	1	1	MRPS15
ENSG00000164111	4009.06	-6.09188e-07	0.00144266	-0.121821	0.903041	1	1	ANXA5
ENSG00000172977	1068.23	-1.47623e-06	0.00144249	-0.121778	0.903075	1	1	KAT5
ENSG00000154122	711.895	-6.53585e-06	0.00144262	-0.12174	0.903105	1	0.388696	ANKH
ENSG00000103145	93.7505	-3.48314e-06	0.00144261	-0.121669	0.903161	1	1	HCFC1R1
ENSG00000285367	2.44243	-1.93723e-07	0.00144269	-0.121608	0.903209	1	1	NA
ENSG00000131873	1917.46	6.00718e-07	0.00144266	0.121534	0.903268	1	1	CHSY1
ENSG00000187231	1032.54	8.51505e-07	0.00144263	0.121446	0.903338	1	1	SESTD1
ENSG00000174796	192.27	-9.18872e-06	0.00144253	0.121384	0.903387	1	1	THAP6
ENSG00000086015	242.139	9.09053e-07	0.00144259	0.121366	0.903401	1	0.388696	MAST2
ENSG00000224272	3.2858	1.88108e-07	0.00144269	0.121342	0.90342	1	1.36403	NA
ENSG00000159788	328.132	9.28923e-07	0.00144261	0.12134	0.903422	1	0.388696	RGS12
ENSG00000285244	7.0579	1.22258e-06	0.00144269	0.121193	0.903538	1	1	DINOL
ENSG00000108771	343.767	-6.66433e-06	0.00144263	0.121174	0.903553	1	1	DHX58
ENSG00000206192	2.54274	-1.10599e-07	0.00144269	-0.12114	0.90358	1	1.3887	NA
ENSG00000115275	756.152	9.63412e-07	0.00144261	0.121119	0.903597	1	1	MOGS
ENSG00000196417	335.89	1.3256e-06	0.00144261	0.121077	0.90363	1	1	ZNF765
ENSG00000256660	78.6684	5.50312e-07	0.00144267	0.121033	0.903665	1	1.36403	CLEC12B
ENSG00000183307	59.2728	4.39441e-07	0.00144268	0.12102	0.903675	1	1	TMEM121B
ENSG00000111445	150.614	1.1721e-06	0.0014426	0.121016	0.903678	1	1.36403	RFC5
ENSG00000124228	1865.76	-3.33758e-06	0.00144257	-0.120929	0.903747	1	1	DDX27
ENSG00000187959	2.1631	1.63231e-07	0.00144269	0.120921	0.903754	1	1.36403	CPSF4L
ENSG00000158106	217.578	-4.88008e-07	0.00144267	-0.120839	0.903818	1	1	RHPN1
ENSG00000085719	1379.78	-8.91837e-07	0.00144262	-0.120755	0.903885	1	0.388696	CPNE3
ENSG00000116690	3.60341	-2.32214e-07	0.00144269	-0.120742	0.903896	1	1.36403	PRG4
ENSG00000196781	292.912	-8.12585e-07	0.00144263	-0.120659	0.903961	1	1	TLE1
ENSG00000243667	9.73508	2.07744e-07	0.00144268	0.120656	0.903963	1	1.36403	WDR92
ENSG00000185219	394.59	2.46318e-06	0.00144258	0.120578	0.904025	1	0.364027	ZNF445
ENSG00000270808	2.37433	2.74417e-07	0.00144269	0.120518	0.904073	1	1	NA
ENSG00000100077	1898.71	8.93392e-07	0.00144262	0.120516	0.904075	1	0.388696	GRK3
ENSG00000250938	8.5903	-1.85872e-06	0.00144267	0.120437	0.904137	1	1.36403	NA
ENSG00000115685	537.389	1.39698e-06	0.00144256	-0.120426	0.904145	1	0.388696	PPP1R7
ENSG00000266801	4.07537	3.85254e-07	0.00144269	0.120284	0.904258	1	1.36403	NA
ENSG00000167601	41.0382	4.30567e-07	0.00144268	0.120265	0.904273	1	1	AXL
ENSG00000174749	158.841	3.00005e-06	0.00144262	-0.120223	0.904306	1	1	FAM241A
ENSG00000100065	2.81513	1.973e-07	0.00144269	0.120054	0.90444	1	1	CARD10
ENSG00000125966	3.79531	2.18664e-07	0.00144269	0.120032	0.904457	1	1.36403	MMP24
ENSG00000183808	578.159	-1.39753e-06	0.00144251	-0.120022	0.904466	1	1	RBM12B
ENSG00000175390	4606.72	-1.41474e-06	0.0014425	-0.119987	0.904493	1	1	EIF3F
ENSG00000249307	18.5439	3.53559e-07	0.00144268	0.119965	0.904511	1	1.3887	LINC01088
ENSG00000181264	3.27203	-2.59882e-07	0.00144269	-0.119929	0.904539	1	1	TLCD5
ENSG00000274799	12.5493	5.41499e-07	0.00144268	0.119816	0.904629	1	1	NA
ENSG00000162869	419.382	1.01803e-06	0.0014426	0.119706	0.904716	1	0.388696	PPP1R21
ENSG00000114331	4309.63	1.1011e-06	0.00144258	0.119682	0.904735	1	1	ACAP2
ENSG00000099821	566.338	-6.03114e-07	0.00144266	-0.11967	0.904744	1	0.388696	POLRMT
ENSG00000186526	3.0238	4.55242e-08	0.00144269	0.11943	0.904934	1	1	CYP4F8
ENSG00000153561	2935.9	-9.80778e-07	0.0014426	-0.119417	0.904945	1	1	RMND5A
ENSG00000198400	15.9348	1.94065e-06	0.00144268	0.119383	0.904972	1	1.3887	NTRK1
ENSG00000285165	2.11462	1.87436e-07	0.00144269	0.119381	0.904973	1	1.36403	NA
ENSG00000147649	3728.89	-1.21932e-06	0.00144255	-0.119318	0.905023	1	1	MTDH
ENSG00000173349	277.474	4.07546e-06	0.00144253	0.119284	0.90505	1	1	SFT2D3
ENSG00000241352	4.52776	-2.64993e-07	0.00144269	-0.119257	0.905072	1	1	NA
ENSG00000091947	210.474	-9.46206e-07	0.0014426	0.119217	0.905104	1	1	TMEM101
ENSG00000260064	7.30225	3.44108e-07	0.00144268	0.119155	0.905152	1	1.36403	NA
ENSG00000128159	2618.72	7.34333e-07	0.00144265	0.119142	0.905163	1	1	TUBGCP6
ENSG00000172239	963.747	1.34735e-05	0.00144262	0.11913	0.905172	1	1	PAIP1
ENSG00000271806	6.04624	-1.15559e-06	0.00144269	-0.119038	0.905245	1	1	NA
ENSG00000189167	4.0541	-3.6204e-07	0.00144269	-0.119022	0.905258	1	1	ZAR1L
ENSG00000276248	6.45253	-9.25484e-08	0.00144268	-0.118984	0.905288	1	1.36403	NA
ENSG00000187122	20.5359	3.83474e-07	0.00144268	0.118775	0.905454	1	1	SLIT1
ENSG00000238311	41.4165	5.47957e-07	0.00144267	0.118655	0.905549	1	1.36403	SNORD13E
ENSG00000141642	69.0181	4.37823e-05	0.00144292	-0.118615	0.90558	1	1	ELAC1
ENSG00000181333	3.17044	-4.83697e-08	0.00144269	-0.118598	0.905594	1	1.36403	HEPHL1
ENSG00000211872	24.2237	-4.3501e-07	0.00144268	-0.118553	0.905629	1	1	NA
ENSG00000120800	499.162	-4.46766e-05	0.00144292	0.118507	0.905666	1	1	UTP20
RPL3P2	93.8744	1.79921e-06	0.00144269	0.118416	0.905738	1	1.36403	NA
ENSG00000211598	178.64	4.8063e-07	0.00144267	0.118328	0.905808	1	1	NA
ENSG00000272275	2.91399	2.49031e-07	0.00144269	0.118327	0.905809	1	1.36403	NA
ENSG00000111642	6655.63	9.62324e-07	0.0014426	0.11831	0.905822	1	0.364027	CHD4
ENSG00000144535	659.395	-0.000101238	0.00144437	0.118254	0.905867	1	0.388696	DIS3L2
ENSG00000188693	3.96713	-2.27838e-07	0.00144269	-0.118189	0.905918	1	1.36403	CYP51A1-AS1
ENSG00000204977	927.406	-9.74496e-07	0.0014426	-0.118166	0.905936	1	1	TRIM13
ENSG00000080189	712.956	-5.21787e-07	0.0014426	-0.11814	0.905957	1	1	SLC35C2
ENSG00000213453	12.6403	4.09037e-07	0.00144268	0.1181	0.905988	1	1.36403	NA
ENSG00000168924	717.677	-1.95992e-06	0.00144254	0.118022	0.90605	1	0.364027	LETM1
ENSG00000180739	708.978	-4.73337e-07	0.00144267	-0.117991	0.906075	1	0.364027	S1PR5
ENSG00000112541	4.75945	-3.71482e-08	0.00144269	-0.117891	0.906154	1	1.36403	PDE10A
ENSG00000185651	998.479	-1.8642e-06	0.00144253	-0.117831	0.906202	1	1	UBE2L3
ENSG00000260519	5.19183	2.53947e-07	0.00144269	0.117828	0.906204	1	1.3887	NA
ENSG00000152527	43.3212	3.27972e-07	0.00144268	0.117791	0.906233	1	1.3887	PLEKHH2
ENSG00000143554	305.451	-1.11557e-06	0.00144265	-0.11772	0.90629	1	1	SLC27A3
ENSG00000231050	4.81532	4.01858e-07	0.00144268	0.117655	0.906341	1	1.3887	NA
ENSG00000196476	20.2212	5.55266e-07	0.00144266	0.117521	0.906447	1	1	C20orf96
ENSG00000189366	2.44806	1.67714e-07	0.00144269	0.117499	0.906465	1	1.36403	ALG1L
ENSG00000142669	5111.65	9.03521e-07	0.00144261	0.117435	0.906515	1	0.364027	SH3BGRL3
ENSG00000281357	57.2484	8.46877e-07	0.00144262	0.11738	0.906559	1	1	ARRDC3-AS1
ENSG00000156466	4.51133	1.89384e-07	0.00144269	0.117296	0.906625	1	1.3887	GDF6
ENSG00000104804	2.63394	-1.05334e-07	0.00144269	-0.117278	0.90664	1	1	TULP2
ENSG00000120093	29.0794	-4.7767e-07	0.00144267	-0.117262	0.906652	1	1	HOXB3
ENSG00000162526	3.97126	-3.91464e-07	0.00144269	-0.11725	0.906662	1	1.36403	TSSK3
ENSG00000245105	190.326	8.83147e-06	0.00144269	-0.117236	0.906673	1	1	A2M-AS1
ENSG00000223551	20.4785	-1.84189e-06	0.00144266	-0.117181	0.906716	1	1.36403	NA
ENSG00000105171	366.085	1.18078e-05	0.00144251	0.117142	0.906748	1	0.364027	POP4
ENSG00000113319	643.659	1.42667e-06	0.00144262	0.11701	0.906852	1	1	RASGRF2
ENSG00000006837	9.39979	-4.95284e-07	0.00144267	-0.117008	0.906854	1	1.3887	CDKL3
ENSG00000224934	11.8667	-4.56611e-07	0.00144267	-0.116831	0.906994	1	1.36403	NA
ENSG00000181991	146.392	2.00027e-07	0.0014426	0.116759	0.907051	1	1	MRPS11
ENSG00000186660	2598.96	8.17075e-07	0.00144263	0.116686	0.907109	1	1	ZFP91
ENSG00000237702	42.5236	3.49685e-05	0.00144287	-0.116677	0.907116	1	1	NA
ENSG00000130382	533.423	8.2412e-07	0.00144263	0.116662	0.907128	1	1	MLLT1
ENSG00000231233	4.13923	-2.81562e-07	0.00144269	-0.116607	0.907171	1	1.3887	NA
ENSG00000229314	3.50835	-8.93101e-08	0.00144269	-0.116602	0.907175	1	1	ORM1
ENSG00000114686	605.261	1.42351e-06	0.00144257	0.116556	0.907212	1	1	MRPL3
ENSG00000123572	4.04995	3.81241e-08	0.00144269	0.1165	0.907257	1	1	NRK
ENSG00000218018	145.814	6.28039e-07	0.00144265	0.116431	0.907311	1	1	LOC100291105
ENSG00000139880	33.4707	-5.85761e-07	0.00144265	-0.116393	0.907341	1	1	CDH24
ENSG00000211814	11.1554	-4.7529e-07	0.00144267	-0.116365	0.907363	1	1	NA
PTMAP1	3.83289	4.39585e-08	0.00144269	-0.116358	0.907369	1	1	NA
ENSG00000163606	69.3931	-5.74176e-06	0.00144265	0.11635	0.907375	1	1	CD200R1
ENSG00000217643	10.7466	4.07924e-07	0.00144267	0.116333	0.907389	1	1.3887	NA
ENSG00000185787	5846.59	1.46658e-06	0.00144247	0.116229	0.907471	1	1	MORF4L1
ENSG00000234028	114.944	-1.41962e-06	0.00144265	-0.116123	0.907555	1	1.3887	EIF2AK3-DT
ENSG00000099849	157.405	5.13312e-07	0.00144267	0.116114	0.907563	1	1	RASSF7
ENSG00000215595	2.28412	-2.64345e-07	0.00144269	-0.116082	0.907588	1	1.36403	C20orf202
ENSG00000188039	5.79743	1.94069e-07	0.00144269	0.116048	0.907615	1	1	NWD1
ENSG00000037757	286.348	-9.50457e-06	0.00144265	-0.116026	0.907632	1	0.364027	MRI1
ENSG00000267470	5.88775	-2.99981e-07	0.00144269	-0.116007	0.907647	1	1.36403	ZNF571-AS1
ENSG00000087302	2040.25	-1.40489e-06	0.00144249	-0.115978	0.90767	1	0.364027	RTRAF
ENSG00000228382	90.2343	4.68623e-07	0.00144267	0.11595	0.907692	1	1.3887	NA
ENSG00000172116	504.932	-4.01216e-07	0.00144268	-0.1159	0.907732	1	0.364027	CD8B
ENSG00000267493	2.93308	-2.94553e-07	0.00144269	-0.115895	0.907736	1	1.3887	NA
ENSG00000257279	3.928	-2.99763e-07	0.00144269	-0.115882	0.907746	1	1.3887	LOC100506551
ENSG00000248943	1.58826	3.39372e-07	0.00144269	0.115872	0.907754	1	1.36403	NA
ENSG00000269896	9.69782	3.10524e-07	0.00144268	0.11587	0.907756	1	1.3887	LOC100129534
ENSG00000198237	16.8562	1.84499e-05	0.00144273	-0.115829	0.907788	1	1	NA
ENSG00000224597	115.269	5.29664e-06	0.00144266	-0.115817	0.907798	1	1.36403	SVIL-AS1
ENSG00000153406	292.91	5.60966e-07	0.00144262	-0.115747	0.907853	1	0.388696	NMRAL1
ENSG00000212664	27.8237	5.61169e-07	0.00144266	0.115736	0.907862	1	1.36403	NA
ENSG00000111678	908.289	4.52823e-05	0.00144299	-0.11566	0.907922	1	1	C12orf57
ENSG00000263675	5.34487	-1.32665e-07	0.00144268	-0.115589	0.907978	1	1	MIR5581
ENSG00000269951	91.4623	5.56851e-07	0.00144264	0.115569	0.907994	1	1.36403	NA
ENSG00000138777	616.665	-1.50827e-06	0.00144229	-0.115529	0.908026	1	0.364027	PPA2
ENSG00000242110	4.81711	-3.07469e-07	0.00144268	-0.115471	0.908072	1	1	AMACR
ENSG00000130725	510.043	-1.06511e-05	0.00144261	0.115462	0.908079	1	1	UBE2M
ENSG00000143742	1646.25	9.16201e-07	0.00144261	0.115417	0.908115	1	1	SRP9
ENSG00000120705	5546.83	4.09903e-06	0.00144262	-0.115363	0.908158	1	1	ETF1
ENSG00000196182	1191.54	9.27958e-07	0.00144261	0.115275	0.908227	1	0.388696	STK40
ENSG00000122140	286.392	1.04072e-06	0.00144258	0.115271	0.90823	1	0.388696	MRPS2
ENSG00000259032	4.19225	3.37316e-07	0.00144268	0.115215	0.908275	1	1	NA
ENSG00000272440	2.23351	2.21423e-07	0.00144269	0.11518	0.908302	1	1	NA
ENSG00000148384	257.928	7.46347e-07	0.00144264	0.115177	0.908305	1	0.388696	INPP5E
ENSG00000126010	6.99773	-4.031e-07	0.00144268	-0.115104	0.908363	1	1	GRPR
ENSG00000180979	618.355	-3.82005e-06	0.00144242	-0.115072	0.908388	1	1	LRRC57
ENSG00000072571	20.6859	-3.58569e-07	0.00144266	-0.114986	0.908456	1	1	HMMR
ENSG00000160194	538.189	1.30821e-06	0.00144249	0.114952	0.908483	1	1	NDUFV3
ENSG00000113327	4.74285	-5.0603e-08	0.00144269	-0.114931	0.9085	1	1.3887	GABRG2
ENSG00000280096	3.36599	2.66458e-08	0.00144269	0.114881	0.908539	1	1.3887	NA
ENSG00000183513	353.343	9.33214e-07	0.00144261	0.114877	0.908542	1	0.388696	COA5
ENSG00000100580	929.258	3.11201e-06	0.00144249	0.114758	0.908637	1	0.388696	TMED8
ENSG00000164344	13.3801	-4.74351e-07	0.00144267	-0.114663	0.908712	1	1	KLKB1
ENSG00000078699	519.168	9.7063e-07	0.0014426	0.114546	0.908805	1	0.364027	CBFA2T2
ENSG00000242759	3.02277	1.20692e-07	0.00144269	0.114481	0.908856	1	1	NA
ENSG00000021762	666.083	-5.4357e-07	0.00144267	-0.114475	0.908862	1	1	OSBPL5
ENSG00000259953	138.199	5.66773e-07	0.00144265	0.114431	0.908896	1	1.3887	NA
ENSG00000175749	1.60242	-2.04065e-07	0.00144269	-0.114401	0.90892	1	1	NA
ENSG00000243406	115.999	1.20216e-06	0.00144264	-0.114321	0.908984	1	1.36403	MRPS31P5
ENSG00000250415	7.2695	-3.20377e-07	0.00144268	-0.114318	0.908985	1	1.3887	NA
ENSG00000215481	1.70668	1.61293e-07	0.00144269	0.114245	0.909043	1	1	NA
ENSG00000273176	18.3748	-4.32832e-07	0.00144268	-0.11418	0.909095	1	1	NA
ENSG00000279114	2.43948	-1.34929e-07	0.00144269	-0.11416	0.909111	1	1.3887	NA
ENSG00000171208	117.337	-4.88475e-06	0.00144266	-0.114091	0.909165	1	1.36403	NETO2
ENSG00000149289	83.452	-5.35751e-07	0.00144266	-0.114077	0.909177	1	1	ZC3H12C
ENSG00000228540	6.59169	2.87682e-07	0.00144269	0.114033	0.909212	1	1.36403	NA
ENSG00000272361	2.33244	2.50916e-07	0.00144269	0.113983	0.909252	1	1.36403	NA
ENSG00000178741	512.385	2.48116e-06	0.00144263	0.113895	0.909321	1	1	COX5A
ENSG00000258553	3.66736	-2.91178e-07	0.00144268	-0.113791	0.909403	1	1	NA
ENSG00000143952	640.698	1.94772e-06	0.00144243	-0.113684	0.909488	1	1	VPS54
ENSG00000167720	29.8213	5.4366e-07	0.00144266	0.113651	0.909515	1	1.3887	SRR
ENSG00000176055	75.2383	-2.91606e-07	0.00144266	-0.113625	0.909535	1	1	MBLAC2
ENSG00000174963	2.70553	-6.39125e-08	0.00144269	-0.113584	0.909568	1	1	ZIC4
ENSG00000132763	12.57	-3.56981e-07	0.00144268	-0.113506	0.90963	1	1	MMACHC
ENSG00000175170	2.79611	4.18317e-07	0.00144269	-0.113493	0.90964	1	1	NA
ENSG00000181790	29.0896	-1.11376e-05	0.00144269	-0.11346	0.909666	1	1	ADGRB1
ENSG00000170175	87.2598	6.80689e-07	0.00144264	0.113456	0.909669	1	1.36403	CHRNB1
ENSG00000185090	16.3154	5.10924e-06	0.00144268	0.113431	0.909689	1	1.36403	MANEAL
ENSG00000159753	724.16	-2.3537e-06	0.00144266	-0.113365	0.909741	1	1	CARMIL2
ENSG00000082516	175.927	-1.06968e-06	0.00144257	-0.113365	0.909742	1	0.388696	GEMIN5
ENSG00000250012	3.02549	2.73029e-07	0.00144269	0.113312	0.909783	1	1	NA
ENSG00000188676	3.17597	-1.76459e-07	0.00144269	-0.11308	0.909967	1	1	IDO2
ENSG00000090273	648.475	-0.000201063	0.00144952	-0.113022	0.910013	1	1	NUDC
ENSG00000071991	2.31043	3.16154e-08	0.00144269	0.113018	0.910016	1	1.3887	CDH19
ENSG00000109079	220.164	8.4763e-07	0.00144254	-0.112973	0.910052	1	1	TNFAIP1
ENSG00000147533	1259.32	-1.96379e-06	0.00144255	-0.11297	0.910054	1	0.388696	GOLGA7
ENSG00000149269	1251.56	2.92952e-07	0.00144266	-0.112876	0.910129	1	1	PAK1
ENSG00000115204	299.654	-1.94185e-06	0.0014426	-0.112812	0.91018	1	1	MPV17
ENSG00000124614	109.874	6.38191e-06	0.00144263	-0.112811	0.910181	1	1.36403	RPS10
ENSG00000131127	374.138	7.39489e-07	0.00144261	0.112789	0.910198	1	0.388696	ZNF141
ENSG00000202343	7.00593	4.27319e-07	0.00144268	0.112762	0.910219	1	1	NA
ENSG00000138092	88.0323	1.04299e-06	0.00144261	0.11276	0.910221	1	1	CENPO
ENSG00000224307	14.9306	3.31056e-07	0.00144268	0.112755	0.910225	1	1	LOC101929331
ENSG00000100027	261.858	-7.06589e-07	0.00144264	-0.112737	0.910239	1	0.364027	YPEL1
ENSG00000109686	22.2912	3.00091e-06	0.00144269	-0.112727	0.910247	1	1.3887	SH3D19
ENSG00000105707	2.63076	-1.31445e-07	0.00144269	-0.112687	0.910279	1	1	HPN
ENSG00000188738	10.8216	1.89367e-07	0.00144269	0.112666	0.910296	1	1.36403	FSIP2
ENSG00000241429	21.7618	9.70645e-08	0.00144264	-0.112613	0.910337	1	1	NA
ENSG00000160606	3.3317	2.04489e-07	0.00144269	0.112586	0.910359	1	1.3887	TLCD1
ENSG00000141858	331.601	5.89201e-06	0.00144258	0.112585	0.91036	1	1	SAMD1
ENSG00000249502	9.37354	4.80643e-07	0.00144267	0.112546	0.910391	1	1.3887	NA
ENSG00000111319	28.0094	5.10852e-07	0.00144267	0.11253	0.910403	1	1.3887	SCNN1A
ENSG00000160226	427.205	5.88439e-07	0.00144266	0.112522	0.910409	1	1	CFAP410
ENSG00000110619	643.789	-4.53128e-06	0.00144251	-0.112454	0.910463	1	1	CARS1
ENSG00000178177	460.409	-8.52637e-07	0.00144261	-0.112426	0.910486	1	1	LCORL
ENSG00000136485	465.335	-5.51385e-07	0.00144266	-0.112365	0.910534	1	1	DCAF7
ENSG00000158786	2.66764	-5.42672e-08	0.00144269	-0.112298	0.910587	1	1	PLA2G2F
ENSG00000135334	1238.36	9.67125e-07	0.00144259	0.112282	0.9106	1	0.388696	AKIRIN2
ENSG00000140450	1047.63	6.59439e-07	0.00144265	0.112279	0.910602	1	1	ARRDC4
ENSG00000122378	77.9797	6.11663e-07	0.00144265	0.112268	0.910611	1	1	PRXL2A
ENSG00000258628	3.67094	2.99621e-08	0.00144269	0.112232	0.910639	1	1	NA
ENSG00000118507	225.055	2.64956e-06	0.00144255	0.112157	0.910699	1	1	AKAP7
ENSG00000160310	1629.38	8.75419e-07	0.00144261	0.112135	0.910717	1	0.364027	PRMT2
ENSG00000232680	4.53114	2.14496e-07	0.00144269	0.112021	0.910807	1	1.36403	NA
ENSG00000211873	19.4762	-3.94695e-07	0.00144268	-0.111923	0.910884	1	1.36403	NA
ENSG00000270638	15.443	-4.48731e-07	0.00144267	-0.111902	0.910901	1	1	NA
ENSG00000171916	19.147	6.30864e-07	0.00144268	0.111838	0.910952	1	1	LGALS9C
ENSG00000235978	20.5244	-5.56508e-07	0.00144266	-0.111837	0.910953	1	1.3887	NA
ENSG00000160062	4.22402	-2.85397e-07	0.00144269	-0.111835	0.910954	1	1	ZBTB8A
ENSG00000197128	59.6943	-1.26982e-07	0.00144267	-0.111682	0.911075	1	1	ZNF772
ENSG00000267282	3.03223	-2.41607e-07	0.00144269	-0.111645	0.911105	1	1	NA
ENSG00000129474	8.18497	3.68941e-07	0.00144268	0.111613	0.91113	1	1.36403	AJUBA
ENSG00000234449	57.9804	1.58252e-07	0.00144269	0.111611	0.911132	1	1.3887	NA
ENSG00000184381	357.332	1.11208e-05	0.00144267	-0.111555	0.911176	1	1	PLA2G6
ENSG00000131115	333.751	-2.47905e-06	0.00144266	0.111552	0.911178	1	1	ZNF227
ENSG00000146070	166.47	3.25025e-07	0.00144268	0.11152	0.911204	1	0.364027	PLA2G7
ENSG00000172732	480.289	-8.57383e-07	0.00144261	-0.111499	0.91122	1	1	MUS81
ENSG00000261673	2.37559	-2.57265e-07	0.00144269	-0.111439	0.911268	1	1	NA
ENSG00000173786	497.176	-9.42892e-07	0.0014426	-0.111391	0.911306	1	0.364027	CNP
ENSG00000154764	188.868	5.87175e-07	0.00144266	0.111278	0.911396	1	1	WNT7A
ENSG00000006194	755.876	-2.08564e-05	0.00144249	-0.110993	0.911622	1	1	ZNF263
ENSG00000186787	33.2597	7.28651e-07	0.00144264	0.11093	0.911672	1	1.36403	SPIN2B
ENSG00000136897	356.233	-5.2788e-06	0.00144264	-0.110918	0.911681	1	1	MRPL50
ENSG00000176087	464.174	1.95864e-05	0.00144266	0.110902	0.911694	1	1	SLC35A4
ENSG00000100764	1402.64	-5.27265e-07	0.00144244	-0.110879	0.911713	1	0.388696	PSMC1
ENSG00000214827	31.4211	-5.8605e-07	0.00144264	-0.110801	0.911774	1	1.36403	MTCP1
ENSG00000165555	8.08293	4.76302e-07	0.00144268	0.110749	0.911815	1	1.36403	NOXRED1
ENSG00000255409	19.7589	5.02215e-07	0.00144267	0.110749	0.911815	1	1	NA
ENSG00000113013	6588.01	-1.00861e-06	0.00144258	-0.110732	0.911829	1	0.364027	HSPA9
ENSG00000250687	6.67426	2.92744e-07	0.00144269	0.110658	0.911887	1	1	NA
ENSG00000149260	60.0498	-5.50502e-07	0.00144266	-0.110435	0.912065	1	1.36403	CAPN5
ENSG00000103479	4639.86	-5.53984e-05	0.00144311	-0.110374	0.912112	1	1	RBL2
ENSG00000000419	704.281	4.26616e-07	0.00144258	-0.110341	0.912139	1	0.364027	DPM1
ENSG00000277775	122.82	-1.5645e-06	0.00144264	-0.11031	0.912164	1	1.36403	H3C7
ENSG00000066056	16.2041	3.52963e-07	0.00144268	0.110177	0.912269	1	1	TIE1
ENSG00000283602	16.8705	7.78759e-07	0.00144268	0.110093	0.912336	1	1.36403	NA
ENSG00000250208	2.83462	3.14107e-08	0.00144269	0.110081	0.912346	1	1	FZD10-AS1
ENSG00000081307	477.246	-3.39526e-07	0.00144253	-0.109964	0.912438	1	0.364027	UBA5
ENSG00000157542	4.25266	-5.82058e-08	0.00144269	-0.109896	0.912492	1	1.3887	KCNJ6
ENSG00000120533	1039.35	4.04951e-06	0.00144246	0.109857	0.912523	1	1	ENY2
ENSG00000174938	2.90546	-1.56517e-07	0.00144269	-0.109778	0.912585	1	1.3887	SEZ6L2
ENSG00000267283	22.9785	6.46647e-07	0.00144265	0.109628	0.912704	1	1	NA
ENSG00000252391	108.449	-1.73846e-06	0.00144263	-0.109568	0.912752	1	1.3887	NA
ENSG00000169635	587.505	-3.97063e-05	0.0014429	0.10956	0.912758	1	1	HIC2
ENSG00000110768	331.615	-8.62794e-07	0.00144261	-0.109514	0.912795	1	1	GTF2H1
ENSG00000100292	2183.55	4.46243e-07	0.00144267	0.109479	0.912823	1	0.364027	HMOX1
ENSG00000169131	162.676	-2.41506e-06	0.00144263	-0.109427	0.912864	1	1	ZNF354A
ENSG00000126432	672.318	2.15488e-05	0.00144269	-0.109384	0.912898	1	1	PRDX5
ENSG00000242412	2.4987	1.55627e-07	0.00144269	0.109357	0.912919	1	1.3887	DBIL5P2
BAG6	2206.11	1.36916e-06	0.00144248	0.10933	0.912941	1	1	NA
ENSG00000182912	2.75598	1.03225e-07	0.00144269	0.109272	0.912987	1	1.3887	NA
ENSG00000231840	1.89469	-1.86986e-07	0.00144269	-0.109271	0.912988	1	1	NA
ENSG00000177553	2.16358	2.16782e-07	0.00144269	0.10927	0.912989	1	1	C1orf167-AS1
ENSG00000143994	8.7175	-1.0032e-07	0.00144267	0.109183	0.913057	1	1.36403	ABHD1
ENSG00000173480	422.653	-1.03639e-05	0.00144258	-0.109142	0.91309	1	1	ZNF417
ENSG00000226564	31.3334	-3.78714e-06	0.00144267	-0.109092	0.91313	1	1.3887	NA
ENSG00000103148	237.489	3.49688e-07	0.00144265	0.109085	0.913135	1	1	NPRL3
OR14J1	2.28934	5.26513e-08	0.00144269	-0.109053	0.91316	1	1	NA
ENSG00000077238	3454.62	-8.22233e-07	0.00144261	-0.10886	0.913314	1	1	IL4R
ENSG00000280135	158.56	-7.17268e-07	0.00144264	-0.108842	0.913328	1	1.3887	NA
ENSG00000174917	172.773	6.87595e-07	0.00144264	0.108839	0.913331	1	1	MICOS13
ENSG00000060656	9.63575	-3.32966e-07	0.00144268	-0.108775	0.913381	1	1.36403	PTPRU
ENSG00000147130	462.445	7.40355e-06	0.00144254	0.108764	0.913389	1	1	ZMYM3
ENSG00000197813	33.7172	-7.98587e-07	0.00144265	-0.108608	0.913513	1	1	NA
ENSG00000176945	22.2955	-3.60192e-07	0.00144268	-0.108558	0.913553	1	1	MUC20
ENSG00000088832	1506.88	8.64547e-07	0.00144261	0.108546	0.913562	1	0.388696	FKBP1A
ENSG00000150687	325.52	-3.68587e-07	0.00144268	-0.108483	0.913613	1	1	PRSS23
ENSG00000167748	2.06857	1.79306e-07	0.00144269	0.108433	0.913653	1	1	KLK1
ENSG00000243199	34.7114	5.48986e-07	0.00144266	0.108426	0.913658	1	1.36403	NA
ENSG00000159086	1308.07	7.51562e-06	0.00144244	0.108368	0.913703	1	0.388696	PAXBP1
ENSG00000257322	2.41738	1.70648e-06	0.00144269	0.108333	0.913732	1	1	NA
ENSG00000136718	681.729	-2.16651e-06	0.00144256	0.108319	0.913743	1	1	IMP4
ENSG00000152240	155.805	1.0943e-05	0.00144264	0.108252	0.913796	1	1.3887	HAUS1
ENSG00000152213	97.3581	5.07344e-07	0.00144266	0.108149	0.913878	1	1	ARL11
ENSG00000169105	105.181	1.94952e-06	0.00144259	0.108037	0.913967	1	1.36403	CHST14
ENSG00000114805	34.8412	-3.13559e-07	0.00144268	-0.107949	0.914036	1	1	PLCH1
ENSG00000169231	318.268	2.49337e-05	0.00144268	-0.107929	0.914052	1	1	THBS3
ENSG00000155893	259.653	1.03832e-06	0.00144257	0.107906	0.914071	1	1	PXYLP1
ENSG00000233797	2.63357	2.0449e-07	0.00144269	0.107732	0.914208	1	1	NA
ENSG00000076382	236.766	7.62118e-07	0.00144263	0.107706	0.914229	1	0.388696	SPAG5
ENSG00000250075	15.3889	4.9546e-07	0.00144267	0.107689	0.914243	1	1.36403	LOC101927237
ENSG00000232380	6.38257	3.62232e-07	0.00144268	0.107684	0.914247	1	1	NA
ENSG00000167965	251.792	-7.32781e-07	0.00144263	-0.107629	0.91429	1	1	MLST8
ENSG00000077943	3.93199	2.98837e-08	0.00144269	0.107572	0.914335	1	1	ITGA8
ENSG00000238184	1.81903	1.82675e-07	0.00144269	0.107513	0.914382	1	1.36403	CD81-AS1
ENSG00000105258	142.846	9.60227e-07	0.00144259	0.107447	0.914435	1	1	POLR2I
ENSG00000226530	11.6108	3.89925e-07	0.00144268	0.107214	0.914619	1	1	NA
ENSG00000099822	13.0539	-4.25332e-07	0.00144267	-0.107209	0.914623	1	1	HCN2
ENSG00000284879	4.13245	1.87626e-07	0.00144269	0.107202	0.914629	1	1	NA
ENSG00000099282	33.4992	9.96872e-07	0.00144266	-0.107184	0.914643	1	1	TSPAN15
ENSG00000174886	237.031	-2.31043e-06	0.00144265	-0.107181	0.914645	1	0.364027	NDUFA11
ENSG00000183239	2.07711	1.97774e-07	0.00144269	0.10712	0.914694	1	1	NA
ENSG00000242960	20.8959	2.14862e-06	0.00144268	0.107109	0.914702	1	1.3887	NA
ENSG00000205913	22.3582	-8.47128e-07	0.00144264	-0.107103	0.914707	1	1.36403	SRRM2-AS1
ENSG00000114480	267.873	-9.83387e-07	0.00144258	-0.107012	0.914779	1	1	GBE1
ENSG00000119487	1257.64	-8.08483e-07	0.00144261	-0.106866	0.914895	1	0.388696	MAPKAP1
ENSG00000128989	4285.71	9.57432e-07	0.00144258	0.10679	0.914956	1	1	ARPP19
ENSG00000117411	23.6225	-1.48471e-06	0.00144266	0.106739	0.914996	1	1	B4GALT2
ENSG00000116667	314.523	4.28466e-07	0.00144267	0.106693	0.915032	1	0.364027	C1orf21
ENSG00000199731	3.13144	-2.23712e-07	0.00144269	-0.106666	0.915054	1	1	NA
ENSG00000118960	333.257	6.99689e-07	0.00144264	0.106651	0.915066	1	1	HS1BP3
ENSG00000184719	30.4029	5.33627e-07	0.00144266	0.106595	0.91511	1	1.36403	RNLS
ENSG00000211460	1551.11	-5.91431e-06	0.00144254	0.106544	0.915151	1	1	TSN
ENSG00000120265	548.202	7.21139e-07	0.00144263	0.106492	0.915192	1	0.388696	PCMT1
ENSG00000244380	7.15888	3.39587e-07	0.00144268	0.106483	0.915199	1	1.3887	NA
ENSG00000181215	43.2698	-4.538e-07	0.00144269	0.106451	0.915224	1	1	C4orf50
ENSG00000258779	2.46643	-8.84575e-08	0.00144269	-0.10645	0.915225	1	1	LINC01568
ENSG00000006695	171.114	-1.00853e-06	0.00144256	-0.10643	0.915241	1	0.364027	COX10
ENSG00000254450	7.34888	3.32939e-07	0.00144268	0.106411	0.915256	1	1	NA
ENSG00000120555	9.52871	2.16005e-06	0.00144268	0.106388	0.915274	1	1	NA
ENSG00000179151	115.257	6.35201e-07	0.00144263	0.106222	0.915407	1	1.3887	EDC3
ENSG00000228412	3.20608	3.93985e-07	0.00144269	0.106162	0.915454	1	1	LOC100506885
ENSG00000279464	8.64149	-2.35428e-06	0.00144268	-0.106008	0.915576	1	1	NA
ENSG00000133937	2.62621	1.60688e-07	0.00144269	0.105922	0.915644	1	1.3887	GSC
ENSG00000100294	66.9736	4.75472e-07	0.00144267	0.10583	0.915717	1	1.36403	MCAT
ENSG00000258227	147.472	-3.30595e-07	0.00144268	-0.105799	0.915742	1	1	CLEC5A
ENSG00000091164	876.47	-1.47497e-06	0.00144242	-0.105786	0.915752	1	1	TXNL1
ENSG00000267090	3.64887	2.17492e-07	0.00144269	0.105785	0.915753	1	1.3887	NA
ENSG00000236266	1.76397	1.77497e-07	0.00144269	0.105751	0.91578	1	1	NA
ENSG00000154945	806.259	1.52136e-06	0.00144241	0.105699	0.915821	1	1	ANKRD40
ENSG00000279191	5.72901	-2.58388e-07	0.00144269	-0.105635	0.915872	1	1	NA
ENSG00000178860	49.8887	3.95367e-07	0.00144268	0.105631	0.915875	1	1	MSC
ENSG00000198974	4.33943	2.39796e-07	0.00144269	0.105624	0.915881	1	1	MIR30E
ENSG00000111275	1176.95	5.37089e-07	0.00144266	0.105593	0.915905	1	0.388696	ALDH2
ENSG00000158483	16.0027	-4.61177e-07	0.00144268	0.105563	0.915929	1	1	FAM86C1
ENSG00000214124	8.04704	3.09075e-07	0.00144268	0.105556	0.915935	1	1.36403	NA
ENSG00000258466	4.55963	3.16261e-07	0.00144268	0.105553	0.915937	1	1	NA
ENSG00000254810	18.515	2.69266e-07	0.00144269	0.105486	0.91599	1	1	NA
ENSG00000049883	110.05	-6.3545e-07	0.00144264	-0.105463	0.916009	1	1	PTCD2
ENSG00000138629	283.48	2.83802e-06	0.00144261	0.105345	0.916102	1	0.388696	UBL7
ENSG00000167699	793.139	3.6179e-05	0.00144277	0.105246	0.916181	1	0.364027	GLOD4
ENSG00000231621	11.4993	-2.68984e-07	0.00144269	-0.10519	0.916225	1	1.36403	ANKRD44-AS1
ENSG00000152409	3350.75	-8.86022e-07	0.0014426	-0.105175	0.916237	1	0.364027	JMY
ENSG00000261505	2.32662	1.2175e-07	0.00144269	0.105143	0.916262	1	1	NA
ENSG00000140307	385.362	4.29607e-06	0.00144256	-0.105132	0.916271	1	1	GTF2A2
ENSG00000128872	453.064	-4.85717e-07	0.00144266	-0.105078	0.916314	1	1	TMOD2
ENSG00000234719	8.16731	-2.33696e-07	0.00144269	-0.104953	0.916413	1	1	NPIPB2
ENSG00000266467	2.25517	1.75971e-07	0.00144269	0.104924	0.916436	1	1.36403	NA
ENSG00000232842	3.92365	1.71124e-07	0.00144269	0.104924	0.916436	1	1	NA
ENSG00000171853	394.365	6.80969e-07	0.00144264	0.104904	0.916452	1	1	TRAPPC12
ENSG00000206562	95.4303	-7.81734e-06	0.00144257	-0.104887	0.916466	1	1	METTL6
ENSG00000260101	22.3193	3.40418e-06	0.00144267	0.104789	0.916543	1	1.36403	LOC101927402
ENSG00000249249	7.85158	3.87488e-07	0.00144268	0.104697	0.916617	1	1	NA
ENSG00000001036	532.192	-5.35133e-07	0.00144266	-0.104191	0.917018	1	1	FUCA2
ENSG00000213337	36.7329	-8.28538e-07	0.00144263	-0.104185	0.917022	1	1	ANKRD39
ENSG00000232021	66.2363	-8.1201e-07	0.00144267	-0.104001	0.917168	1	1.3887	LEF1-AS1
ENSG00000082512	780.225	8.28296e-06	0.00144258	-0.103971	0.917192	1	0.388696	TRAF5
ENSG00000163263	5.48856	-4.58005e-07	0.00144268	-0.103944	0.917214	1	1.3887	C1orf189
ENSG00000155096	5803.06	-9.3399e-07	0.00144258	-0.103891	0.917256	1	1	AZIN1
ENSG00000109758	2.02571	2.27476e-07	0.00144269	0.103802	0.917326	1	1	HGFAC
ENSG00000173264	195.94	-6.72973e-07	0.00144264	-0.10373	0.917383	1	1	GPR137
ENSG00000144426	395.792	-7.07509e-07	0.00144263	-0.103695	0.917411	1	0.364027	NBEAL1
ENSG00000158470	1519.32	-4.62717e-07	0.00144267	-0.103637	0.917457	1	1	B4GALT5
ENSG00000163159	144.556	-5.3741e-07	0.00144266	-0.103632	0.917462	1	1.36403	VPS72
ENSG00000227722	3.39713	1.78389e-07	0.00144269	0.103455	0.917602	1	1	NA
ENSG00000185989	3905.84	-8.81448e-07	0.00144259	-0.10342	0.91763	1	1	RASA3
ENSG00000267312	25.3818	-1.30761e-06	0.00144266	-0.103402	0.917644	1	1	NA
ENSG00000241135	1.84026	-1.27513e-07	0.00144269	-0.103346	0.917689	1	1	NA
ENSG00000107338	51.7623	-3.35907e-07	0.00144268	-0.103305	0.917721	1	1	SHB
ENSG00000237927	3.09881	-3.19643e-07	0.00144269	-0.103275	0.917745	1	1	NA
ENSG00000113269	2880.87	-4.05463e-07	0.00144266	-0.103242	0.917771	1	1	RNF130
ENSG00000185896	2860.69	0.00117171	0.00185516	-0.103235	0.917777	1	1	LAMP1
ENSG00000047579	176.381	9.04333e-07	0.00144258	0.103232	0.917779	1	1	DTNBP1
PPP1R10	952.921	-6.02444e-07	0.00144263	0.103223	0.917786	1	0.364027	NA
ENSG00000003989	3.07794	2.15169e-08	0.00144269	0.103204	0.917801	1	1	SLC7A2
ENSG00000110448	3593.47	6.18561e-07	0.00144264	0.103065	0.917911	1	0.388696	CD5
ENSG00000276116	13.7226	-4.09478e-07	0.00144267	-0.102979	0.917979	1	1.3887	NA
ENSG00000198954	90.3396	-5.10418e-06	0.0014426	-0.102972	0.917985	1	1.3887	KIFBP
ENSG00000197149	3.96784	-1.84564e-07	0.00144269	-0.102946	0.918006	1	1	NA
ENSG00000257764	6.53753	3.26836e-06	0.00144269	-0.102946	0.918006	1	1	NA
ENSG00000261595	1.87826	-1.37998e-07	0.00144269	-0.102869	0.918067	1	1.36403	NA
ENSG00000101782	5972.96	-7.41621e-07	0.00144262	-0.102825	0.918102	1	1	RIOK3
ENSG00000181104	541.838	-6.05281e-07	0.00144265	-0.102777	0.91814	1	1	F2R
ENSG00000259448	14.5929	-1.47505e-06	0.00144266	0.102563	0.91831	1	1	NA
ENSG00000164038	130.171	2.56599e-06	0.00144257	-0.102487	0.91837	1	1.36403	SLC9B2
ENSG00000255595	3.50846	-1.4088e-07	0.00144269	-0.102456	0.918395	1	1.3887	LOC101927531
ENSG00000102103	617.877	-0.000200935	0.00144964	0.10245	0.9184	1	1	PQBP1
ENSG00000198951	1411.35	5.26438e-07	0.00144266	0.102386	0.918451	1	0.364027	NAGA
ENSG00000166763	9.8594	-8.42511e-08	0.00144268	-0.102355	0.918475	1	1	STRCP1
ENSG00000231047	10.1744	6.67256e-07	0.00144269	0.102309	0.918511	1	1.3887	NA
ENSG00000263847	2.12852	1.82885e-07	0.00144269	0.102255	0.918554	1	1.36403	NA
ENSG00000237181	50.5102	2.25031e-05	0.00144266	0.10209	0.918685	1	1.3887	NA
ENSG00000264635	43.2211	3.98813e-07	0.00144267	0.102076	0.918696	1	1	NA
ENSG00000247595	6.01421	-2.86143e-07	0.00144268	-0.102009	0.91875	1	1	SPTY2D1OS
ENSG00000104728	5.13781	1.63713e-06	0.00144269	-0.101873	0.918858	1	1	ARHGEF10
ENSG00000121446	4.86842	-5.89619e-08	0.00144269	-0.101788	0.918925	1	1.36403	RGSL1
ENSG00000280273	3.31595	2.31802e-07	0.00144269	0.101732	0.918969	1	1	NA
ENSG00000280474	10.1346	3.15133e-07	0.00144268	0.101703	0.918992	1	1	NA
ENSG00000270012	81.3757	5.22058e-06	0.00144264	-0.101663	0.919025	1	1.36403	NA
ENSG00000066294	1285.99	-8.02921e-07	0.00144261	-0.101652	0.919033	1	0.364027	CD84
ENSG00000212127	14.3654	-3.74486e-07	0.00144268	-0.1016	0.919074	1	1.36403	TAS2R14
ENSG00000236844	3.80227	2.31907e-07	0.00144269	0.101582	0.919088	1	1	NA
ENSG00000141699	1261.07	9.10857e-07	0.00144259	0.101563	0.919104	1	1	RETREG3
ENSG00000233830	9.48457	2.53245e-07	0.00144268	0.101498	0.919155	1	1.36403	NA
ENSG00000083457	283.764	7.05473e-07	0.00144263	0.10148	0.91917	1	1	ITGAE
ENSG00000249014	1.76752	1.75726e-07	0.00144269	0.101446	0.919197	1	1.36403	NA
ENSG00000183496	60.3482	-5.71068e-07	0.00144265	-0.101355	0.919268	1	1.36403	MEX3B
ENSG00000099866	2.4864	1.91136e-07	0.00144269	0.101314	0.919301	1	1	MADCAM1
ENSG00000187536	2.81113	1.76157e-07	0.00144269	0.101292	0.919319	1	1	NA
ENSG00000283959	5.01894	2.83853e-07	0.00144268	0.101283	0.919326	1	1.36403	NA
ENSG00000242732	81.2917	-1.6915e-07	0.00144264	-0.101206	0.919387	1	1	RTL5
ENSG00000166349	10.1963	2.63389e-07	0.00144268	0.101205	0.919388	1	1	RAG1
ENSG00000230613	2.72336	2.16207e-07	0.00144269	0.101193	0.919397	1	1.3887	HM13-AS1
ENSG00000170852	2555.5	-1.3209e-06	0.00144246	-0.10118	0.919408	1	0.364027	KBTBD2
ENSG00000233427	3.33533	-3.67915e-07	0.00144269	-0.101025	0.919531	1	1.36403	NA
ENSG00000149292	222.463	-5.94386e-07	0.00144265	-0.100938	0.9196	1	1	TTC12
ENSG00000150938	177.417	1.95795e-06	0.00144265	0.100859	0.919662	1	0.388696	CRIM1
ENSG00000215068	168.045	6.23862e-07	0.00144264	0.100781	0.919724	1	1	LOC153684
ENSG00000082153	6396.12	8.45504e-07	0.0014426	0.100684	0.919801	1	1	BZW1
ENSG00000173890	301.334	-6.57587e-07	0.00144263	-0.100622	0.91985	1	0.364027	GPR160
ENSG00000136758	4875.16	1.14814e-06	0.00144252	0.100591	0.919875	1	0.388696	YME1L1
ENSG00000265478	3.50314	-1.17424e-06	0.00144269	0.100576	0.919887	1	1	NA
ENSG00000188725	588.5	5.69456e-07	0.00144265	0.100524	0.919928	1	1	SMIM15
ENSG00000140854	374.804	6.54808e-07	0.00144264	0.100364	0.920056	1	1	KATNB1
ENSG00000274021	14.7957	-2.97191e-07	0.00144268	-0.100336	0.920078	1	1.36403	NA
ENSG00000171246	11.9328	-3.64806e-07	0.00144268	-0.100306	0.920102	1	1	NPTX1
ENSG00000222267	5.53277	-2.89206e-07	0.00144268	-0.10015	0.920225	1	1.3887	NA
ENSG00000120868	915.01	6.77498e-07	0.00144263	0.100127	0.920243	1	1	APAF1
ENSG00000114302	1670.01	1.16541e-06	0.00144251	0.100092	0.920271	1	0.364027	PRKAR2A
ENSG00000196305	1081.13	8.21569e-07	0.00144261	0.100079	0.920282	1	0.388696	IARS1
ENSG00000233426	43.6675	-4.9351e-07	0.00144267	-0.100018	0.92033	1	1.3887	NA
ENSG00000138495	271.273	-1.33943e-05	0.00144252	-0.0999515	0.920383	1	1	COX17
ENSG00000252546	1.9912	1.7711e-07	0.00144269	0.0999439	0.920389	1	1	NA
ENSG00000007520	252.687	-7.95784e-06	0.00144264	0.0999437	0.920389	1	1	TSR3
ENSG00000165806	504.971	-6.36943e-07	0.00144264	-0.0999054	0.920419	1	0.388696	CASP7
ENSG00000157869	184.041	2.81101e-05	0.0014427	-0.0998793	0.92044	1	1	RAB28
ENSG00000004809	18.9979	3.0659e-07	0.00144268	0.0998295	0.92048	1	1.3887	SLC22A16
ENSG00000181982	226.454	4.24483e-07	0.00144267	0.0997855	0.920515	1	1	CCDC149
ENSG00000268262	1.75745	-1.8559e-07	0.00144269	-0.0997451	0.920547	1	1	NA
ENSG00000273112	6.11339	2.28358e-07	0.00144269	0.0997357	0.920554	1	1.3887	NA
ENSG00000084234	11344.3	5.66876e-07	0.00144265	0.0996691	0.920607	1	0.364027	APLP2
ENSG00000154473	2230.83	-7.11535e-06	0.00144258	0.0996205	0.920646	1	1	BUB3
ENSG00000196810	387.552	-7.47719e-07	0.00144262	-0.0995921	0.920668	1	1	NA
ENSG00000239726	6.91121	3.6254e-07	0.00144268	0.0995804	0.920677	1	1.3887	NA
ENSG00000171121	15.6447	-4.91449e-07	0.00144266	-0.0995561	0.920697	1	1.3887	KCNMB3
ENSG00000257950	13.5343	-4.18816e-07	0.00144268	-0.0995236	0.920723	1	1.36403	P2RX5-TAX1BP3
ENSG00000272858	15.7646	4.41078e-07	0.00144267	0.0994677	0.920767	1	1	NA
ENSG00000139974	114.622	2.29765e-06	0.00144256	-0.0994516	0.92078	1	1.36403	SLC38A6
ENSG00000140829	1927.2	-8.33808e-07	0.0014426	-0.0994336	0.920794	1	1	DHX38
ENSG00000255520	5.22223	2.73006e-07	0.00144268	0.0994128	0.920811	1	1	NA
ENSG00000150275	6.53894	2.36729e-08	0.00144269	0.0993844	0.920833	1	1	PCDH15
ENSG00000244187	66.9324	7.66672e-07	0.00144263	0.0992723	0.920922	1	1.3887	TMEM141
ENSG00000081059	3882.85	-6.32963e-07	0.00144264	-0.0990909	0.921066	1	1	TCF7
ENSG00000225193	8.43476	-4.55224e-07	0.00144267	-0.0990237	0.921119	1	1.36403	NA
ENSG00000171992	56.0532	4.71969e-07	0.00144266	0.099006	0.921134	1	1.36403	SYNPO
ENSG00000226089	2.6437	-2.01882e-07	0.00144269	-0.0989442	0.921183	1	1	NA
ENSG00000167792	1544.59	-8.35928e-06	0.0014426	-0.0989379	0.921188	1	0.388696	NDUFV1
ENSG00000270362	9.56643	-1.02063e-06	0.00144268	-0.0988807	0.921233	1	1	HMGN3-AS1
ENSG00000264281	38.0818	-6.66115e-07	0.00144263	-0.0988789	0.921234	1	1.3887	NA
ENSG00000224356	19.7712	6.50439e-07	0.00144266	0.0988329	0.921271	1	1.3887	NA
ENSG00000267430	68.1101	9.68832e-07	0.00144265	0.0988248	0.921277	1	1	NA
ENSG00000173110	352.563	1.67252e-07	0.00144269	0.0988185	0.921282	1	0.388696	HSPA6
ENSG00000214199	89.694	6.64258e-07	0.00144264	0.0988169	0.921284	1	1	NA
ENSG00000279616	6.36808	-3.24023e-07	0.00144268	-0.0987729	0.921319	1	1.36403	NA
ENSG00000231956	2.46704	-1.66728e-09	0.00144269	-0.0987243	0.921357	1	1	NA
ENSG00000164039	131.005	7.29297e-07	0.00144262	0.0986725	0.921398	1	1	BDH2
ENSG00000273654	9.8803	1.12073e-06	0.00144267	0.0986056	0.921451	1	1	NA
ENSG00000235927	3.67451	-1.57204e-07	0.00144269	-0.098559	0.921488	1	1.36403	NEXN-AS1
ENSG00000173193	4187.48	7.54702e-07	0.00144262	0.0985302	0.921511	1	0.364027	PARP14
ENSG00000015520	4.25621	-1.14673e-07	0.00144269	0.0985229	0.921517	1	1	NPC1L1
ENSG00000255121	14.6284	7.34301e-07	0.00144267	0.0985156	0.921523	1	1	NA
ENSG00000183784	15.2467	-4.0128e-07	0.00144267	-0.0984785	0.921552	1	1	DOCK8-AS1
ENSG00000154478	3.1818	5.16349e-08	0.00144269	-0.0984726	0.921557	1	1	GPR26
ENSG00000182257	10.406	-3.81461e-07	0.00144267	-0.0983991	0.921615	1	1.36403	NA
ENSG00000119771	29.1405	-2.06371e-06	0.00144267	-0.0983552	0.92165	1	1	KLHL29
ENSG00000171720	898.121	-5.19423e-05	0.00144282	0.0983313	0.921669	1	0.364027	HDAC3
ENSG00000124733	289.922	3.48575e-06	0.00144258	0.0982722	0.921716	1	0.388696	MEA1
ENSG00000167797	169.242	-5.69405e-07	0.00144266	-0.0981813	0.921788	1	1	CDK2AP2
ENSG00000105974	5.37712	-5.68618e-07	0.00144268	-0.0981219	0.921836	1	1	CAV1
ENSG00000170161	7.98107	-1.92367e-05	0.00144274	-0.0980161	0.92192	1	1	LOC728673
ENSG00000236611	2.51228	-2.21853e-07	0.00144269	-0.097927	0.92199	1	1.3887	LINC02556
ENSG00000242485	459.595	1.7339e-06	0.00144258	-0.0979246	0.921992	1	0.364027	MRPL20
ENSG00000259005	6.9052	3.40835e-07	0.00144268	0.0978877	0.922021	1	1.36403	NA
ENSG00000105143	4.49657	2.73961e-08	0.00144269	0.0978672	0.922038	1	1	SLC1A6
ENSG00000231120	1.73194	-1.97301e-07	0.00144269	-0.0977873	0.922101	1	1	NA
ENSG00000258640	9.78036	3.01628e-07	0.00144268	0.0977412	0.922138	1	1.3887	NA
ENSG00000067177	29.8957	-3.96512e-08	0.00144267	0.0977202	0.922154	1	1.3887	PHKA1
ENSG00000267682	17.8301	3.7782e-07	0.00144268	0.0977191	0.922155	1	1	NA
ENSG00000069248	1186.5	9.61352e-07	0.00144257	0.0976387	0.922219	1	1	NUP133
ENSG00000111110	88.261	-3.8253e-07	0.00144267	-0.0975301	0.922305	1	1	PPM1H
ENSG00000167769	10.0794	-5.22484e-06	0.00144268	-0.097508	0.922323	1	1	ACER1
ENSG00000255801	2.97731	-7.34324e-08	0.00144269	-0.0975006	0.922329	1	1	NA
ENSG00000165113	115.507	-9.77849e-07	0.00144255	-0.0974764	0.922348	1	1	GKAP1
ENSG00000258476	13.763	2.58657e-07	0.00144268	0.0974653	0.922357	1	1	LINC02207
ENSG00000270542	1.68814	1.26922e-07	0.00144269	0.0974577	0.922363	1	1	NA
ENSG00000198901	18.1384	-4.7135e-07	0.00144266	-0.0974557	0.922364	1	1.3887	PRC1
ENSG00000211888	20.5585	-3.72769e-07	0.00144268	-0.0974404	0.922377	1	1	NA
ENSG00000189410	4.39358	5.37477e-06	0.00144269	0.0973561	0.922444	1	1.36403	SH2D5
ENSG00000123728	2396.04	-1.59923e-05	0.00144264	0.0973147	0.922477	1	1	RAP2C
ENSG00000134444	1589.5	-1.80626e-05	0.00144234	-0.0973136	0.922477	1	1	RELCH
ENSG00000163755	550.424	5.68965e-07	0.00144265	0.0972961	0.922491	1	0.388696	HPS3
ENSG00000175054	1509.73	-7.74139e-06	0.00144242	-0.0970061	0.922722	1	0.364027	ATR
ENSG00000181450	180.686	-4.44541e-07	0.00144264	-0.0969479	0.922768	1	0.388696	ZNF678
ENSG00000185736	15.5186	-1.37253e-07	0.00144269	-0.0969178	0.922792	1	1	ADARB2
ENSG00000148840	634.411	-8.53054e-07	0.00144259	-0.096868	0.922831	1	0.364027	PPRC1
ENSG00000110066	595.18	7.17578e-06	0.00144245	0.096849	0.922846	1	0.364027	KMT5B
ENSG00000073111	215.902	-1.14575e-05	0.00144263	-0.0967767	0.922904	1	1	MCM2
ENSG00000219682	2.15795	-1.78956e-07	0.00144269	-0.0967589	0.922918	1	1	NA
ENSG00000010404	2749.15	-0.000265294	0.00145511	0.0967245	0.922945	1	1	IDS
ENSG00000107317	82.3466	-4.15568e-07	0.00144268	-0.0967051	0.922961	1	1.3887	PTGDS
ENSG00000156959	3.27569	4.47272e-08	0.00144269	0.0967039	0.922962	1	1.3887	LHFPL4
ENSG00000081870	199.935	9.16707e-07	0.00144255	-0.096684	0.922977	1	1	HSPB11
ENSG00000265345	2.20827	2.38037e-07	0.00144269	0.0966802	0.92298	1	1.3887	MIR5188
ENSG00000105383	738.312	-1.9765e-06	0.00144267	-0.0965682	0.923069	1	0.364027	CD33
ENSG00000282989	10.8599	-9.09542e-07	0.00144268	-0.0965233	0.923105	1	1	NA
ENSG00000225470	317.301	-6.19485e-06	0.00144259	0.0965217	0.923106	1	1	JPX
ENSG00000064703	934.89	-9.94494e-07	0.00144255	-0.0963947	0.923207	1	0.364027	DDX20
ENSG00000167930	144.674	-3.62898e-06	0.00144263	0.0962682	0.923308	1	1	FAM234A
ENSG00000175764	34.766	-2.77358e-07	0.00144267	-0.0962003	0.923362	1	1	TTLL11
ENSG00000137860	4.11063	3.04916e-08	0.00144269	0.0962001	0.923362	1	1.3887	SLC28A2
ENSG00000177736	1.73881	1.5646e-07	0.00144269	0.0961237	0.923422	1	1.36403	NA
ENSG00000141337	305.364	-5.7138e-07	0.00144259	-0.0959657	0.923548	1	0.388696	ARSG
ENSG00000213540	2.19234	1.93024e-07	0.00144269	0.0959522	0.923559	1	1	NA
ENSG00000131844	361.969	1.1956e-05	0.0014425	0.095906	0.923595	1	1	MCCC2
ENSG00000187266	174.325	-7.04399e-07	0.00144262	-0.0959051	0.923596	1	1	EPOR
ENSG00000105612	478.268	6.68964e-07	0.00144263	0.0958651	0.923628	1	0.388696	DNASE2
ENSG00000187583	13.9686	4.22191e-07	0.00144267	0.095825	0.92366	1	1	PLEKHN1
ENSG00000101247	610.537	7.24153e-07	0.00144262	0.0956973	0.923761	1	0.388696	NDUFAF5
ENSG00000251580	12.6662	3.70122e-06	0.00144267	0.0956007	0.923838	1	1	LINC02482
ENSG00000213793	148.751	-5.99488e-07	0.00144264	-0.0955708	0.923861	1	1.3887	ZNF888
ENSG00000213190	92.4819	5.06577e-05	0.00144311	-0.0955553	0.923874	1	1.3887	MLLT11
ENSG00000104886	290.994	-1.39727e-05	0.00144268	-0.0955427	0.923884	1	1	PLEKHJ1
ENSG00000160471	2.44916	1.06019e-07	0.00144269	0.0955341	0.923891	1	1	COX6B2
ENSG00000005486	1354.86	5.96198e-07	0.00144264	0.0954612	0.923949	1	1	RHBDD2
ENSG00000272308	2.7378	-1.97709e-07	0.00144269	-0.0952812	0.924092	1	1	NA
ENSG00000068400	1369.58	-1.0217e-06	0.00144261	0.095271	0.9241	1	1	GRIPAP1
ENSG00000145934	5.0423	-5.69174e-08	0.00144269	-0.0951562	0.924191	1	1	TENM2
ENSG00000092850	6.87305	1.14939e-06	0.00144268	0.0951248	0.924216	1	1	TEKT2
ENSG00000228057	2.55464	1.01599e-07	0.00144269	0.0950799	0.924251	1	1	NA
ENSG00000135111	4.49858	1.1388e-08	0.00144269	0.0950669	0.924262	1	1.3887	TBX3
ENSG00000154359	885.819	-6.69822e-07	0.00144262	-0.0950655	0.924263	1	1	LONRF1
ENSG00000197894	813.033	9.28571e-07	0.00144257	0.0950291	0.924292	1	0.388696	ADH5
ENSG00000166902	350.692	1.04611e-06	0.00144253	0.0949136	0.924383	1	0.364027	MRPL16
ENSG00000283632	5.76776	-3.65797e-06	0.00144268	-0.0948932	0.9244	1	1	EXOC3L2
ENSG00000226640	2.6754	1.53061e-07	0.00144269	0.0948767	0.924413	1	1	NA
ENSG00000232453	5.86774	6.69443e-06	0.0014427	0.0947878	0.924483	1	1	LINC02777
ENSG00000228395	6.1007	1.61191e-07	0.00144268	0.0947833	0.924487	1	1	NA
ENSG00000139117	345.471	5.86923e-07	0.00144264	0.0947594	0.924506	1	1	CPNE8
ENSG00000134775	4.19394	-2.84191e-08	0.00144269	-0.0946923	0.924559	1	1.36403	FHOD3
ENSG00000236200	2.95	-2.71706e-07	0.00144269	-0.094691	0.92456	1	1.36403	NA
ENSG00000233087	2.20106	1.63743e-07	0.00144269	0.0946628	0.924583	1	1	RAB6D
ENSG00000265612	5.141	2.23672e-07	0.00144269	0.0945917	0.924639	1	1	MIR4539
ENSG00000267179	1.80527	-1.48413e-07	0.00144269	-0.0945774	0.92465	1	1	NA
ENSG00000104964	5612.52	-0.000124057	0.0014452	0.0945653	0.92466	1	0.364027	TLE5
ENSG00000264796	4.64829	-4.20884e-07	0.00144268	-0.0945427	0.924678	1	1	MIR5009
ENSG00000226137	154.756	-4.9192e-08	0.00144267	-0.0945036	0.924709	1	1	BAIAP2-DT
ENSG00000150779	126.998	-9.056e-07	0.00144257	-0.0944673	0.924738	1	1	TIMM8B
ENSG00000185875	24.5021	-5.04845e-06	0.00144266	-0.0944322	0.924766	1	1	THNSL1
ENSG00000105700	994.311	-1.39513e-06	0.00144239	-0.0944135	0.924781	1	1	KXD1
ENSG00000284543	12.9682	-3.13124e-07	0.00144268	-0.0942883	0.92488	1	1	NA
ENSG00000155330	631.706	1.22982e-07	0.00144262	0.0942447	0.924915	1	1	C16orf87
ENSG00000273812	2.33111	-1.75322e-07	0.00144269	-0.0942144	0.924939	1	1.3887	NA
ENSG00000129595	60.3668	-5.31729e-07	0.00144268	-0.0942072	0.924945	1	1	EPB41L4A
ENSG00000228702	1.7398	1.5081e-07	0.00144269	0.0941035	0.925027	1	1	NA
ENSG00000260190	7.4741	1.12834e-06	0.00144268	-0.094062	0.92506	1	1	NA
ENSG00000154640	867.845	6.82245e-07	0.00144262	0.0940427	0.925075	1	1	BTG3
ENSG00000268713	89.2791	-3.933e-07	0.00144262	0.0939846	0.925121	1	1.3887	NA
ENSG00000149806	6102.67	2.42597e-05	0.00144263	0.0939795	0.925125	1	1	FAU
ENSG00000267489	3.0956	-6.96654e-08	0.00144269	-0.093932	0.925163	1	1.36403	LINC01837
ENSG00000240403	68.4594	-2.93491e-07	0.00144268	-0.093761	0.925299	1	1	KIR3DL2
ENSG00000144031	4.82599	-2.58204e-07	0.00144268	-0.0937483	0.925309	1	1	ANKRD53
ENSG00000166707	64.9981	1.25341e-06	0.00144267	-0.0937243	0.925328	1	1.36403	ZCCHC18
ENSG00000177728	766.398	6.25408e-07	0.00144264	0.0936804	0.925363	1	1	TMEM94
ENSG00000108784	201.398	-6.29552e-07	0.00144261	-0.093658	0.925381	1	1	NAGLU
ENSG00000185070	8.54958	-1.0364e-07	0.00144269	-0.0936136	0.925416	1	1.3887	FLRT2
ENSG00000236801	13.0311	4.73783e-07	0.00144268	0.0935924	0.925433	1	1	NA
ENSG00000218891	59.8909	6.1612e-07	0.00144264	0.0935739	0.925448	1	1.36403	ZNF579
ENSG00000233308	2.05777	1.72241e-07	0.00144269	0.0934467	0.925549	1	1	OSTN-AS1
ENSG00000055147	247.238	2.82202e-06	0.00144258	0.0933627	0.925615	1	1	FAM114A2
ENSG00000100504	1501.92	-8.51468e-05	0.00144392	-0.0933608	0.925617	1	1	PYGL
ENSG00000144218	891.504	-5.7662e-07	0.00144264	-0.0932919	0.925672	1	0.364027	AFF3
ENSG00000105865	131.518	-3.07423e-07	0.00144259	0.0932534	0.925702	1	1.36403	DUS4L
ENSG00000230445	2.65001	1.55188e-07	0.00144269	0.0931608	0.925776	1	1	LRRC37A6P
ENSG00000163576	8.98284	1.88612e-07	0.00144269	0.0931591	0.925777	1	1	EFHB
ENSG00000251593	9.74145	4.27785e-07	0.00144268	0.0930998	0.925824	1	1.36403	NA
ENSG00000043514	191.172	-1.01829e-06	0.00144261	-0.0930368	0.925874	1	0.388696	TRIT1
ENSG00000160695	1473.79	-1.03533e-06	0.00144253	-0.0930331	0.925877	1	0.364027	VPS11
ENSG00000104154	165.994	6.5629e-07	0.00144259	0.0929953	0.925907	1	1	SLC30A4
ENSG00000228695	4.03057	-1.39331e-07	0.00144269	-0.0929906	0.925911	1	1.3887	CES1P1
ENSG00000135090	1653.38	-9.12874e-07	0.00144256	-0.0928943	0.925988	1	0.388696	TAOK3
ENSG00000213235	7.68884	1.43854e-07	0.00144268	0.092881	0.925998	1	1	NA
ENSG00000181634	11.432	1.75213e-07	0.00144269	0.0928614	0.926014	1	1.36403	TNFSF15
ENSG00000186818	657.291	5.76613e-07	0.00144264	0.0928368	0.926033	1	0.388696	LILRB4
ENSG00000137601	308.31	3.18448e-07	0.00144247	-0.0927958	0.926066	1	1	NEK1
ENSG00000252658	14.8225	3.53739e-07	0.00144268	0.0927728	0.926084	1	1.36403	NA
ENSG00000182325	167.558	5.72522e-07	0.00144264	0.0926505	0.926181	1	0.388696	FBXL6
ENSG00000159884	127.325	6.5889e-07	0.00144263	0.0925717	0.926244	1	1	CCDC107
ENSG00000149656	2.94255	2.00147e-08	0.00144269	-0.0925411	0.926268	1	1	NA
ENSG00000264324	2.89894	1.98048e-07	0.00144269	0.0924868	0.926311	1	1	NA
ENSG00000169139	290.25	5.84363e-07	0.00144264	0.0924636	0.92633	1	0.364027	UBE2V2
ENSG00000183785	7.08144	-1.60589e-07	0.00144268	-0.0924448	0.926345	1	1	TUBA8
ENSG00000264810	9.41458	6.65034e-08	0.00144268	0.0924423	0.926347	1	1.36403	MIR4441
ENSG00000158816	2.67401	1.94291e-08	0.00144269	-0.09244	0.926348	1	1	VWA5B1
ENSG00000187955	4.63518	-5.56329e-08	0.00144269	-0.0924039	0.926377	1	1	COL14A1
ENSG00000177565	2932.38	-1.29736e-06	0.00144242	-0.0923512	0.926419	1	1	TBL1XR1
ENSG00000100532	557.785	-1.16489e-06	0.00144255	0.0923183	0.926445	1	1	CGRRF1
ENSG00000137500	388.478	-1.42367e-06	0.00144242	-0.0922813	0.926475	1	1	CCDC90B
ENSG00000014641	874.589	2.32998e-05	0.00144254	-0.0922364	0.92651	1	0.364027	MDH1
ENSG00000278952	7.67632	4.20498e-07	0.00144268	0.0922242	0.92652	1	1.3887	NA
ENSG00000163735	338.263	-3.37626e-07	0.00144267	-0.0921907	0.926547	1	0.388696	CXCL5
ENSG00000135974	817.664	-1.15664e-06	0.00144248	-0.0921599	0.926571	1	0.364027	C2orf49
ENSG00000179528	4.08443	2.26201e-07	0.00144269	0.0921368	0.926589	1	1	LBX2
ENSG00000259488	23.8579	4.68909e-06	0.00144266	0.0921271	0.926597	1	1.36403	NA
ENSG00000074800	7954.99	-7.9365e-07	0.00144259	-0.0921222	0.926601	1	1	ENO1
ENSG00000099901	377.323	-2.38896e-07	0.00144245	-0.0921123	0.926609	1	1	RANBP1
ENSG00000109814	94.1663	-6.88535e-08	0.00144268	0.0920928	0.926624	1	1	UGDH
ENSG00000211827	2.82279	-1.69122e-07	0.00144269	-0.0920411	0.926665	1	1.3887	NA
ENSG00000198000	908.324	2.21444e-06	0.00144256	0.0920386	0.926667	1	1	NOL8
ENSG00000068976	178.917	4.01802e-07	0.00144267	0.0920359	0.92667	1	1	PYGM
ENSG00000197343	2805.39	-1.02396e-06	0.00144247	0.0919737	0.926719	1	1	ZNF655
ENSG00000143870	1708.11	-7.83734e-07	0.00144259	-0.0919469	0.92674	1	1	PDIA6
ENSG00000198910	23.7414	-4.20695e-07	0.00144267	-0.0919313	0.926753	1	1	L1CAM
ENSG00000101278	2.29477	1.85136e-07	0.00144269	0.0917978	0.926859	1	1	NA
ENSG00000100461	1967.3	-1.55295e-05	0.00144259	0.0917314	0.926911	1	0.364027	RBM23
ENSG00000260910	86.3328	4.57916e-07	0.00144266	0.0916254	0.926996	1	1	LINC00565
ENSG00000259495	2.96331	-4.23244e-08	0.00144269	-0.0916002	0.927016	1	1.3887	NA
ENSG00000284946	45.116	-5.50606e-07	0.00144264	-0.0915657	0.927043	1	1	NA
ENSG00000275302	511.006	3.15601e-07	0.00144268	0.0915643	0.927044	1	1	CCL4
ENSG00000242876	5.48368	2.73616e-06	0.00144268	-0.0915295	0.927072	1	1	NA
ENSG00000166979	78.9533	2.09837e-06	0.00144264	-0.0914907	0.927103	1	1.36403	EVA1C
ENSG00000196526	393.254	-5.47072e-07	0.00144265	-0.0914679	0.927121	1	1	AFAP1
ENSG00000228274	8.57558	-3.9083e-08	0.00144268	-0.0913997	0.927175	1	1	NA
ENSG00000231467	3.49446	-2.18181e-07	0.00144269	-0.0912409	0.927301	1	1.36403	NA
ENSG00000107554	1209.18	-3.99456e-07	0.00144267	-0.0912357	0.927305	1	0.388696	DNMBP
ENSG00000147099	146.59	6.69655e-05	0.00144338	-0.0911758	0.927353	1	1.36403	HDAC8
ENSG00000171759	4.11937	9.16565e-08	0.00144269	0.0911623	0.927364	1	1	PAH
BRD2	5150.42	0.00104405	0.00173555	0.0911166	0.9274	1	0.388696	NA
MICB	611.722	9.74009e-07	0.00144254	0.0910982	0.927415	1	0.388696	NA
ENSG00000169258	24.4079	-2.72046e-07	0.00144267	-0.0910896	0.927421	1	1.36403	GPRIN1
ENSG00000128040	8.59249	3.05716e-07	0.00144268	0.0910617	0.927444	1	1.36403	SPINK2
ENSG00000277511	22.6328	-5.42758e-07	0.00144265	-0.0909448	0.927536	1	1.36403	NA
ENSG00000101104	200.727	5.78766e-07	0.00144264	0.0909428	0.927538	1	1	PABPC1L
ENSG00000154080	3.35254	-4.07091e-08	0.00144269	-0.0908117	0.927642	1	1	CHST9
ENSG00000183077	72.0685	-4.15972e-07	0.00144267	-0.0908035	0.927649	1	1.36403	AFMID
ENSG00000013725	4953.33	4.08101e-07	0.00144267	0.0906997	0.927731	1	0.388696	CD6
ENSG00000201901	113.589	4.21968e-07	0.00144267	0.0906891	0.92774	1	1.3887	NA
ENSG00000277425	3.0025	-3.53763e-06	0.00144269	-0.0906627	0.927761	1	1	NA
ENSG00000137073	773.887	2.66534e-06	0.00144177	0.0906373	0.927781	1	1	UBAP2
ENSG00000188290	34.4087	2.15071e-07	0.00144268	0.0906053	0.927806	1	1	HES4
ENSG00000198363	703.323	4.58424e-07	0.00144266	0.0905999	0.92781	1	0.388696	ASPH
ENSG00000186470	1160.25	3.82685e-07	0.00144267	0.0905857	0.927822	1	0.364027	BTN3A2
ENSG00000185596	250.889	-1.88332e-05	0.00144272	0.0904607	0.927921	1	1	NA
ENSG00000254138	4.78816	1.69034e-07	0.00144269	0.0903945	0.927974	1	1.3887	NA
ENSG00000144744	874.183	0.000288534	0.00145736	0.0903111	0.92804	1	1	UBA3
ENSG00000180867	32.0676	1.30456e-06	0.00144264	-0.0902791	0.928065	1	1	NA
ENSG00000189227	127.54	-6.56025e-07	0.00144262	-0.0902002	0.928128	1	1	C15orf61
ENSG00000247199	4.00215	-2.37937e-07	0.00144268	-0.0901886	0.928137	1	1.3887	LOC102546294
ENSG00000229447	22.7298	4.42526e-07	0.00144266	0.090152	0.928166	1	1.3887	NA
ENSG00000062598	1738.14	8.98013e-07	0.00144259	0.0901445	0.928172	1	0.364027	ELMO2
ENSG00000167747	457.777	-6.49696e-07	0.00144262	-0.0901427	0.928174	1	1	C19orf48
ENSG00000148572	572.889	-5.90523e-07	0.00144263	-0.090104	0.928205	1	1	NRBF2
ENSG00000161057	1478.9	5.26356e-07	0.00144256	-0.0900906	0.928215	1	0.388696	PSMC2
ENSG00000156515	2461.47	-1.08729e-06	0.00144249	-0.0900818	0.928222	1	0.388696	HK1
ENSG00000163803	259.501	9.95837e-07	0.00144265	-0.0899707	0.92831	1	1	PLB1
ENSG00000274695	2.20989	2.6971e-07	0.00144269	-0.0898881	0.928376	1	1.36403	NA
ENSG00000143155	381.606	-6.61628e-06	0.00144255	-0.0898446	0.928411	1	1	TIPRL
ENSG00000128039	90.443	2.73806e-06	0.00144268	0.089803	0.928444	1	1	SRD5A3
ENSG00000077254	1797.82	0.000307733	0.00145944	0.089724	0.928507	1	1	USP33
ENSG00000207698	4.46474	-3.28479e-07	0.00144269	-0.0896127	0.928595	1	1.36403	MIR32
ENSG00000274134	7.08303	-1.48961e-07	0.00144268	-0.0896122	0.928595	1	1.3887	MIR6774
ENSG00000171044	59.1164	-1.55875e-05	0.00144266	0.0893665	0.928791	1	1	XKR6
ENSG00000236039	3.39814	1.26794e-07	0.00144269	0.0893203	0.928827	1	1	LOC101927630
ENSG00000109103	1672.47	-8.53014e-06	0.00144253	0.0892925	0.928849	1	0.388696	UNC119
ENSG00000268947	28.2746	3.04573e-07	0.00144268	0.0892124	0.928913	1	1	NA
ENSG00000123700	17.8756	-2.26349e-07	0.00144268	-0.0892085	0.928916	1	1.36403	KCNJ2
ENSG00000206989	22.1379	4.30561e-07	0.00144266	0.0891784	0.92894	1	1	SNORD63
ENSG00000129625	1163.99	-6.50491e-07	0.00144262	-0.0891156	0.92899	1	1	REEP5
ENSG00000132478	508.005	-1.43181e-07	0.00144256	0.0890521	0.92904	1	1	UNK
ENSG00000148737	444.835	-2.09627e-05	0.00144272	-0.0890425	0.929048	1	1	TCF7L2
ENSG00000201217	25.7092	4.0325e-07	0.00144268	0.0890005	0.929082	1	1.36403	NA
ENSG00000105967	601.642	-3.97131e-07	0.00144267	-0.0889551	0.929118	1	1	TFEC
ENSG00000174136	248.475	1.66704e-05	0.0014427	0.0889529	0.929119	1	1	RGMB
ENSG00000120963	1595.22	-7.23692e-07	0.0014426	-0.0889163	0.929148	1	0.388696	ZNF706
ENSG00000153774	224.469	8.94656e-07	0.00144259	0.0888833	0.929175	1	0.388696	CFDP1
ENSG00000141295	244.582	-7.96055e-08	0.00144265	-0.0888743	0.929182	1	1	SCRN2
ENSG00000165304	18.7285	-2.85224e-07	0.00144267	-0.0888573	0.929195	1	1	MELK
ENSG00000168291	502.217	-1.30703e-05	0.00144257	-0.0888496	0.929201	1	1	PDHB
ENSG00000211976	8.99861	-2.22007e-07	0.00144269	-0.0887821	0.929255	1	1.36403	NA
ENSG00000253632	12.2863	2.06657e-07	0.00144268	0.0887695	0.929265	1	1	NA
ENSG00000074211	3.34257	-4.58836e-08	0.00144269	-0.0887403	0.929288	1	1	PPP2R2C
ENSG00000273980	3.90104	1.8994e-07	0.00144269	0.0886932	0.929326	1	1	NA
ENSG00000232912	11.0139	-1.29551e-07	0.00144267	-0.0886928	0.929326	1	1	NA
ENSG00000215251	1350.28	1.1227e-06	0.00144248	0.088686	0.929331	1	1	FASTKD5
ENSG00000258137	3.57522	-2.5183e-07	0.00144269	-0.0886805	0.929336	1	1.3887	LOC102724050
ENSG00000224550	2.96821	2.02396e-07	0.00144269	0.0886485	0.929361	1	1	NA
ENSG00000248092	65.5271	-1.15268e-06	0.00144265	-0.0886444	0.929365	1	1.36403	NA
ENSG00000178982	2871.46	2.71544e-07	0.0014425	-0.0885724	0.929422	1	0.388696	EIF3K
ENSG00000254093	98.8997	3.01684e-06	0.00144253	0.0885312	0.929454	1	1	PINX1
ENSG00000117360	1692.82	9.66979e-07	0.00144253	0.0885065	0.929474	1	1	PRPF3
ENSG00000198585	460.108	-4.84947e-07	0.00144265	-0.0884652	0.929507	1	1	NUDT16
ENSG00000121931	91.4321	-4.96922e-07	0.00144265	-0.0883644	0.929587	1	1	LRIF1
ENSG00000168906	1884.93	-7.20899e-07	0.0014426	-0.0883189	0.929623	1	1	MAT2A
ENSG00000161609	3.03149	-1.08856e-07	0.00144269	-0.0882845	0.929651	1	1	CCDC155
ENSG00000117505	2516.22	-9.00837e-07	0.00144255	-0.0882763	0.929657	1	1	DR1
ENSG00000074071	213.141	-7.37638e-07	0.0014426	-0.0882603	0.92967	1	0.364027	MRPS34
ENSG00000022355	2.79107	2.05601e-08	0.00144269	0.0882323	0.929692	1	1.36403	GABRA1
ENSG00000175841	33.7035	-3.52388e-07	0.00144267	-0.0882216	0.929701	1	1	NA
ENSG00000230397	63.935	-9.42352e-07	0.00144268	0.0882133	0.929707	1	1	NA
ENSG00000142534	25093.1	-8.71156e-07	0.00144255	-0.0881159	0.929785	1	1	RPS11
ENSG00000235092	13.5011	-4.67467e-07	0.00144268	-0.0881131	0.929787	1	1	NA
ENSG00000120805	357.836	1.40797e-05	0.0014426	-0.0880948	0.929801	1	1	ARL1
ENSG00000143321	2834.69	2.51937e-05	0.00144267	0.0880691	0.929822	1	1	HDGF
ENSG00000262873	4.50239	2.83703e-07	0.00144268	0.0880652	0.929825	1	1.36403	NA
ENSG00000183971	3.82493	-1.89276e-07	0.00144269	-0.0878959	0.929959	1	1	NPW
ENSG00000203799	17.8021	2.6688e-07	0.00144268	0.0878819	0.929971	1	1.36403	CCDC162P
ENSG00000132437	3.61797	-6.67177e-08	0.00144269	-0.0878181	0.930021	1	1	DDC
ENSG00000089597	2173.33	1.09033e-06	0.00144248	0.0877999	0.930036	1	1	GANAB
ENSG00000101746	3.29272	2.45484e-08	0.00144269	0.0877986	0.930037	1	1.3887	NOL4
ENSG00000152348	79.5568	4.56531e-07	0.00144266	0.0877973	0.930038	1	1	ATG10
ENSG00000215114	632.269	6.68986e-07	0.00144261	0.0877009	0.930114	1	1	UBXN2B
ENSG00000272604	15.1299	-2.58608e-07	0.00144267	-0.0876756	0.930134	1	1	NA
ENSG00000259939	12.299	3.40457e-07	0.00144267	0.0876693	0.930139	1	1.36403	NA
ENSG00000174276	46.9633	4.0141e-07	0.00144267	0.0875804	0.93021	1	1	ZNHIT2
ENSG00000235908	42.2739	-3.26478e-07	0.00144268	-0.087529	0.930251	1	1	NA
ENSG00000154781	756.837	-5.22077e-06	0.00144258	0.087375	0.930373	1	1	CCDC174
ENSG00000171130	303.086	5.03797e-07	0.00144265	0.0872671	0.930459	1	1	ATP6V0E2
ENSG00000112763	845.662	7.43457e-07	0.0014426	0.0872331	0.930486	1	1	BTN2A1
ENSG00000132016	8.64723	-6.95965e-07	0.00144268	0.0871551	0.930548	1	1	C19orf57
ENSG00000143772	6576.96	-6.02615e-07	0.00144263	-0.0871535	0.93055	1	1	ITPKB
ENSG00000272755	1.94451	1.74187e-07	0.00144269	0.0871288	0.930569	1	1.3887	NA
ENSG00000250786	1.87823	1.13775e-07	0.00144269	0.087085	0.930604	1	1.3887	SNHG18
ATP6V1G2	7.3755	1.40061e-07	0.00144268	0.0870614	0.930623	1	1	NA
ENSG00000262580	235.775	6.05785e-07	0.00144263	0.0870499	0.930632	1	1	NA
ENSG00000157600	1043.25	1.70193e-06	0.00144252	-0.0870479	0.930633	1	1	TMEM164
ENSG00000146729	1196.85	7.72277e-06	0.00144259	-0.0870205	0.930655	1	0.364027	NIPSNAP2
ENSG00000227014	1.7385	9.93293e-08	0.00144269	0.0869223	0.930733	1	1	NA
ENSG00000132432	496.337	4.90591e-06	0.00144255	0.0868794	0.930767	1	0.364027	SEC61G
ENSG00000153989	744.963	-7.10872e-06	0.00144261	0.086868	0.930776	1	1	NUS1
ENSG00000176406	5.73853	-9.80001e-08	0.00144269	-0.0868575	0.930785	1	1	RIMS2
ENSG00000081479	10.252	1.28253e-07	0.00144269	0.0866778	0.930928	1	1	LRP2
ENSG00000280213	14.6589	7.70417e-07	0.00144268	0.0864384	0.931118	1	1.36403	UCKL1-AS1
ENSG00000065882	2069.17	2.90286e-06	0.00144255	0.0864352	0.93112	1	1	TBC1D1
ENSG00000166819	4.49979	4.27778e-07	0.00144269	-0.086398	0.93115	1	1	PLIN1
ENSG00000023516	1543.5	-0.000130975	0.00144536	-0.08627	0.931252	1	0.388696	AKAP11
ENSG00000075945	526.265	1.24032e-05	0.00144256	-0.0862243	0.931288	1	0.364027	KIFAP3
ENSG00000243660	201.771	-8.33704e-07	0.00144256	-0.0861827	0.931321	1	1	ZNF487
ENSG00000281491	10.6179	-4.32461e-06	0.00144269	-0.0861105	0.931379	1	1	DNAJB5-DT
ENSG00000224373	42.2583	2.84987e-07	0.00144267	0.08604	0.931435	1	1.36403	NA
ENSG00000087502	617.14	-8.44168e-06	0.00144258	-0.0859937	0.931471	1	0.364027	ERGIC2
ENSG00000244491	10.5354	4.25588e-06	0.00144268	0.0858697	0.93157	1	1	NA
ENSG00000248124	622.345	-5.85115e-07	0.00144263	-0.0858598	0.931578	1	1	NA
ENSG00000225062	122.266	3.97392e-07	0.00144266	0.0857926	0.931631	1	1.36403	CATIP-AS1
ENSG00000142507	937.357	-1.96242e-07	0.00144256	0.08574	0.931673	1	0.388696	PSMB6
ENSG00000280269	7.49142	-2.9926e-07	0.00144268	-0.0857111	0.931696	1	1	NA
ENSG00000177628	246.235	5.22151e-07	0.00144264	0.0855723	0.931806	1	1	GBA
ENSG00000152422	78.8628	-1.18163e-05	0.00144269	0.0854079	0.931937	1	1	XRCC4
ENSG00000246100	16.7899	1.08977e-07	0.00144268	-0.0853776	0.931961	1	1	NA
ENSG00000241644	2.42438	2.65142e-07	0.00144269	0.085296	0.932026	1	1	INMT
ENSG00000273183	4.74939	1.35058e-07	0.00144268	0.0852405	0.93207	1	1	NA
ENSG00000084073	506.361	2.71579e-05	0.00144266	-0.0851448	0.932146	1	0.364027	ZMPSTE24
ENSG00000170946	141.746	-6.92692e-07	0.00144263	-0.0851201	0.932166	1	1.36403	DNAJC24
ENSG00000154582	516.708	2.12366e-05	0.00144262	0.0851161	0.932169	1	0.364027	ELOC
ENSG00000166845	22.8017	2.62932e-08	0.00144267	0.0851141	0.932171	1	1	C18orf54
ENSG00000169180	4869.86	-9.01802e-07	0.00144254	-0.0850768	0.9322	1	0.388696	XPO6
ENSG00000229251	9.48091	-1.01634e-05	0.0014427	0.084959	0.932294	1	1	NA
ENSG00000204634	817.609	-1.82102e-05	0.00144269	0.0849305	0.932317	1	1	TBC1D8
ENSG00000275004	38.7131	5.26262e-06	0.00144265	-0.0847872	0.932431	1	1	ZNF280B
ENSG00000069943	336.669	9.20972e-07	0.00144254	0.0847262	0.932479	1	1	PIGB
HCP5	761.394	1.20674e-05	0.00144263	-0.0847204	0.932484	1	0.388696	NA
ENSG00000124721	21.6287	-2.06943e-07	0.00144269	-0.0846191	0.932564	1	1.3887	DNAH8
ENSG00000270761	3.234	2.13874e-07	0.00144269	0.0845079	0.932653	1	1	NA
ENSG00000187837	9597.61	-3.38116e-07	0.00144267	-0.0844734	0.93268	1	0.364027	H1-2
ENSG00000224442	21.7671	1.79909e-07	0.00144269	-0.0843925	0.932744	1	1.36403	NA
ENSG00000270001	2.26155	1.79793e-07	0.00144269	0.0843648	0.932766	1	1	NA
ENSG00000221639	2.53642	1.58195e-07	0.00144269	0.0843458	0.932781	1	1	NA
ENSG00000163285	2.64811	-4.04011e-08	0.00144269	-0.0843265	0.932797	1	1	GABRG1
ENSG00000265107	2.5927	-3.904e-07	0.00144269	-0.0843121	0.932808	1	1	GJA5
ENSG00000205959	20.451	6.16945e-07	0.00144267	0.0843033	0.932815	1	1.3887	NA
ENSG00000171724	2.38748	-7.58217e-08	0.00144269	-0.0842653	0.932846	1	1	VAT1L
ENSG00000139746	2572.95	-1.13242e-05	0.00144258	0.0842529	0.932855	1	1	RBM26
ENSG00000185823	2.38662	-3.43363e-08	0.00144269	-0.0842526	0.932856	1	1	NPAP1
ENSG00000011465	6.01219	6.49552e-10	0.00144269	0.0842197	0.932882	1	1.36403	DCN
ENSG00000258359	26.653	3.846e-07	0.00144267	0.0842064	0.932892	1	1	NA
ENSG00000233395	2.23587	-3.64774e-08	0.00144269	-0.0842004	0.932897	1	1	NA
ENSG00000231881	17.6338	2.95039e-07	0.00144268	0.084075	0.932997	1	1	NA
ENSG00000187867	4.73527	1.69844e-08	0.00144269	0.0840433	0.933022	1	1	PALM3
ENSG00000142606	7.56267	-8.21417e-07	0.00144269	-0.0839194	0.933121	1	1	MMEL1
ENSG00000105409	9.53638	-2.84537e-07	0.00144268	-0.0839042	0.933133	1	1	ATP1A3
ENSG00000132356	2086.71	2.87111e-05	0.00144243	-0.0837664	0.933242	1	0.364027	PRKAA1
ENSG00000189233	69.3968	1.29357e-06	0.00144267	-0.0837423	0.933261	1	1.3887	NUGGC
ENSG00000104343	673.121	7.00025e-07	0.0014426	0.0837116	0.933286	1	1	UBE2W
ENSG00000197780	621.054	-1.56479e-05	0.00144264	-0.0837082	0.933288	1	0.388696	TAF13
ENSG00000087460	12588.7	1.41673e-05	0.00144253	0.083642	0.933341	1	0.388696	GNAS
ENSG00000278259	668.366	2.87406e-06	0.00144258	0.083508	0.933448	1	1	MYO19
ENSG00000183773	106.643	3.57761e-07	0.00144267	0.0835054	0.93345	1	1.36403	AIFM3
ENSG00000250574	3.44485	-2.13982e-07	0.00144269	-0.0834899	0.933462	1	1	NA
ENSG00000227742	2.53011	2.45816e-08	0.00144269	0.0834853	0.933466	1	1	NA
ENSG00000277865	3.9942	3.07178e-08	0.00144269	0.0834264	0.933512	1	1	GOLGA6L22
ENSG00000165685	49.2403	-2.18242e-07	0.00144268	-0.083382	0.933548	1	1	TMEM52B
ENSG00000224892	13.8359	-4.26822e-07	0.00144267	-0.0832847	0.933625	1	1.3887	NA
ENSG00000175334	163.82	1.34978e-05	0.00144267	-0.0831379	0.933742	1	1	BANF1
ENSG00000179454	1284.95	-9.09544e-07	0.00144253	-0.0830117	0.933842	1	1	KLHL28
ENSG00000169126	4.47055	-6.02931e-08	0.00144269	-0.0829506	0.933891	1	1.36403	ARMC4
ENSG00000134375	826.641	1.97619e-06	0.00144254	-0.0829453	0.933895	1	1	TIMM17A
ENSG00000256427	18.5425	2.38942e-07	0.00144268	0.0829378	0.933901	1	1	NA
ENSG00000232668	2.44099	4.2312e-08	0.00144269	0.0828604	0.933963	1	1.36403	NA
ENSG00000142798	62.8204	8.16042e-07	0.00144266	0.0828391	0.933979	1	1.3887	HSPG2
ENSG00000197147	899.734	-5.13464e-07	0.00144264	-0.0828056	0.934006	1	1	LRRC8B
ENSG00000173013	30.6014	4.14473e-07	0.00144266	0.0827924	0.934017	1	1	CCDC96
ENSG00000076864	11.8953	-1.34808e-07	0.00144268	-0.0827637	0.934039	1	1.36403	RAP1GAP
ENSG00000172183	944.313	-3.94235e-07	0.00144266	-0.0827606	0.934042	1	0.364027	ISG20
ENSG00000088727	55.878	-1.75092e-07	0.00144265	-0.0827581	0.934044	1	1.3887	KIF9
ENSG00000133454	12.2547	5.76576e-06	0.0014427	0.0827579	0.934044	1	1	MYO18B
ENSG00000156042	57.0301	-1.95785e-06	0.00144264	-0.0827499	0.93405	1	1.3887	CFAP70
ENSG00000006740	6.49791	9.00261e-08	0.00144269	0.0827008	0.934089	1	1.3887	ARHGAP44
ENSG00000203546	2.00271	1.56125e-07	0.00144269	0.0826463	0.934133	1	1.3887	NA
ENSG00000132963	847.114	3.90324e-06	0.00144259	0.0826438	0.934135	1	1	POMP
ENSG00000119986	214.778	4.92394e-07	0.00144264	0.0826411	0.934137	1	1	AVPI1
ENSG00000275457	12.9588	-4.93823e-06	0.00144267	0.0825103	0.934241	1	1	NA
ENSG00000108559	1360.39	-7.03379e-07	0.00144259	-0.0823728	0.93435	1	1	NUP88
ENSG00000170293	34.5645	3.5696e-07	0.00144267	0.0823417	0.934375	1	1	CMTM8
ENSG00000132680	685.715	-8.64042e-07	0.00144254	-0.0823385	0.934378	1	1	KHDC4
ENSG00000177112	3.82139	2.43723e-07	0.00144269	0.0823211	0.934391	1	1	MRVI1-AS1
ENSG00000223111	9.37026	-3.68471e-07	0.00144268	-0.0823121	0.934399	1	1	NA
ENSG00000176495	4.73521	6.70214e-07	0.00144269	0.0822517	0.934447	1	1.36403	OR5AN1
LTA	91.5499	3.05805e-06	0.00144266	0.0822036	0.934485	1	1.36403	NA
ENSG00000233008	7.96868	1.90511e-07	0.00144269	0.0821856	0.934499	1	1.36403	LOC101927560
ENSG00000241494	5.17588	-2.18657e-07	0.00144268	-0.0820329	0.934621	1	1	NA
ENSG00000153531	15.3947	3.69875e-06	0.00144269	0.0819566	0.934681	1	1	ADPRHL1
ENSG00000252157	3.84661	-2.40094e-07	0.00144268	-0.0819533	0.934684	1	1	NA
ENSG00000178921	242.603	-5.57493e-07	0.00144263	-0.0818727	0.934748	1	0.388696	PFAS
ENSG00000138029	1475.65	7.27146e-07	0.00144259	0.0818506	0.934766	1	1	HADHB
ENSG00000158636	551.186	-2.67621e-06	0.0014424	-0.0816833	0.934899	1	1	EMSY
ENSG00000140988	19756.4	-8.57309e-07	0.00144254	-0.0816133	0.934954	1	1	RPS2
ENSG00000173928	49.5118	-4.92934e-07	0.00144264	-0.0816086	0.934958	1	1	SWSAP1
ENSG00000244538	6.355	-2.19145e-07	0.00144268	-0.0815858	0.934976	1	1.3887	NA
ENSG00000107798	1953.03	3.64869e-07	0.00144267	0.0815856	0.934976	1	1	LIPA
ENSG00000167447	538.091	-6.69133e-07	0.0014426	-0.0815632	0.934994	1	1	SMG8
ENSG00000269814	1.98964	-1.70555e-07	0.00144269	-0.0815288	0.935021	1	1.36403	NA
ENSG00000273192	24.1598	4.47739e-07	0.00144265	0.0815181	0.93503	1	1	NA
ENSG00000265241	1488.22	5.21113e-05	0.00144254	-0.0815088	0.935037	1	0.388696	RBM8A
ENSG00000240440	2.05919	-1.48089e-07	0.00144269	-0.0813656	0.935151	1	1.3887	NA
ENSG00000226288	3.35705	5.73688e-08	0.00144269	0.0812688	0.935228	1	1	OR52I2
ENSG00000099942	2848.85	7.19805e-07	0.00144259	0.0812246	0.935263	1	1	CRKL
ENSG00000275109	4.54734	-2.14423e-07	0.00144269	-0.0811316	0.935337	1	1.36403	MIR6504
ENSG00000128626	135.139	-2.61885e-06	0.0014426	-0.0811251	0.935342	1	1.3887	MRPS12
ENSG00000146216	4.81026	8.42226e-08	0.00144269	0.0810772	0.935381	1	1	TTBK1
ENSG00000199335	1.9453	1.56536e-07	0.00144269	0.0810661	0.935389	1	1	NA
ENSG00000205057	2.04629	-5.62255e-07	0.00144269	0.0810637	0.935391	1	1	CLLU1OS
ENSG00000253106	102.529	-1.7077e-07	0.00144263	-0.0810113	0.935433	1	1	NA
ENSG00000112936	3.08936	3.02546e-08	0.00144269	0.0810083	0.935435	1	1.3887	C7
ENSG00000279081	2.40986	-1.74529e-07	0.00144269	-0.0809996	0.935442	1	1.3887	NA
ENSG00000207609	2.29486	-1.59885e-07	0.00144269	-0.0809812	0.935457	1	1	MIR491
ENSG00000263593	4.08854	-1.85051e-07	0.00144269	-0.0809609	0.935473	1	1	MIR4804
ENSG00000252438	10.1187	2.30621e-07	0.00144268	0.0809467	0.935484	1	1.36403	NA
ENSG00000228501	5.1552	-2.22355e-07	0.00144268	-0.0809325	0.935496	1	1	NA
ENSG00000152944	902.839	-3.35553e-06	0.00144245	-0.0808684	0.935547	1	0.364027	MED21
ENSG00000219470	10.3564	-2.00534e-06	0.00144267	-0.0807875	0.935611	1	1	NA
ENSG00000246308	4.31819	-2.12593e-07	0.00144268	-0.0807508	0.93564	1	1	LOC101928053
ENSG00000237513	217.65	-3.4437e-07	0.00144267	-0.0807314	0.935656	1	0.388696	NA
ENSG00000232624	2.38656	1.1458e-08	0.00144269	0.0806505	0.93572	1	1	C10orf126
ENSG00000100221	5669.97	-7.03427e-07	0.00144259	-0.0806502	0.93572	1	1	JOSD1
ENSG00000235605	10.8295	-3.14188e-07	0.00144267	-0.080607	0.935754	1	1.3887	NA
ENSG00000118308	1952.52	9.18099e-07	0.00144252	0.0805494	0.9358	1	0.364027	LRMP
ENSG00000262380	41.2526	-1.32427e-08	0.00144267	0.0804324	0.935893	1	1.36403	NA
ENSG00000071205	336.196	-8.2974e-07	0.00144259	-0.080342	0.935965	1	0.364027	ARHGAP10
ENSG00000254718	12.14	-2.49525e-07	0.00144267	-0.0803357	0.93597	1	1.3887	LOC101927702
ENSG00000270177	23.0171	2.14438e-07	0.00144267	0.0803129	0.935988	1	1.36403	NA
ENSG00000259635	7.52546	-5.32676e-07	0.00144268	-0.0802367	0.936049	1	1.36403	NA
ENSG00000279858	1.88291	1.31818e-07	0.00144269	0.0802176	0.936064	1	1	NA
ENSG00000068079	229.57	-4.97139e-06	0.00144265	-0.0802107	0.93607	1	1	IFI35
ENSG00000099330	103.509	-5.94608e-07	0.00144262	-0.0801634	0.936107	1	1.36403	OCEL1
ENSG00000258377	4.41916	2.31233e-07	0.00144268	0.0801545	0.936114	1	1.36403	NA
ENSG00000162616	314.313	4.57946e-07	0.00144265	0.0801167	0.936144	1	0.388696	DNAJB4
ENSG00000206992	23.1631	3.23339e-07	0.00144267	0.0801162	0.936145	1	1.3887	NA
ENSG00000203879	1687.03	-2.34979e-05	0.00144266	-0.0801146	0.936146	1	1	GDI1
ENSG00000107815	78.773	2.25492e-06	0.00144264	-0.0800466	0.9362	1	1	TWNK
ENSG00000138069	2975.99	5.98313e-07	0.00144262	0.0800305	0.936213	1	0.364027	RAB1A
ENSG00000278236	9.62727	2.82889e-07	0.00144268	0.0800161	0.936224	1	1.36403	NA
ENSG00000197629	7363.94	3.2246e-07	0.00144267	0.0799404	0.936285	1	1	MPEG1
ENSG00000138670	5360.23	3.19268e-07	0.00144267	0.0799016	0.936315	1	1	RASGEF1B
ENSG00000284237	3.34623	-1.64852e-07	0.00144269	-0.0797939	0.936401	1	1	NA
ENSG00000106333	32.394	-1.38536e-05	0.00144267	-0.0797717	0.936419	1	1	PCOLCE
ENSG00000253333	2.38812	9.3059e-08	0.00144269	0.0797497	0.936436	1	1.3887	NA
ENSG00000275484	3.80743	-5.41538e-07	0.00144269	-0.0797273	0.936454	1	1	NA
ENSG00000171631	17.3068	-2.47297e-07	0.00144267	-0.0796201	0.936539	1	1	P2RY6
ENSG00000126822	834.849	-3.42251e-07	0.00144267	-0.079563	0.936585	1	1	PLEKHG3
ENSG00000171847	4.7063	1.87878e-07	0.00144269	0.0795269	0.936614	1	1	FAM90A1
ENSG00000143443	7.17231	4.75238e-06	0.00144269	0.0794552	0.936671	1	1	C1orf56
HCG4	7.70649	-5.22203e-07	0.00144268	-0.0794526	0.936673	1	1	NA
ENSG00000182324	41.2047	4.46892e-06	0.00144266	0.0792366	0.936844	1	1	KCNJ14
ENSG00000138757	4632.88	9.07574e-07	0.00144251	0.0792175	0.93686	1	0.364027	G3BP2
ENSG00000135679	2756.72	-8.2144e-07	0.00144254	-0.0791918	0.93688	1	0.364027	MDM2
ENSG00000185633	3.11586	2.72001e-07	0.00144269	0.0790798	0.936969	1	1	NDUFA4L2
ENSG00000075275	147.25	4.13881e-07	0.00144267	-0.079042	0.936999	1	1.36403	CELSR1
ENSG00000211841	16.1773	3.39045e-06	0.00144269	0.0790212	0.937016	1	1	NA
ENSG00000177646	455.397	-9.37019e-06	0.00144264	-0.0790151	0.937021	1	1	ACAD9
ENSG00000259674	2.46343	1.93366e-07	0.00144269	0.0790059	0.937028	1	1	NA
ENSG00000134215	1626.78	3.10434e-05	0.00144255	-0.0788153	0.93718	1	0.364027	VAV3
ENSG00000174891	475.475	-5.07305e-07	0.00144255	0.0787776	0.93721	1	0.364027	RSRC1
ENSG00000196323	1999.6	8.36778e-07	0.00144254	0.0787315	0.937246	1	1	ZBTB44
ENSG00000228719	5.67299	-2.95173e-07	0.00144268	-0.0787135	0.937261	1	1.3887	NA
ENSG00000276926	2.02964	-1.64489e-07	0.00144269	-0.0786539	0.937308	1	1.3887	MIR6797
ENSG00000081791	1335.74	-2.18954e-06	0.00144245	0.0786493	0.937312	1	0.364027	DELE1
ENSG00000175344	9.70013	1.75267e-06	0.00144269	-0.0786276	0.937329	1	1.36403	CHRNA7
ENSG00000173535	20.8897	-1.97374e-07	0.00144269	-0.0785897	0.937359	1	1	TNFRSF10C
XXbac-BPG246D15	128.474	3.74171e-07	0.00144266	0.0785581	0.937384	1	1.36403	NA
ENSG00000108950	30.5595	2.0582e-07	0.00144268	-0.0784826	0.937444	1	1.36403	FAM20A
ENSG00000238116	2.29717	-1.30413e-07	0.00144269	-0.0784059	0.937505	1	1.36403	NA
ENSG00000164949	56.2469	1.0723e-06	0.00144268	0.0782195	0.937653	1	1	GEM
ENSG00000132589	1707.37	-5.89742e-07	0.00144262	-0.07816	0.937701	1	0.364027	FLOT2
ENSG00000174137	16.8297	-2.63559e-07	0.00144266	-0.0781335	0.937722	1	1.36403	FAM53A
ENSG00000101187	41.591	2.28537e-07	0.00144268	0.0780255	0.937808	1	1.36403	SLCO4A1
ENSG00000126821	555.343	9.96339e-07	0.00144259	0.0779651	0.937856	1	1	SGPP1
PHF1	3140.08	-4.39172e-07	0.00144265	-0.0779465	0.937871	1	0.388696	NA
ENSG00000116478	1447.71	9.8515e-07	0.00144248	0.0779131	0.937897	1	1	HDAC1
ENSG00000114993	19.4787	-6.59106e-07	0.00144267	0.0778842	0.93792	1	1	RTKN
ENSG00000170234	472.303	3.82516e-06	0.00144247	0.0778431	0.937953	1	0.388696	PWWP2A
ENSG00000107372	9380.33	-6.7719e-07	0.00144258	-0.0777785	0.938004	1	1	ZFAND5
ENSG00000077984	825.305	-2.96181e-07	0.00144267	-0.077728	0.938044	1	0.364027	CST7
ENSG00000212615	13.3331	3.26121e-07	0.00144267	0.0777121	0.938057	1	1	NA
ENSG00000152219	636.388	-3.86538e-06	0.00144262	-0.0776612	0.938098	1	0.364027	ARL14EP
ENSG00000258498	4.51041	-1.15425e-06	0.00144269	0.0776529	0.938104	1	1	DIO3OS
ENSG00000250853	7.14174	2.66928e-07	0.00144268	0.0776303	0.938122	1	1	NA
ENSG00000140848	282.122	-5.89997e-07	0.00144261	-0.0776294	0.938123	1	0.388696	CPNE2
ENSG00000108312	2271.33	9.32293e-05	0.00144402	0.0773777	0.938323	1	0.364027	UBTF
ENSG00000254415	331.728	2.02804e-07	0.00144269	0.0773104	0.938377	1	0.364027	SIGLEC14
ENSG00000226823	3.65895	-1.99409e-07	0.00144269	-0.0772782	0.938402	1	1	NA
ENSG00000113119	171.306	-6.62365e-07	0.0014426	-0.0772665	0.938412	1	1	TMCO6
ENSG00000078687	1056.46	1.04665e-06	0.00144261	0.0772521	0.938423	1	0.388696	TNRC6C
ENSG00000163156	488.237	1.02801e-06	0.00144246	0.0772224	0.938447	1	1	SCNM1
ENSG00000160953	248.509	-1.72701e-05	0.00144268	-0.0771599	0.938496	1	1	PWWP3A
ENSG00000261959	2.22405	-1.24393e-07	0.00144269	-0.0771464	0.938507	1	1	NA
ENSG00000269873	1.82335	1.27629e-07	0.00144269	0.0768987	0.938704	1	1	NA
ENSG00000083799	11887.8	7.80217e-07	0.00144256	0.0768328	0.938757	1	0.364027	CYLD
ENSG00000173769	2.37551	-4.23089e-08	0.00144269	-0.076733	0.938836	1	1	TOPAZ1
ENSG00000248991	2.15366	-1.30317e-07	0.00144269	-0.0767262	0.938841	1	1	NA
ENSG00000236137	1.947	4.71838e-07	0.00144269	-0.0766307	0.938917	1	1	LOC101929099
ENSG00000143847	34.1991	-2.80146e-07	0.00144268	-0.0766305	0.938917	1	1	PPFIA4
ENSG00000168062	8.70001	1.83145e-07	0.00144269	0.0765056	0.939017	1	1.36403	BATF2
ENSG00000225194	7.94496	2.56444e-07	0.00144268	0.0764022	0.939099	1	1.36403	LINC00092
ENSG00000239559	9.22414	2.65349e-07	0.00144268	0.0763096	0.939173	1	1	NA
ENSG00000225031	28.5581	-4.02865e-07	0.00144265	-0.0762836	0.939193	1	1	NA
ENSG00000167380	203.763	1.0167e-06	0.0014426	0.0762443	0.939225	1	0.388696	ZNF226
ENSG00000144452	4.30165	-5.13904e-08	0.00144269	-0.076223	0.939242	1	1	ABCA12
ENSG00000260285	21.0232	-4.09648e-07	0.00144265	-0.0761981	0.939261	1	1.36403	NA
ENSG00000242707	5.7942	-1.94508e-07	0.00144268	-0.076173	0.939281	1	1.3887	NA
ENSG00000106976	38.4161	3.4359e-07	0.00144266	0.076169	0.939285	1	1.36403	DNM1
ENSG00000267767	24.9727	-3.9521e-07	0.00144266	-0.0761061	0.939335	1	1	LINC01801
ENSG00000170289	3.30611	-3.29907e-08	0.00144269	-0.0760824	0.939354	1	1.36403	CNGB3
ENSG00000118322	4.01772	-7.64213e-08	0.00144269	-0.0760557	0.939375	1	1.3887	ATP10B
ENSG00000175155	2846.96	7.15349e-07	0.00144258	0.0760351	0.939391	1	1	YPEL2
ENSG00000171126	2.29728	8.63905e-08	0.00144269	-0.0760263	0.939398	1	1	KCNG3
ENSG00000239203	12.5474	2.8563e-07	0.00144267	0.076005	0.939415	1	1.3887	NA
ENSG00000184216	2925.14	4.36216e-07	0.00144265	0.0759268	0.939477	1	1	IRAK1
ENSG00000099797	650.333	-4.95147e-07	0.00144264	-0.0759183	0.939484	1	1	TECR
ENSG00000153187	13664.9	-1.26367e-06	0.0014423	-0.0758523	0.939537	1	0.364027	HNRNPU
ENSG00000183604	292.725	-2.01823e-07	0.00144267	0.0758336	0.939551	1	1	SMG1P5
ENSG00000112855	607.342	-2.52487e-06	0.00144262	0.0757317	0.939633	1	1	HARS2
ENSG00000272854	2.11401	1.09136e-07	0.00144269	0.075727	0.939636	1	1	NA
ENSG00000229132	15.6333	-4.61296e-07	0.00144266	-0.0757007	0.939657	1	1	NA
ENSG00000107959	1243.81	3.5858e-05	0.00144269	0.0756576	0.939692	1	0.388696	PITRM1
ENSG00000236570	5.70381	1.9768e-07	0.00144268	0.0756412	0.939705	1	1	NA
ENSG00000239306	1129.27	-3.78923e-07	0.00144266	-0.0756227	0.939719	1	0.388696	RBM14
ENSG00000201229	19.6962	-1.04973e-06	0.00144266	0.0756069	0.939732	1	1	SNORA63D
ENSG00000118762	202.505	5.9238e-07	0.00144261	0.0756005	0.939737	1	0.364027	PKD2
ENSG00000112210	17.6416	3.27276e-07	0.00144267	0.0754944	0.939821	1	1	RAB23
ENSG00000226287	30.1869	1.35864e-06	0.00144265	-0.0754643	0.939845	1	1	TMEM191A
ENSG00000140995	1000.74	6.71857e-07	0.00144259	0.0753584	0.93993	1	0.388696	DEF8
ENSG00000114107	285.017	-9.87945e-07	0.00144259	-0.0752569	0.94001	1	1	CEP70
ENSG00000260810	3.94097	2.84767e-07	0.00144269	0.0752072	0.94005	1	1.3887	NA
ENSG00000146066	966.992	-4.4579e-07	0.00144261	-0.0751602	0.940087	1	0.364027	HIGD2A
ENSG00000229521	5.48971	-7.57249e-08	0.00144269	0.0751249	0.940115	1	1.36403	NA
ENSG00000278171	3.50752	-1.72644e-07	0.00144269	-0.0750713	0.940158	1	1.3887	NA
ENSG00000169733	335.978	-5.74635e-06	0.00144265	0.0750385	0.940184	1	0.388696	RFNG
ENSG00000244171	6.15641	2.37991e-07	0.00144268	0.0749774	0.940233	1	1	NA
ENSG00000108244	10.4341	8.25682e-07	0.00144269	0.0748275	0.940352	1	1	KRT23
ENSG00000185272	62.315	-1.39996e-06	0.00144266	-0.0747675	0.9404	1	1	RBM11
ENSG00000285184	3.08544	-1.83786e-07	0.00144269	-0.0747316	0.940428	1	1	NA
ENSG00000203896	25.0009	3.95436e-07	0.00144266	0.0746031	0.940531	1	1.36403	LIME1
ENSG00000133020	2.65605	-3.98656e-08	0.00144269	-0.0745793	0.940549	1	1.3887	MYH8
ENSG00000251636	1.8728	7.47584e-08	0.00144269	0.074563	0.940562	1	1	NA
ENSG00000250011	1.99733	1.38372e-07	0.00144269	0.0744764	0.940631	1	1	NA
ENSG00000149100	3331.82	-2.30098e-05	0.00144263	-0.07443	0.940668	1	1	EIF3M
ENSG00000247373	19.8584	-5.54704e-07	0.00144265	-0.0743467	0.940735	1	1	NA
ENSG00000029364	983.409	-2.16076e-07	0.00144243	0.0741633	0.94088	1	1	SLC39A9
ENSG00000177951	826.267	-6.24042e-07	0.0014426	-0.0741245	0.940911	1	1	BET1L
ENSG00000147234	56.9667	3.2072e-07	0.00144267	0.0740861	0.940942	1	1	FRMPD3
ENSG00000116489	4204.4	-1.20298e-06	0.00144232	-0.0740855	0.940942	1	1	CAPZA1
ENSG00000234694	6.00004	2.47497e-07	0.00144268	0.0740834	0.940944	1	1.36403	NA
ENSG00000176809	79.3003	-1.58069e-06	0.00144267	-0.0740689	0.940956	1	1	LRRC37A3
ENSG00000279641	4.80805	-1.49818e-07	0.00144269	-0.0737154	0.941237	1	1	NA
ENSG00000147081	2.29767	-5.39685e-08	0.00144269	-0.0736664	0.941276	1	1.36403	AKAP4
ENSG00000126264	857.25	4.91833e-07	0.00144263	0.0736501	0.941289	1	1	HCST
ENSG00000154556	11.8745	4.12311e-06	0.00144269	-0.0735776	0.941347	1	1.36403	SORBS2
ENSG00000250067	26.0017	3.46986e-07	0.00144267	0.0735674	0.941355	1	1	YJEFN3
ENSG00000269404	178.979	3.80486e-06	0.00144263	0.0735074	0.941402	1	0.364027	SPIB
ENSG00000264781	4.9099	-1.59468e-07	0.00144269	-0.073482	0.941423	1	1.3887	MIR4537
ENSG00000143412	5.80769	-1.994e-07	0.00144268	-0.0734086	0.941481	1	1.36403	ANXA9
ENSG00000163162	3348.99	9.31312e-07	0.00144257	-0.0733998	0.941488	1	0.388696	RNF149
ENSG00000131508	1634.41	-3.9999e-05	0.00144281	0.0731597	0.941679	1	1	UBE2D2
ENSG00000111911	586.883	7.20522e-07	0.00144257	0.0731556	0.941682	1	0.364027	HINT3
ENSG00000206914	4.3249	1.98481e-07	0.00144269	0.0730787	0.941744	1	1	NA
ENSG00000126107	442.684	2.84881e-07	0.00144261	0.0730609	0.941758	1	0.388696	HECTD3
ENSG00000260573	3.00172	2.29571e-08	0.00144269	0.0730442	0.941771	1	1.36403	NA
ENSG00000214019	4.91439	2.38991e-07	0.00144268	0.0730172	0.941792	1	1.3887	NA
ENSG00000164576	398.366	-4.4607e-07	0.0014426	-0.0730169	0.941793	1	1	SAP30L
ENSG00000104946	362.854	-5.84018e-07	0.0014426	-0.0729943	0.941811	1	0.388696	TBC1D17
ENSG00000267801	1.91989	1.43468e-07	0.00144269	0.0729368	0.941856	1	1	NA
ENSG00000228044	2.35777	2.16346e-07	0.00144269	0.0728705	0.941909	1	1.3887	LOC101927787
ENSG00000170442	14.3478	-2.50607e-07	0.00144269	0.0728293	0.941942	1	1.3887	KRT86
ENSG00000231167	10.8181	7.22735e-07	0.00144267	0.0727891	0.941974	1	1.36403	NA
ENSG00000176018	894.289	-5.66827e-07	0.00144261	-0.0726821	0.942059	1	1	LYSMD3
ENSG00000243033	3.96796	-9.70478e-08	0.00144269	-0.0726219	0.942107	1	1	NA
ENSG00000198691	3.98519	-5.3013e-08	0.00144269	-0.0724783	0.942221	1	1	ABCA4
ENSG00000134490	91.6832	-2.23268e-06	0.00144259	0.0724757	0.942223	1	1	TMEM241
ENSG00000132530	723.349	-3.05714e-07	0.00144267	-0.0723951	0.942287	1	1	XAF1
ENSG00000198730	1012.95	7.13835e-06	0.00144255	-0.072366	0.942311	1	1	CTR9
ENSG00000275963	4.72545	-2.00111e-07	0.00144268	-0.0723045	0.94236	1	1	NA
ENSG00000232801	1.79611	9.35214e-08	0.00144269	0.0722926	0.942369	1	1	NA
ENSG00000270426	22.7432	2.41187e-07	0.00144267	0.0722241	0.942424	1	1	NA
ENSG00000180011	700.855	2.58365e-07	0.00144257	-0.0722088	0.942436	1	1	ZADH2
ENSG00000008394	171.075	1.72569e-05	0.00144272	0.0721405	0.94249	1	0.364027	MGST1
ENSG00000139239	57.3596	-4.48515e-07	0.00144264	-0.072105	0.942518	1	1	NA
ENSG00000068745	1409.64	3.03657e-05	0.00144268	0.0720839	0.942535	1	1	IP6K2
ENSG00000089682	215.414	-2.36304e-06	0.00144258	0.0720271	0.94258	1	1	RBM41
ENSG00000109062	1661.89	5.52928e-07	0.00144261	0.0718838	0.942694	1	0.388696	SLC9A3R1
ENSG00000261150	96.6446	-2.23536e-07	0.00144268	-0.0718759	0.942701	1	1	EPPK1
ENSG00000117305	132.021	-3.2291e-06	0.00144259	-0.0718458	0.942725	1	1	HMGCL
ENSG00000177096	36.9953	9.98478e-07	0.00144265	-0.0718261	0.94274	1	1.3887	PHETA2
ENSG00000255222	5.22209	1.94413e-07	0.00144268	0.0717732	0.942782	1	1.36403	NA
ENSG00000162104	474.217	4.36721e-07	0.00144264	0.071771	0.942784	1	0.364027	ADCY9
ENSG00000240463	18.7111	-3.38112e-07	0.00144266	-0.0717057	0.942836	1	1.36403	NA
ENSG00000158716	84.8616	-3.3364e-07	0.00144266	-0.0716932	0.942846	1	1.3887	DUSP23
ENSG00000080503	6416.19	-4.41218e-05	0.00144253	0.0716829	0.942854	1	1	SMARCA2
ENSG00000104852	3868.83	-4.54467e-07	0.00144264	-0.0716342	0.942893	1	1	SNRNP70
ENSG00000163380	2.2347	5.47422e-08	0.00144269	0.0716286	0.942897	1	1.3887	LMOD3
ENSG00000160172	6.17753	2.27482e-07	0.00144269	0.0715923	0.942926	1	1	FAM86C2P
ENSG00000140839	7.89297	-2.7934e-07	0.00144268	-0.071547	0.942962	1	1.36403	CLEC18B
ENSG00000173846	4469.05	3.54636e-07	0.00144266	0.071528	0.942978	1	0.388696	PLK3
ENSG00000166169	375.011	-7.43675e-08	0.00144255	0.0715209	0.942983	1	1	POLL
ENSG00000107968	3162.39	-3.19518e-07	0.00144266	-0.071463	0.943029	1	1	MAP3K8
ENSG00000138759	9.80544	-1.072e-07	0.00144269	-0.0714108	0.943071	1	1	FRAS1
ENSG00000285492	17.8657	1.04262e-06	0.00144269	-0.0711904	0.943246	1	1.3887	LOC112267968
ENSG00000186940	2.07085	-1.32026e-07	0.00144269	-0.0711864	0.943249	1	1	NA
ENSG00000270149	2.6447	1.59283e-07	0.00144269	0.0711603	0.94327	1	1	NA
ENSG00000149089	198.904	-5.711e-06	0.00144259	0.0711393	0.943287	1	1	APIP
ENSG00000261136	17.989	-4.64548e-07	0.00144267	-0.0711383	0.943288	1	1	LOC105370941
ENSG00000273749	864.36	6.99793e-07	0.00144265	0.071101	0.943317	1	1	CYFIP1
ENSG00000180113	3.29211	-9.13166e-08	0.00144269	-0.0709921	0.943404	1	1	TDRD6
ENSG00000076826	3.58332	-1.72922e-07	0.00144269	-0.0709824	0.943412	1	1	CAMSAP3
ENSG00000185043	2217.17	-4.80592e-07	0.00144263	-0.0709672	0.943424	1	1	CIB1
ENSG00000169016	207.118	5.59909e-07	0.00144261	0.0709395	0.943446	1	0.388696	E2F6
ENSG00000233527	44.7221	-5.67704e-07	0.00144261	-0.0709308	0.943453	1	1	ZNF529-AS1
ENSG00000125826	820.634	1.12772e-07	0.0014426	0.0708899	0.943485	1	1	RBCK1
ENSG00000066739	1478.19	6.13319e-07	0.00144259	0.0707948	0.943561	1	1	ATG2B
ENSG00000182903	492.123	6.04774e-07	0.0014426	0.0707825	0.943571	1	1	ZNF721
ENSG00000245534	24.2838	-1.31967e-06	0.00144266	-0.0707302	0.943613	1	1	RORA-AS1
ENSG00000164081	422.377	-1.31147e-06	0.00144259	-0.0707209	0.94362	1	1	TEX264
ENSG00000167414	6.77148	-4.08378e-07	0.00144268	0.070708	0.94363	1	1	GNG8
ENSG00000253008	14.7486	1.76995e-07	0.00144267	-0.0706268	0.943695	1	1.36403	MIR2355
ENSG00000237917	3.2193	-1.36439e-07	0.00144269	-0.0705374	0.943766	1	1	NA
ENSG00000235903	6.14046	-4.1989e-06	0.00144269	-0.0704457	0.943839	1	1.3887	CPB2-AS1
ENSG00000084463	3130.1	8.40994e-07	0.0014425	0.0703985	0.943876	1	0.388696	WBP11
ENSG00000106244	676.089	5.60523e-06	0.00144248	-0.0703378	0.943925	1	1	PDAP1
ENSG00000106397	371.459	6.52939e-07	0.00144262	0.0702384	0.944004	1	1	PLOD3
ENSG00000176155	938.162	4.49817e-07	0.00144264	0.0701572	0.944069	1	0.388696	CCDC57
ENSG00000185800	265.444	-4.24563e-07	0.00144264	-0.0701469	0.944077	1	0.388696	DMWD
ENSG00000252060	4.48211	-1.81019e-07	0.00144268	-0.0700016	0.944192	1	1	NA
ENSG00000147202	1312.33	-3.72009e-05	0.00144285	-0.0700004	0.944193	1	0.388696	DIAPH2
ENSG00000140287	81.2172	-2.20601e-06	0.00144269	-0.0698885	0.944282	1	1.36403	HDC
ENSG00000223822	6.87011	-2.02395e-07	0.00144268	-0.0698158	0.94434	1	1.36403	NA
ENSG00000108821	64.4047	-1.9361e-07	0.00144268	-0.0697724	0.944375	1	1.36403	COL1A1
ENSG00000146373	227.198	-4.36208e-07	0.00144264	-0.069765	0.944381	1	1	RNF217
ENSG00000211768	4.15327	-1.46127e-07	0.00144269	-0.0697644	0.944381	1	1.36403	NA
ENSG00000180353	5447.33	-5.88517e-07	0.00144259	-0.0697253	0.944412	1	1	HCLS1
ENSG00000142046	143.482	4.61471e-07	0.00144263	0.0696679	0.944458	1	1	TMEM91
ENSG00000186193	66.9308	1.99407e-07	0.00144267	-0.0696584	0.944466	1	1	SAPCD2
ENSG00000099968	797.742	4.52465e-07	0.00144264	0.0696491	0.944473	1	1	BCL2L13
ENSG00000179840	8.00465	1.28928e-07	0.00144268	0.0696481	0.944474	1	1	PIK3CD-AS1
ENSG00000144504	420.582	-6.90564e-06	0.00144259	0.0696447	0.944476	1	1	ANKMY1
ENSG00000077264	21.1177	-1.49584e-06	0.00144267	-0.0695637	0.944541	1	1	PAK3
ENSG00000272420	2.69419	-1.26694e-07	0.00144269	-0.0695148	0.94458	1	1	NA
ENSG00000137802	557.085	1.16443e-07	0.00144262	0.0694255	0.944651	1	1	MAPKBP1
ENSG00000130021	114.378	-3.42555e-07	0.00144266	-0.0694003	0.944671	1	1	PUDP
ENSG00000130193	76.069	-3.21601e-07	0.00144266	-0.0693234	0.944732	1	1.3887	THEM6
ENSG00000116455	264.205	-2.30503e-07	0.00144259	-0.0692964	0.944754	1	0.364027	WDR77
ENSG00000140932	20.17	-2.69077e-07	0.00144267	-0.0692612	0.944782	1	1.36403	CMTM2
ENSG00000198721	286.162	6.02291e-07	0.0014426	0.0692512	0.94479	1	0.388696	ECI2
ENSG00000162399	2.42375	5.88113e-07	0.00144269	0.0691726	0.944852	1	1	BSND
ENSG00000186529	38.5008	-4.62835e-07	0.00144269	-0.0691208	0.944893	1	1	CYP4F3
ENSG00000099139	433.208	-5.53813e-07	0.00144258	0.069021	0.944973	1	1	PCSK5
ENSG00000247809	2.32898	-3.38471e-08	0.00144269	-0.0689952	0.944993	1	1.36403	NR2F2-AS1
ENSG00000261067	20.9385	-3.76185e-07	0.00144265	-0.0689754	0.945009	1	1	NA
ENSG00000152683	225.181	4.06788e-05	0.00144292	-0.0689726	0.945011	1	1	SLC30A6
ENSG00000137812	143.836	-6.34844e-07	0.00144259	-0.0689399	0.945037	1	1	KNL1
ENSG00000111669	2941.78	4.84109e-07	0.00144263	0.0689264	0.945048	1	1	TPI1
ENSG00000231731	3.44995	2.95554e-06	0.00144269	-0.068799	0.94515	1	1.36403	NA
ENSG00000231871	7.34277	-2.53457e-07	0.00144268	-0.0687463	0.945192	1	1	IPO9-AS1
ENSG00000136003	3213.31	-5.36344e-07	0.00144261	-0.0686542	0.945265	1	1	ISCU
ENSG00000115073	1512.73	-4.85539e-05	0.001443	0.0686327	0.945282	1	1	ACTR1B
ENSG00000151617	2.25053	1.37018e-08	0.00144269	0.0685825	0.945322	1	1.36403	EDNRA
ENSG00000256343	2.33053	3.17006e-08	0.00144269	0.0685727	0.94533	1	1	NA
ENSG00000164220	2.03585	-1.82807e-08	0.00144269	0.0685332	0.945361	1	1	F2RL2
ENSG00000118640	748.985	-4.24277e-07	0.00144264	-0.0685307	0.945363	1	0.364027	VAMP8
ENSG00000197930	1808.38	1.48704e-05	0.0014426	0.0685	0.945388	1	1	ERO1A
ENSG00000185862	2942.36	4.14995e-07	0.00144264	0.0684969	0.94539	1	1	EVI2B
ENSG00000206603	4.35223	-1.95755e-07	0.00144268	-0.0684594	0.94542	1	1	SNORA22B
ENSG00000198791	2122.9	-8.32189e-07	0.00144249	-0.0683511	0.945506	1	0.388696	CNOT7
ENSG00000101916	918.89	9.5929e-06	0.0014427	-0.0683386	0.945516	1	1	TLR8
ENSG00000123240	1374.4	6.63929e-07	0.00144257	0.0682799	0.945563	1	1	OPTN
ENSG00000235786	3.2569	-6.92781e-08	0.00144269	-0.0682417	0.945593	1	1	NA
ENSG00000153767	129.162	3.59571e-07	0.00144266	0.068227	0.945605	1	1	GTF2E1
ENSG00000206888	5.18386	-2.56989e-07	0.00144268	-0.0682039	0.945623	1	1.36403	NA
ENSG00000111203	668.682	2.26625e-06	0.00144251	-0.0681734	0.945648	1	1	ITFG2
ENSG00000149179	86.488	-2.82212e-07	0.00144264	0.0681724	0.945648	1	1.36403	C11orf49
ENSG00000105855	37.1883	-2.84351e-07	0.00144268	-0.0681383	0.945676	1	1	ITGB8
ENSG00000169242	27.4823	4.30518e-07	0.00144268	0.0681126	0.945696	1	1.3887	EFNA1
ENSG00000175606	523.334	-2.89215e-07	0.00144267	-0.0681	0.945706	1	1	TMEM70
ENSG00000100029	626.547	6.71555e-07	0.00144257	0.0679667	0.945812	1	1	PES1
ENSG00000064607	2733.38	-1.40876e-05	0.00144257	0.0678755	0.945885	1	1	SUGP2
ENSG00000141485	4.50517	-3.8208e-08	0.00144269	-0.0678679	0.945891	1	1.3887	SLC13A5
ENSG00000178988	680.204	-3.50919e-06	0.00144263	-0.0678449	0.945909	1	1	MRFAP1L1
ENSG00000233503	2.41367	1.34882e-07	0.00144269	0.0677946	0.945949	1	1	NA
ENSG00000257509	28.2068	-3.03128e-07	0.00144267	-0.0677776	0.945963	1	1.36403	NA
ENSG00000172006	58.9299	-3.69997e-06	0.00144262	0.067732	0.945999	1	1	ZNF554
ENSG00000184857	31.3061	4.6323e-06	0.00144266	-0.0677291	0.946001	1	1	TMEM186
ENSG00000240499	2.26386	1.17856e-08	0.00144269	0.0676667	0.946051	1	1	NA
ENSG00000260440	2.35617	-6.45292e-09	0.00144269	0.0676534	0.946062	1	1.36403	NA
ENSG00000167136	40.1681	9.65361e-07	0.00144265	0.0676454	0.946068	1	1.36403	ENDOG
ENSG00000171109	755.416	-3.35028e-06	0.00144241	-0.0675833	0.946117	1	0.364027	MFN1
ENSG00000228543	3.01449	1.11823e-08	0.00144269	0.0675819	0.946118	1	1	NA
ENSG00000276934	16.4576	1.06532e-07	0.00144267	0.0674626	0.946213	1	1	NA
ENSG00000134748	898.165	1.76816e-05	0.00144226	-0.0674103	0.946255	1	0.364027	PRPF38A
ENSG00000242299	55.2671	8.63449e-07	0.00144264	0.0673281	0.946321	1	1	NA
ENSG00000228286	2.16373	-1.19714e-07	0.00144269	-0.0673016	0.946342	1	1	NA
ENSG00000083307	2.44445	-5.12141e-08	0.00144269	-0.0672944	0.946347	1	1	GRHL2
ENSG00000213714	38.4331	-7.62155e-05	0.00144367	0.0672722	0.946365	1	1	FAM209B
ENSG00000272009	22.8179	-4.01645e-07	0.00144268	-0.0672539	0.94638	1	1.36403	LOC102724889
ENSG00000164221	134.58	2.74222e-05	0.00144278	-0.0672495	0.946383	1	1.36403	CCDC112
ENSG00000236008	8.60059	-1.6458e-07	0.00144269	-0.0672436	0.946388	1	1	LINC01814
ENSG00000184293	52.9008	-3.3818e-07	0.00144266	-0.0672132	0.946412	1	1	CLECL1
ENSG00000196497	25.7873	-2.54927e-06	0.00144264	-0.0672088	0.946415	1	1.36403	IPO4
ENSG00000186141	462.27	1.12687e-06	0.00144231	0.0671763	0.946441	1	0.364027	POLR3C
ENSG00000237984	24.2661	-2.59448e-07	0.00144266	-0.0671079	0.946496	1	1.36403	PTENP1
ENSG00000250688	5.24228	2.40314e-07	0.00144269	0.0671013	0.946501	1	1	NA
ENSG00000183161	174.221	-2.0243e-05	0.00144268	-0.0670977	0.946504	1	0.364027	FANCF
ENSG00000238260	1.9311	-1.29881e-07	0.00144269	-0.0670617	0.946533	1	1	NA
ENSG00000206567	5.5528	1.7404e-07	0.00144269	0.0670152	0.94657	1	1	NA
ENSG00000182118	27.0521	2.48663e-07	0.00144268	0.0669261	0.946641	1	1	FAM89A
ENSG00000189056	5.25205	-3.48309e-08	0.00144269	-0.0669223	0.946644	1	1	RELN
ENSG00000168758	573.568	-3.71501e-07	0.00144265	-0.0667949	0.946745	1	0.364027	SEMA4C
ENSG00000248429	51.4716	2.17221e-07	0.00144268	0.0667528	0.946779	1	1.36403	FAM198B-AS1
ENSG00000251359	1.74779	1.12631e-07	0.00144269	0.0667278	0.946798	1	1	WWC2-AS2
ENSG00000169439	198.628	1.67433e-07	0.00144269	0.0667208	0.946804	1	1	SDC2
ENSG00000243410	8.08681	-1.29974e-06	0.00144268	-0.0667007	0.94682	1	1.36403	NA
ENSG00000115289	210.599	-2.27331e-06	0.00144255	0.0666904	0.946828	1	0.364027	PCGF1
ENSG00000251807	10.4553	1.82857e-07	0.00144268	0.0666476	0.946862	1	1	NA
ENSG00000006652	2787.96	5.16406e-07	0.00144261	0.0665829	0.946914	1	1	IFRD1
ENSG00000163191	1297.28	-2.98927e-07	0.00144266	-0.0665368	0.94695	1	0.364027	S100A11
ENSG00000196604	7.71212	4.93271e-07	0.00144268	-0.0664236	0.947041	1	1	POTEF
ENSG00000211966	54.0177	-4.38777e-07	0.00144266	-0.0663249	0.947119	1	1	NA
ENSG00000091136	4.54241	5.43667e-08	0.00144269	0.0662447	0.947183	1	1	LAMB1
ENSG00000230415	10.4906	-3.06823e-07	0.00144268	-0.066137	0.947269	1	1	NA
ENSG00000174483	14.3993	-9.92632e-07	0.00144267	0.0660372	0.947348	1	1	BBS1
ENSG00000114054	302.734	1.06605e-05	0.00144254	0.0659426	0.947424	1	0.364027	PCCB
ENSG00000127837	688.091	4.5478e-06	0.00144257	-0.0659305	0.947433	1	0.388696	AAMP
ENSG00000235262	41.696	4.5625e-07	0.00144263	0.065904	0.947454	1	1	NA
ENSG00000163453	165.113	-3.34365e-07	0.00144266	-0.0657693	0.947562	1	0.364027	IGFBP7
ENSG00000256433	10.0483	8.28486e-07	0.00144268	0.0657625	0.947567	1	1	NA
ENSG00000241560	7.6434	1.12379e-06	0.00144269	-0.0657494	0.947577	1	1.3887	ZBTB20-AS1
ENSG00000152578	3.82663	1.31005e-08	0.00144269	0.0657445	0.947581	1	1.3887	GRIA4
ENSG00000170832	1284.72	-4.56167e-07	0.00144263	-0.0657419	0.947583	1	0.364027	USP32
ENSG00000128298	6.47407	1.43819e-07	0.00144268	0.0656958	0.94762	1	1.36403	BAIAP2L2
ENSG00000104833	4.29698	-1.26998e-07	0.00144269	-0.0655194	0.94776	1	1	TUBB4A
ENSG00000173040	24.3999	2.50171e-07	0.00144267	0.0654139	0.947844	1	1.36403	EVC2
ENSG00000263126	17.5346	-3.64092e-07	0.00144266	-0.0653872	0.947866	1	1.36403	NA
ENSG00000263412	11.036	-3.00606e-07	0.00144267	-0.0652803	0.947951	1	1	NA
ENSG00000213740	3.65481	1.55108e-07	0.00144269	0.065229	0.947992	1	1	NA
ENSG00000158773	2326.17	1.13063e-06	0.00144256	-0.0652153	0.948003	1	0.388696	USF1
ENSG00000121904	8.73083	-2.75871e-08	0.00144269	-0.0651592	0.948047	1	1	CSMD2
ENSG00000104903	236.132	-3.39928e-07	0.00144266	-0.0651571	0.948049	1	1	LYL1
ENSG00000117682	296.748	8.39467e-07	0.0014423	0.065121	0.948078	1	1	DHDDS
ENSG00000276699	19.9174	2.26389e-07	0.00144268	0.0650759	0.948114	1	1.36403	NA
ENSG00000167257	276.504	6.14883e-07	0.0014426	0.0650596	0.948127	1	1	RNF214
ENSG00000274400	16.3509	2.29774e-07	0.00144268	0.0650457	0.948138	1	1	NA
ENSG00000075043	4.16885	2.85054e-07	0.00144269	0.0649684	0.948199	1	1	KCNQ2
ENSG00000223525	22.9955	2.12541e-07	0.00144268	0.0649515	0.948213	1	1.3887	NA
ENSG00000143119	4187.12	4.81344e-07	0.00144262	0.064939	0.948223	1	1	CD53
ENSG00000230592	6.6307	-4.04058e-07	0.00144268	-0.0648995	0.948254	1	1.36403	NA
ENSG00000109743	810.446	2.87097e-07	0.00144267	0.0648839	0.948266	1	0.388696	BST1
ENSG00000154511	125.715	7.85713e-06	0.00144266	0.0648125	0.948323	1	1.36403	DIPK1A
ENSG00000094880	315.58	-4.57075e-07	0.00144263	-0.0647812	0.948348	1	0.364027	CDC23
ENSG00000273199	4.8364	1.43661e-07	0.00144269	0.0647452	0.948377	1	1.3887	NA
ENSG00000274322	20.2025	-3.26013e-07	0.00144266	-0.0647023	0.948411	1	1.36403	NA
ENSG00000254122	4.61396	-1.46075e-07	0.00144269	-0.0647019	0.948411	1	1	PCDHGB7
ENSG00000248966	8.45179	1.54167e-07	0.00144269	0.0646005	0.948492	1	1	NA
ENSG00000274213	35.8106	-1.62506e-07	0.00144268	-0.0645911	0.9485	1	1	NA
ENSG00000253311	4.13671	-2.24915e-08	0.00144269	0.0642606	0.948763	1	1.3887	LINC01847
ENSG00000248778	1.80815	1.00381e-07	0.00144269	0.0642561	0.948766	1	1	NA
ENSG00000112280	3.49284	3.54883e-08	0.00144269	0.0641942	0.948816	1	1.3887	COL9A1
ENSG00000235045	3.6977	-1.58311e-07	0.00144269	-0.0641805	0.948827	1	1	NA
ENSG00000198832	180.025	-3.94301e-07	0.00144264	-0.0641529	0.948848	1	1	SELENOM
ENSG00000105643	4427.91	5.11869e-07	0.00144261	0.0641365	0.948862	1	1	ARRDC2
ENSG00000134256	422.948	2.0424e-07	0.00144268	0.0641291	0.948867	1	1	CD101
ENSG00000196890	130.652	3.52817e-07	0.00144265	0.064129	0.948867	1	1	H2BU1
ENSG00000261094	46.866	-5.60558e-06	0.00144263	-0.0641252	0.948871	1	1.36403	NA
ENSG00000119684	488.759	-1.43853e-06	0.00144257	-0.0640667	0.948917	1	0.364027	MLH3
ENSG00000251411	4.51871	-1.30958e-07	0.00144268	0.0640382	0.94894	1	1	NA
ENSG00000197162	68.9309	3.03474e-06	0.0014426	-0.0639401	0.949018	1	1	ZNF785
ENSG00000279415	9.42677	1.84331e-07	0.00144268	0.0639354	0.949022	1	1	NA
ENSG00000243323	13.6466	-2.25259e-07	0.00144267	0.0639285	0.949027	1	1	PTPRVP
ENSG00000277103	3.83633	1.82208e-07	0.00144269	0.0638242	0.94911	1	1	NA
ENSG00000237667	2.30705	4.91868e-08	0.00144269	0.0638021	0.949128	1	1	LINC01115
ENSG00000171862	4136.61	-5.63767e-07	0.00144258	-0.0637816	0.949144	1	1	PTEN
ENSG00000134769	22.1364	1.6942e-07	0.00144268	0.0637462	0.949172	1	1	DTNA
ENSG00000130592	7431.71	3.98847e-07	0.00144264	0.0637362	0.94918	1	1	LSP1
ENSG00000058453	532.412	2.77905e-07	0.00144267	0.0637244	0.94919	1	1	CROCC
ENSG00000051825	1109.16	3.83087e-06	0.00144239	0.0636172	0.949275	1	0.388696	MPHOSPH9
ENSG00000111897	8622	-5.00146e-07	0.00144261	-0.0636164	0.949276	1	0.388696	SERINC1
ENSG00000270813	1.94266	-7.89794e-08	0.00144269	-0.0635635	0.949318	1	1.3887	NA
ENSG00000105376	16.2239	2.10069e-07	0.00144268	0.0635543	0.949325	1	1	ICAM5
ENSG00000266308	5.22153	-2.62376e-07	0.00144268	-0.0635199	0.949352	1	1.3887	NA
ENSG00000204052	4.24977	-1.73508e-07	0.00144268	-0.0635007	0.949368	1	1.3887	LRRC73
ENSG00000148600	42.0929	2.60721e-07	0.00144267	0.0634022	0.949446	1	1	CDHR1
ENSG00000101343	1137.23	7.21194e-07	0.00144252	0.0633266	0.949506	1	1	CRNKL1
ENSG00000235802	2.26295	1.34223e-07	0.00144269	0.0633189	0.949513	1	1	NA
ENSG00000197647	15.8779	-2.89587e-07	0.00144267	-0.0632781	0.949545	1	1.3887	ZNF433
ENSG00000179119	2548.57	6.35084e-07	0.00144255	0.063233	0.949581	1	1	SPTY2D1
ENSG00000197608	326.719	-7.41099e-07	0.00144258	0.0631311	0.949662	1	1	ZNF841
ENSG00000159885	60.2831	-2.50148e-06	0.00144264	-0.0631265	0.949666	1	1.3887	ZNF222
ENSG00000217716	8.08018	-1.38521e-08	0.00144268	0.0631133	0.949676	1	1	NA
ENSG00000174989	177.142	4.64696e-07	0.00144262	0.0631063	0.949682	1	1	FBXW8
ENSG00000259972	76.1174	-4.74941e-07	0.00144262	-0.0630941	0.949692	1	1	NA
ENSG00000168959	2.35934	6.99499e-09	0.00144269	0.0630687	0.949712	1	1.3887	GRM5
ENSG00000116353	47.3807	3.4103e-07	0.00144266	0.0629791	0.949783	1	1	MECR
ENSG00000137100	567.573	-4.37404e-05	0.00144276	-0.062775	0.949946	1	1	DCTN3
ENSG00000101977	33.2979	2.62532e-06	0.00144262	-0.0627512	0.949965	1	1	MCF2
ENSG00000163933	202.343	-5.14457e-06	0.00144258	-0.0627511	0.949965	1	0.364027	RFT1
ENSG00000101353	17.3013	-4.07047e-07	0.00144266	-0.0626909	0.950013	1	1	MROH8
ENSG00000225217	447.803	-2.91669e-07	0.00144267	-0.0625839	0.950098	1	0.364027	NA
ENSG00000161835	4436.56	3.40372e-07	0.00144265	0.0625609	0.950116	1	0.388696	GRASP
ENSG00000023041	724.606	-7.17567e-07	0.00144252	-0.0625406	0.950132	1	0.388696	ZDHHC6
ENSG00000244705	1.72642	-9.86417e-08	0.00144269	-0.062492	0.950171	1	1.3887	NA
ENSG00000170310	383.809	1.95131e-06	0.00144262	0.0624781	0.950182	1	1	STX8
ENSG00000213707	8.46718	-1.15419e-06	0.00144267	-0.0624224	0.950226	1	1	NA
ENSG00000275894	12.2135	-1.60206e-07	0.00144268	0.0623716	0.950267	1	1.36403	NA
ENSG00000261222	69.7836	-3.17181e-07	0.00144267	-0.0623485	0.950285	1	1	LOC101928343
ENSG00000162105	5.98512	6.96898e-08	0.00144269	0.0623355	0.950296	1	1	SHANK2
ENSG00000186314	35.8768	3.82115e-06	0.00144262	-0.0623331	0.950298	1	1.3887	PRELID2
ENSG00000226375	1.88091	3.21345e-07	0.00144269	0.0623138	0.950313	1	1	NA
ENSG00000088930	3838.09	-8.26511e-07	0.00144245	-0.0622818	0.950338	1	0.388696	XRN2
ENSG00000136197	7.38874	2.49543e-07	0.00144267	0.0622365	0.950374	1	1	C7orf25
ENSG00000258984	2.74143	-2.33907e-07	0.00144269	-0.0622336	0.950377	1	1	UBE2F-SCLY
ENSG00000142945	14.8113	1.60708e-07	0.00144268	0.0622092	0.950396	1	1	KIF2C
ENSG00000198744	59.9336	2.71317e-07	0.00144267	0.0622033	0.950401	1	1	NA
ENSG00000247970	4.61734	1.87154e-07	0.00144268	0.0621517	0.950442	1	1	NA
ENSG00000279638	7.34137	1.49448e-07	0.00144268	0.0620426	0.950529	1	1	NA
ENSG00000223825	9.88742	2.24901e-07	0.00144267	0.0620213	0.950546	1	1.3887	NA
ENSG00000279409	2.61406	1.12953e-07	0.00144269	0.0619877	0.950573	1	1.36403	NA
ENSG00000264737	2.42183	1.24253e-07	0.00144269	0.0619527	0.950601	1	1	MIR4511
ENSG00000163564	523.35	1.05652e-05	0.00144266	-0.0619327	0.950616	1	1	PYHIN1
ENSG00000116266	1176.96	9.20543e-07	0.00144239	0.0618075	0.950716	1	0.388696	STXBP3
ENSG00000117174	385.718	-1.01692e-05	0.00144256	0.0617967	0.950725	1	1	ZNHIT6
ENSG00000205221	2.96876	-6.78814e-08	0.00144269	-0.0617625	0.950752	1	1.36403	VIT
ENSG00000211862	30.8802	2.23592e-07	0.00144268	0.0617245	0.950782	1	1	NA
ENSG00000259109	8.09772	-2.81179e-07	0.00144268	-0.0616262	0.95086	1	1.3887	NA
ENSG00000153292	4.95909	8.68392e-09	0.00144269	0.0616133	0.950871	1	1.3887	ADGRF1
ENSG00000267745	6.23696	-4.45972e-07	0.00144268	-0.0615572	0.950915	1	1	NA
ENSG00000281128	3.34632	-5.87578e-08	0.00144269	-0.0615482	0.950923	1	1	PTENP1-AS
ENSG00000188162	3.49745	-4.40366e-08	0.00144269	-0.0615251	0.950941	1	1.3887	OTOG
ENSG00000100075	299.264	8.99482e-06	0.00144262	0.0613941	0.951045	1	0.388696	SLC25A1
ENSG00000227678	22.2372	5.31587e-07	0.00144268	0.0613758	0.95106	1	1.3887	NA
ENSG00000116954	229.393	-4.64651e-07	0.00144261	-0.0613499	0.951081	1	0.388696	RRAGC
ENSG00000100439	275.003	5.6149e-07	0.00144258	0.0613283	0.951098	1	0.388696	ABHD4
ENSG00000130529	45.4908	-1.89223e-07	0.00144267	-0.0612832	0.951134	1	1	TRPM4
ENSG00000269807	1.87997	-9.43802e-08	0.00144269	-0.0611653	0.951228	1	1	NA
ENSG00000120500	4.00234	1.76275e-08	0.00144269	0.0610551	0.951315	1	1	ARR3
ENSG00000168569	75.189	3.59178e-07	0.00144264	0.0610264	0.951338	1	1	TMEM223
ENSG00000153902	17.8511	-9.57129e-07	0.00144268	-0.060949	0.9514	1	1	LGI4
ENSG00000224152	26.6439	2.7459e-07	0.00144267	0.0608746	0.951459	1	1.36403	NA
PRR3	151.087	5.44763e-07	0.00144259	0.0607967	0.951521	1	1.36403	NA
ENSG00000271109	66.6307	8.54734e-06	0.00144263	0.0607798	0.951535	1	1	NA
ENSG00000103056	74.2916	-2.97833e-07	0.00144266	-0.0607528	0.951556	1	1	SMPD3
ENSG00000173085	200.308	-2.79962e-06	0.00144262	0.0607443	0.951563	1	0.388696	COQ2
ENSG00000237249	10.0843	1.77716e-07	0.00144268	0.0606789	0.951615	1	1	NA
ENSG00000149262	704.994	1.51566e-06	0.00144242	0.0606317	0.951653	1	1	INTS4
ENSG00000274752	26.7181	-2.09318e-07	0.00144268	-0.0605877	0.951688	1	1	NA
ENSG00000117266	37.3839	9.51789e-07	0.00144266	0.0605801	0.951694	1	1	CDK18
ENSG00000268089	3.90785	-3.32954e-08	0.00144269	-0.0604117	0.951828	1	1	GABRQ
ENSG00000257093	2424.91	2.63181e-05	0.00144272	-0.0603905	0.951845	1	1	DENND11
ENSG00000140443	1093.17	-4.49916e-07	0.00144262	-0.060372	0.951859	1	1	IGF1R
ENSG00000156689	5.91726	8.39118e-08	0.00144269	0.0603703	0.951861	1	1	GLYATL2
ENSG00000261385	7.10904	1.41657e-07	0.00144268	-0.060216	0.951984	1	1.3887	NA
ENSG00000275939	2.02609	8.96615e-08	0.00144269	0.0601367	0.952047	1	1.3887	NA
ENSG00000267787	104.953	-6.83981e-07	0.00144263	-0.0601023	0.952074	1	1.3887	NA
ENSG00000280099	3.28146	-1.82305e-07	0.00144269	0.0600674	0.952102	1	1	NA
ENSG00000237693	28.7612	-2.8052e-06	0.00144266	-0.0600127	0.952146	1	1	IRGM
ENSG00000103404	224.627	-1.0009e-06	0.00144256	-0.0600009	0.952155	1	0.388696	USP31
ENSG00000105372	15854.7	-6.9184e-07	0.0014425	-0.0599613	0.952186	1	1	RPS19
ENSG00000207583	2.92399	1.71907e-07	0.00144269	0.0599487	0.952196	1	1.3887	MIR606
ENSG00000149503	255.356	4.72449e-07	0.00144261	0.0599428	0.952201	1	0.364027	INCENP
ENSG00000205086	4.34881	-5.64039e-08	0.00144269	-0.059894	0.95224	1	1.3887	C2orf91
ENSG00000188322	232.623	3.22609e-07	0.00144266	0.0598855	0.952247	1	0.364027	SBK1
ENSG00000164024	554.901	7.09158e-07	0.00144232	0.0598842	0.952248	1	0.364027	METAP1
ENSG00000237480	3.03453	-2.99528e-08	0.00144269	-0.059819	0.9523	1	1.36403	NA
ENSG00000198937	59.6107	-2.61846e-07	0.00144267	-0.0598142	0.952304	1	1	CCDC167
ENSG00000233680	3.88806	1.80476e-07	0.00144269	0.0597357	0.952366	1	1	NA
ENSG00000159199	187.943	-3.37517e-06	0.00144261	-0.0596888	0.952403	1	1	ATP5MC1
ENSG00000185561	16.4367	1.52569e-07	0.00144268	0.0596393	0.952443	1	1.3887	TLCD2
ENSG00000103037	189.386	-6.34101e-07	0.00144254	-0.0595565	0.952509	1	1	SETD6
ENSG00000104613	1252.97	-8.02893e-06	0.00144218	0.0595025	0.952552	1	1	INTS10
ENSG00000228672	15.3577	2.54181e-07	0.00144267	0.0594541	0.95259	1	1.3887	PROB1
ENSG00000267253	5.65849	-1.39639e-07	0.00144268	-0.0593113	0.952704	1	1	NA
ENSG00000224786	5.98112	-1.4743e-07	0.00144269	-0.059295	0.952717	1	1.3887	NA
ENSG00000275719	2.68969	-1.16372e-07	0.00144269	-0.0592457	0.952756	1	1	NA
ENSG00000075624	79515.7	5.27431e-07	0.00144259	0.0592399	0.952761	1	1	ACTB
ENSG00000229539	6.09846	1.20686e-07	0.00144268	-0.0591738	0.952814	1	1.3887	NA
ENSG00000254004	125.285	6.09948e-07	0.0014426	0.0590848	0.952885	1	1	ZNF260
ENSG00000222858	1.74459	-1.06279e-07	0.00144269	-0.0589418	0.952998	1	1.3887	NA
ENSG00000214203	2.4084	-1.09483e-07	0.00144269	-0.0588112	0.953102	1	1	NA
ENSG00000283994	140.583	2.41581e-07	0.00144267	0.0588086	0.953105	1	1	NA
ENSG00000116990	183.426	3.9597e-07	0.00144268	0.0587511	0.95315	1	0.388696	MYCL
ENSG00000273828	3.46199	1.57252e-07	0.00144269	0.058723	0.953173	1	1.3887	NA
ENSG00000278743	68.2348	-1.89763e-06	0.00144266	0.058664	0.95322	1	1	NA
ENSG00000177239	1054.11	4.99384e-07	0.0014426	0.0586492	0.953231	1	1	MAN1B1
ENSG00000165821	37.0071	8.16508e-06	0.00144266	0.0585143	0.953339	1	1	SALL2
ENSG00000280620	3.86931	1.30605e-07	0.00144269	0.058496	0.953354	1	1.3887	SCAANT1
ENSG00000155666	124.732	5.17197e-05	0.00144307	0.0584385	0.953399	1	1.36403	KDM8
ENSG00000125730	91.3021	-2.07885e-07	0.00144268	-0.058193	0.953595	1	1.36403	C3
ENSG00000169813	2941.56	-1.17504e-05	0.00144258	-0.0581823	0.953603	1	0.388696	HNRNPF
ENSG00000173868	13.08	5.39979e-08	0.00144269	-0.0580667	0.953695	1	1	PHOSPHO1
ENSG00000198597	2.15844	1.02603e-07	0.00144269	0.0578983	0.95383	1	1.36403	ZNF536
ENSG00000180228	748.549	8.01887e-07	0.00144251	0.0578975	0.95383	1	0.364027	PRKRA
ENSG00000139343	390.411	-1.33475e-05	0.00144255	0.0578636	0.953857	1	1	SNRPF
ENSG00000188130	12.4502	-9.8401e-08	0.00144267	-0.0578539	0.953865	1	1	MAPK12
ENSG00000276141	376.63	3.47536e-07	0.00144265	0.0578343	0.953881	1	1	NA
ENSG00000162654	1427.48	-4.61994e-07	0.00144261	-0.0578021	0.953906	1	0.388696	GBP4
ENSG00000105379	153.029	-2.12068e-08	0.00144259	0.0577447	0.953952	1	1	ETFB
ENSG00000166823	3.71084	1.10368e-07	0.00144269	0.0577431	0.953953	1	1.36403	MESP1
ENSG00000279192	499.68	-1.63452e-06	0.00144263	-0.057607	0.954062	1	1	PWAR5
ENSG00000235554	5.95602	1.9941e-07	0.00144268	0.0575462	0.95411	1	1	NA
ENSG00000147789	209.183	5.08266e-07	0.00144259	0.057525	0.954127	1	1	ZNF7
ENSG00000254016	2.64935	-4.90217e-08	0.00144269	-0.0574877	0.954157	1	1.3887	NA
ENSG00000150471	4.74378	2.53708e-08	0.00144269	0.0574208	0.95421	1	1	ADGRL3
ENSG00000166246	2.20975	2.6037e-06	0.00144269	0.0574058	0.954222	1	1	C16orf71
ENSG00000177508	2.40521	-2.61814e-06	0.00144269	0.0573837	0.95424	1	1.36403	IRX3
ENSG00000198300	9.41919	-9.29528e-08	0.00144269	-0.0573374	0.954276	1	1	PEG3
ENSG00000211667	7.74537	1.04879e-07	0.00144269	0.0573086	0.954299	1	1.36403	NA
ENSG00000123843	7.31233	-1.73982e-07	0.00144269	-0.0572999	0.954306	1	1	C4BPB
ENSG00000242052	1.64213	-1.0303e-07	0.00144269	-0.0572685	0.954331	1	1	NA
ENSG00000131203	5.14901	-1.02062e-07	0.00144269	-0.0572099	0.954378	1	1	IDO1
ENSG00000267892	2.06999	7.78015e-08	0.00144269	0.0571835	0.954399	1	1.3887	NA
ENSG00000135094	52.8781	-1.26327e-07	0.00144269	-0.0571659	0.954413	1	1.36403	SDS
ENSG00000189152	3.50717	1.42095e-07	0.00144269	0.0571218	0.954448	1	1	GRAPL
ENSG00000118263	2187.55	5.90611e-07	0.00144255	0.0570927	0.954471	1	1	KLF7
ENSG00000177595	270.087	2.75313e-07	0.00144266	0.0570328	0.954519	1	0.388696	PIDD1
ENSG00000165874	3.48319	7.67562e-07	0.00144269	-0.0569763	0.954564	1	1	SHLD2P1
ENSG00000104043	445.198	1.59013e-07	0.00144264	0.0569183	0.95461	1	1	ATP8B4
ENSG00000258947	3.20103	-1.12411e-06	0.00144269	-0.0567498	0.954744	1	1	TUBB3
ENSG00000111843	271.062	-3.04494e-07	0.00144265	-0.0567468	0.954747	1	1	TMEM14C
ENSG00000138738	15.3983	1.90967e-07	0.00144268	0.0566835	0.954797	1	1	PRDM5
ENSG00000225339	26.1914	-7.23691e-07	0.00144267	0.0566398	0.954832	1	1	NA
ENSG00000238063	2.14457	5.42787e-08	0.00144269	0.0566389	0.954833	1	1	NA
ENSG00000159166	3.13263	-2.01784e-08	0.00144269	-0.0566117	0.954855	1	1	LAD1
ENSG00000256084	2.78951	-1.11428e-07	0.00144269	-0.0566094	0.954856	1	1.36403	NA
ENSG00000250479	189.727	-4.90047e-07	0.00144259	-0.0564839	0.954956	1	0.364027	CHCHD10
ENSG00000266579	2.45703	9.00882e-08	0.00144269	0.0564626	0.954973	1	1	NA
ENSG00000285486	3.44292	6.01763e-08	0.00144269	0.0564619	0.954974	1	1.3887	NA
ENSG00000203865	10.2381	-7.27293e-07	0.00144268	-0.0564324	0.954997	1	1	ATP1A1-AS1
ENSG00000167700	28.5874	-4.48401e-08	0.00144268	0.0562681	0.955128	1	1	MFSD3
DDR1	73.2706	3.01707e-07	0.00144265	0.0562143	0.955171	1	1	NA
ENSG00000261649	2.74351	1.86445e-08	0.00144269	0.0560035	0.955339	1	1.36403	GOLGA6L7
ENSG00000173262	100.154	6.19615e-08	0.00144269	0.0559773	0.95536	1	1	SLC2A14
ENSG00000096401	2032.74	6.56573e-05	0.0014433	0.0559145	0.95541	1	1	CDC5L
ENSG00000237892	148.742	-3.17975e-07	0.00144265	-0.0557612	0.955532	1	1	NA
ENSG00000166526	662.61	-2.33646e-06	0.0014426	0.0557302	0.955557	1	1	ZNF3
ENSG00000183255	2368.15	-2.14878e-05	0.00144259	-0.0557241	0.955562	1	1	PTTG1IP
ENSG00000139505	3414.03	-3.38221e-07	0.00144264	-0.0557057	0.955576	1	1	MTMR6
ENSG00000236209	3.55887	6.56907e-08	0.00144269	0.055703	0.955578	1	1	NA
ENSG00000198938	44563.8	3.82156e-07	0.00144263	0.0554321	0.955794	1	1	COX3
ENSG00000145996	736.393	-3.41106e-07	0.00144247	-0.0553855	0.955831	1	0.364027	CDKAL1
ENSG00000111412	479.308	1.43295e-07	0.00144259	0.055366	0.955847	1	1	C12orf49
ENSG00000119965	68.5994	-3.8769e-07	0.00144263	-0.0553368	0.95587	1	1	C10orf88
ENSG00000204161	129.4	2.12132e-07	0.00144267	0.0553146	0.955888	1	1	TMEM273
ENSG00000188636	551.571	-8.99116e-06	0.00144264	0.0552902	0.955907	1	0.364027	RTL6
ENSG00000272994	118.651	8.10301e-08	0.00144262	0.0552843	0.955912	1	1.36403	NA
ENSG00000131966	641.034	-9.892e-06	0.00144239	0.0552635	0.955929	1	0.364027	ACTR10
ENSG00000249781	2.47099	1.29648e-08	0.00144269	0.0552292	0.955956	1	1.3887	LINC02112
ENSG00000273368	3.08905	4.35621e-07	0.00144269	-0.0552049	0.955975	1	1	NA
ENSG00000176909	5.24231	-1.48604e-06	0.00144269	0.0551976	0.955981	1	1	MAMSTR
ENSG00000259198	2.0778	7.77834e-08	0.00144269	0.0551655	0.956007	1	1	NA
ENSG00000177575	1279.13	2.45016e-07	0.00144267	0.0550705	0.956082	1	1	CD163
ENSG00000184206	3.72575	-7.09558e-08	0.00144269	-0.0550665	0.956086	1	1	GOLGA6L4
ENSG00000125740	6999.04	1.87581e-07	0.00144268	0.0550602	0.956091	1	0.364027	FOSB
ENSG00000243431	3.98529	1.28599e-07	0.00144269	0.0549548	0.956174	1	1.3887	NA
ENSG00000215067	75.8723	5.6747e-07	0.00144259	0.0549226	0.9562	1	1.3887	ALOX12-AS1
ENSG00000181467	3816.35	3.28485e-07	0.00144264	0.0549198	0.956202	1	0.388696	RAP2B
ENSG00000260490	4.5038	2.04772e-06	0.00144269	-0.0549082	0.956212	1	1.36403	NA
ENSG00000224029	9.19149	1.77861e-07	0.00144268	0.0548854	0.95623	1	1	NA
ENSG00000204922	40.002	-3.80749e-07	0.00144267	-0.0548677	0.956244	1	1.3887	UQCC3
ENSG00000183763	33.2913	7.79194e-08	0.00144264	0.0548658	0.956245	1	1.36403	TRAIP
ENSG00000243859	1.99523	-1.10224e-07	0.00144269	-0.0548411	0.956265	1	1.3887	NA
ENSG00000130772	82.8685	1.8042e-08	0.0014426	0.054744	0.956342	1	1.36403	MED18
ENSG00000178464	55.6401	-3.17468e-07	0.00144265	-0.0546499	0.956417	1	1.3887	NA
ENSG00000150048	16.4317	1.87105e-07	0.00144268	0.0545925	0.956463	1	1	CLEC1A
ENSG00000188641	2946.35	3.46825e-07	0.00144264	0.0545523	0.956495	1	1	DPYD
ENSG00000163349	7988.53	-5.81276e-07	0.00144253	-0.0545201	0.956521	1	0.364027	HIPK1
ENSG00000249893	2.56582	-2.78741e-08	0.00144269	-0.054459	0.956569	1	1	NA
ENSG00000008130	1137.69	3.40945e-05	0.00144286	-0.054441	0.956584	1	1	NADK
ENSG00000126226	596.577	-0.00022903	0.00145182	0.0543906	0.956624	1	1	PCID2
ENSG00000108349	2012.96	7.06535e-07	0.00144247	0.0543614	0.956647	1	0.364027	CASC3
ENSG00000241081	8.17354	1.72514e-07	0.00144268	0.0543573	0.95665	1	1.36403	NA
ENSG00000211941	27.1643	2.03394e-07	0.00144268	0.0542328	0.95675	1	1.36403	NA
ENSG00000101596	14608.2	4.9321e-07	0.00144259	0.0541124	0.956846	1	1	SMCHD1
ENSG00000259319	24.3174	3.94557e-06	0.00144266	0.0540937	0.956861	1	1	NA
ENSG00000171365	262.306	-3.25297e-07	0.00144264	-0.054055	0.956891	1	1	CLCN5
ENSG00000187535	84.645	-3.98152e-07	0.00144262	-0.0539537	0.956972	1	1	IFT140
ENSG00000183793	20.2277	3.74571e-08	0.00144269	-0.0538959	0.957018	1	1	NPIPA5
ENSG00000176953	1096.05	3.43509e-06	0.00144241	0.0537788	0.957111	1	1	NFATC2IP
ENSG00000132467	477.934	-8.82883e-06	0.00144248	-0.0537045	0.957171	1	0.388696	UTP3
ENSG00000279249	2.20645	1.78106e-09	0.00144269	0.0536141	0.957243	1	1.3887	NA
ENSG00000164898	8.28982	-2.04289e-07	0.00144268	-0.0535932	0.957259	1	1.36403	FMC1
ENSG00000134343	3.0679	-8.16104e-10	0.00144269	0.0535094	0.957326	1	1	ANO3
ENSG00000148229	1557.2	4.62177e-07	0.0014426	0.0534871	0.957344	1	1	POLE3
ENSG00000234358	24.2227	-5.021e-07	0.00144269	0.0534617	0.957364	1	1.36403	NA
ENSG00000237604	15.1297	-1.13277e-07	0.00144269	-0.0534272	0.957391	1	1	NA
ENSG00000224565	2.7105	8.86351e-08	0.00144269	0.0534042	0.95741	1	1.36403	NA
ENSG00000198727	4779.22	2.96015e-07	0.00144265	0.0532853	0.957505	1	0.388696	CYTB
ENSG00000239697	117.186	3.52172e-07	0.00144263	0.0531999	0.957573	1	1	TNFSF12
ENSG00000152484	2009.8	3.83109e-07	0.00144262	0.0531973	0.957575	1	1	USP12
ENSG00000170703	2.87898	2.13646e-08	0.00144269	0.0531715	0.957595	1	1	TTLL6
ENSG00000273443	2.61363	-8.54176e-08	0.00144269	-0.0530868	0.957663	1	1	NA
ENSG00000118816	7803.96	-5.51853e-07	0.00144254	-0.0530474	0.957694	1	0.388696	CCNI
ENSG00000260296	9.81174	5.60919e-07	0.00144268	0.0530459	0.957695	1	1.3887	NA
ENSG00000198826	164.409	3.42372e-07	0.00144262	-0.0530274	0.95771	1	1	ARHGAP11A
ENSG00000258297	429.957	-6.04706e-07	0.00144251	-0.0530001	0.957732	1	0.364027	NA
ENSG00000011198	816.981	4.26366e-07	0.00144261	0.0528531	0.957849	1	1	ABHD5
ENSG00000284828	18.3268	-5.62826e-08	0.00144267	0.0528307	0.957867	1	1.36403	NA
ENSG00000273038	75.5246	-3.72235e-08	0.00144267	0.0528	0.957891	1	1.3887	NA
ENSG00000147642	7.13422	-1.38568e-08	0.00144269	0.0527224	0.957953	1	1	SYBU
ENSG00000204899	368.746	-3.52897e-07	0.00144263	-0.0525416	0.958097	1	0.364027	MZT1
ENSG00000162191	1857.08	-2.46815e-05	0.00144263	0.0524444	0.958175	1	0.364027	UBXN1
ENSG00000169403	819.034	-2.16851e-07	0.00144267	-0.0524134	0.958199	1	1	PTAFR
ENSG00000249464	2.54704	1.48552e-08	0.00144269	0.052397	0.958212	1	1.36403	LINC01091
ENSG00000273464	28.4728	-1.70387e-07	0.00144268	-0.0523896	0.958218	1	1.3887	NA
ENSG00000117525	14.3932	1.46425e-07	0.00144268	0.0523441	0.958255	1	1	F3
ENSG00000125656	263.608	6.86448e-07	0.00144262	0.0522986	0.958291	1	1	CLPP
ENSG00000180357	2532.01	-0.00032152	0.00146124	-0.05223	0.958345	1	1	ZNF609
ENSG00000123454	19.8898	1.61814e-07	0.00144268	0.0522253	0.958349	1	1	DBH
ENSG00000282608	3.0309	-5.2585e-06	0.00144269	0.0521937	0.958374	1	1.36403	ADORA3
ENSG00000225224	23.7365	-1.18011e-07	0.00144267	0.0521675	0.958395	1	1.36403	NA
ENSG00000148344	473.388	1.54847e-07	0.00144268	0.0521174	0.958435	1	1	PTGES
ENSG00000100225	4221.01	5.17021e-07	0.00144256	0.0520899	0.958457	1	0.388696	FBXO7
ENSG00000254936	12.0063	-2.09209e-07	0.00144267	-0.0519287	0.958586	1	1	NA
ENSG00000274066	3.45225	1.39218e-07	0.00144269	0.0519165	0.958595	1	1	MIR6514
ENSG00000245694	8.13456	-8.66754e-07	0.00144269	-0.051897	0.958611	1	1	CRNDE
ENSG00000121680	577.806	3.81982e-07	0.00144262	0.0517955	0.958692	1	1	PEX16
ENSG00000248323	482.937	1.61437e-07	0.00144268	0.0517835	0.958701	1	1	LUCAT1
ENSG00000125531	16.5711	1.88696e-07	0.00144268	0.0516983	0.958769	1	1	FNDC11
ENSG00000241511	2.24463	1.03165e-07	0.00144269	0.0516719	0.95879	1	1	NA
ENSG00000151422	413.817	-6.16597e-06	0.0014425	0.0515956	0.958851	1	0.364027	FER
PRRT1	7.70013	-1.21611e-07	0.00144269	-0.0515237	0.958908	1	1	NA
ENSG00000158104	2.37691	-7.53121e-08	0.00144269	-0.0515063	0.958922	1	1.3887	HPD
ENSG00000004838	25.5765	-1.30009e-07	0.00144266	0.0514416	0.958974	1	1.3887	ZMYND10
ENSG00000054965	932.173	7.57545e-07	0.0014424	0.0513593	0.959039	1	0.388696	FAM168A
ENSG00000166167	240.992	1.1651e-07	0.00144255	0.0513188	0.959072	1	1	BTRC
ENSG00000147654	268.659	-3.35879e-08	0.00144247	-0.0512106	0.959158	1	1	EBAG9
ENSG00000125910	639.743	-2.3036e-07	0.00144267	-0.0510575	0.95928	1	1	S1PR4
ENSG00000181885	13.7496	1.83935e-06	0.00144268	0.0510461	0.959289	1	1.3887	CLDN7
ENSG00000069998	314.848	3.15794e-07	0.00144264	0.0510072	0.95932	1	1	HDHD5
ENSG00000090054	951.539	1.06427e-05	0.00144236	-0.0509906	0.959333	1	1	SPTLC1
ENSG00000253320	22.4778	2.18391e-07	0.00144267	0.0509297	0.959382	1	1	NA
ENSG00000197226	2163.5	7.14255e-06	0.00144256	0.050904	0.959402	1	0.388696	TBC1D9B
ENSG00000183354	1673.63	-6.09581e-05	0.00144308	-0.050888	0.959415	1	0.388696	KIAA2026
ENSG00000142396	1038.03	-2.31442e-06	0.00144259	0.0506909	0.959572	1	1	ERVK3-1
ENSG00000273017	10.6959	2.03682e-07	0.00144267	0.050352	0.959842	1	1.3887	NA
ENSG00000158715	50.2067	2.30073e-07	0.00144267	0.0503316	0.959858	1	1	SLC45A3
ENSG00000205976	2.15174	-1.10607e-07	0.00144269	-0.0503065	0.959878	1	1	NA
ENSG00000023734	2168.14	4.40332e-07	0.00144259	0.0502978	0.959885	1	1	STRAP
ENSG00000121671	2462.36	-3.75327e-07	0.00144262	-0.0502906	0.959891	1	1	CRY2
ENSG00000173163	155.765	3.02612e-06	0.0014426	-0.050275	0.959903	1	1	COMMD1
ENSG00000119927	195.845	-1.10466e-05	0.00144261	-0.0502501	0.959923	1	1	GPAM
ENSG00000166863	2.70283	5.52052e-08	0.00144269	0.0501491	0.960004	1	1	TAC3
ENSG00000167981	182.453	2.57787e-06	0.0014426	-0.0501456	0.960006	1	0.364027	ZNF597
ENSG00000251002	8.97506	5.18903e-07	0.00144268	-0.0500595	0.960075	1	1	LOC105370401
ENSG00000061455	2.59917	-5.02872e-08	0.00144269	-0.050042	0.960089	1	1	PRDM6
ENSG00000247699	2.20084	-7.77927e-08	0.00144269	-0.0500119	0.960113	1	1	NA
ENSG00000212163	3.34839	1.22461e-07	0.00144269	0.0499788	0.960139	1	1	SNORD91A
ENSG00000187905	3.17602	-5.10897e-08	0.00144269	-0.0498939	0.960207	1	1.3887	LRRC74B
ENSG00000101638	4.40244	5.19906e-07	0.00144269	0.0498215	0.960265	1	1	ST8SIA5
ENSG00000081148	41.709	3.26076e-07	0.00144264	0.0498199	0.960266	1	1	IMPG2
ENSG00000259660	39.0609	-1.33231e-07	0.00144268	0.0497962	0.960285	1	1.3887	NA
ENSG00000165186	4.84989	-2.99385e-08	0.00144269	-0.0496999	0.960362	1	1	PTCHD1
ENSG00000166311	548.962	1.39604e-05	0.00144264	-0.0496835	0.960375	1	1	SMPD1
ENSG00000279900	2.25581	-8.98087e-08	0.00144269	-0.0495799	0.960457	1	1	NA
ENSG00000279204	3.89093	1.44393e-07	0.00144269	0.0495675	0.960467	1	1.36403	NA
ENSG00000271020	8.99971	-1.96302e-06	0.00144268	0.0495595	0.960473	1	1	NA
ENSG00000009307	18029.7	-5.31197e-07	0.00144253	-0.0495594	0.960473	1	1	CSDE1
ENSG00000239789	73.8048	2.46904e-06	0.00144251	0.04947	0.960545	1	1.36403	MRPS17
ENSG00000241360	2.03087	8.71771e-08	0.00144269	0.0494052	0.960596	1	1	PDXP
ENSG00000240718	8.96622	-2.35732e-07	0.00144267	-0.0493964	0.960603	1	1	NA
ENSG00000175600	18.293	-3.0286e-06	0.00144267	-0.0493773	0.960619	1	1	SUGCT
ENSG00000224885	3.24561	1.06555e-07	0.00144269	0.0493553	0.960636	1	1	NA
ENSG00000156313	474.817	3.4554e-07	0.00144263	0.0493166	0.960667	1	0.388696	RPGR
ENSG00000255108	2.26608	-8.35767e-08	0.00144269	-0.0492928	0.960686	1	1.3887	NA
ENSG00000140948	346.667	2.61454e-06	0.0014426	-0.049243	0.960726	1	0.364027	ZCCHC14
ENSG00000006007	1139.78	4.37288e-07	0.00144262	0.0492212	0.960743	1	1	GDE1
ENSG00000119414	2263.9	4.09059e-07	0.0014426	0.0491907	0.960767	1	1	PPP6C
ENSG00000150045	348.561	2.5051e-07	0.00144266	0.0491704	0.960783	1	1	KLRF1
ENSG00000076604	1585.31	2.50798e-07	0.00144266	0.0491599	0.960792	1	0.388696	TRAF4
ENSG00000188112	3.64393	-6.09538e-08	0.00144269	-0.0491331	0.960813	1	1.3887	C6orf132
ENSG00000178952	1525.85	-5.32069e-07	0.00144253	-0.0491223	0.960822	1	1	TUFM
ENSG00000135838	404.606	2.14018e-07	0.00144267	0.0490893	0.960848	1	1	NPL
ENSG00000067836	391.212	2.94021e-07	0.00144265	0.049054	0.960876	1	1	ROGDI
ENSG00000062822	237.457	-1.10685e-05	0.00144267	0.0490228	0.960901	1	1	POLD1
ENSG00000104974	805.139	-1.7435e-07	0.00144268	-0.0488865	0.96101	1	0.364027	LILRA1
ENSG00000236056	6.7339	8.25611e-08	0.00144269	0.0488632	0.961028	1	1.3887	NA
ENSG00000163512	649.218	-4.39829e-07	0.00144258	-0.0488449	0.961043	1	1	AZI2
ENSG00000197580	18.217	2.18476e-07	0.00144266	0.0488228	0.961061	1	1	BCO2
ENSG00000196535	1727.23	-3.45463e-07	0.00144262	-0.0488134	0.961068	1	0.388696	MYO18A
ENSG00000176076	2.04942	-7.16135e-08	0.00144269	-0.0486936	0.961163	1	1	KCNE5
ENSG00000222345	12.0758	1.74531e-07	0.00144268	0.0486925	0.961164	1	1.36403	SNORD19C
ENSG00000164850	9.88924	7.57983e-08	0.00144268	0.04869	0.961166	1	1	GPER1
ENSG00000157870	121.616	-1.26897e-05	0.00144267	-0.0486849	0.96117	1	1	PRXL2B
ENSG00000145734	2093.99	-6.70744e-07	0.00144243	-0.0486577	0.961192	1	1	BDP1
ENSG00000241163	181.618	1.90466e-07	0.00144267	0.0486102	0.96123	1	1	LINC00877
ENSG00000141456	394.619	1.13367e-05	0.00144264	-0.0485871	0.961248	1	0.388696	PELP1
ENSG00000063127	75.4208	-3.4539e-07	0.00144262	-0.0485828	0.961252	1	1.36403	SLC6A16
ENSG00000278970	304.418	-2.87315e-07	0.00144264	-0.0485454	0.961282	1	1	HEIH
ENSG00000064300	5.45013	1.14452e-07	0.00144269	0.0485339	0.961291	1	1	NGFR
ENSG00000175216	809.998	-1.48363e-06	0.00144245	-0.0485337	0.961291	1	1	CKAP5
ENSG00000198712	19875.6	-3.21636e-07	0.00144263	-0.0484546	0.961354	1	0.388696	COX2
ENSG00000106025	2.53375	2.14296e-08	0.00144269	0.0484511	0.961357	1	1	TSPAN12
ENSG00000240950	6.84408	9.89698e-07	0.00144268	0.048441	0.961365	1	1	NA
ENSG00000214612	4.38711	8.39549e-08	0.00144268	0.0483884	0.961407	1	1.36403	NA
ENSG00000241755	27.1429	-1.285e-07	0.00144268	-0.0483825	0.961411	1	1.3887	NA
ENSG00000278740	12.6217	-1.66723e-07	0.00144268	-0.0482768	0.961496	1	1	NA
ENSG00000255680	4.79234	-1.43496e-07	0.00144268	-0.0482315	0.961532	1	1	NA
ENSG00000166840	3.68652	3.1577e-08	0.00144269	0.04817	0.961581	1	1.3887	GLYATL1
ENSG00000162129	603.932	-1.83652e-05	0.0014427	-0.0481517	0.961595	1	1	CLPB
ENSG00000133606	5629.38	-4.51021e-07	0.00144257	-0.0480661	0.961664	1	1	MKRN1
ENSG00000236051	2.81778	-9.33721e-08	0.00144269	-0.0479891	0.961725	1	1	MYCBP2-AS1
ENSG00000186976	7.08011	-1.02795e-07	0.00144269	-0.0479852	0.961728	1	1.3887	EFCAB6
HLA-F	2285.8	2.36641e-05	0.00144266	-0.047974	0.961737	1	1	NA
ENSG00000271009	6.62239	1.25676e-07	0.00144268	0.0479291	0.961773	1	1	NA
ENSG00000178965	10.0888	-8.10297e-08	0.00144269	-0.0479069	0.96179	1	1.3887	ERICH3
ENSG00000236383	4.16091	1.85926e-07	0.00144269	-0.0477874	0.961886	1	1	CCDC200
ENSG00000169714	7131.41	-3.50016e-07	0.00144262	-0.0477806	0.961891	1	1	CNBP
ENSG00000105427	2.56386	1.09261e-07	0.00144269	0.0476972	0.961958	1	1	CNFN
ENSG00000175414	72.3865	2.35435e-07	0.00144266	0.0476332	0.962009	1	1	ARL10
ENSG00000261208	13.3409	-6.03755e-07	0.00144268	0.0476325	0.962009	1	1.36403	NA
ENSG00000135333	2.62686	1.27265e-07	0.00144269	0.0476176	0.962021	1	1	EPHA7
ENSG00000140105	4509.96	3.08084e-07	0.00144264	0.0475259	0.962094	1	0.388696	WARS1
ENSG00000171714	33.1629	1.82782e-07	0.00144267	0.0474624	0.962145	1	1	ANO5
ENSG00000006125	2065.13	5.66653e-05	0.00144306	0.047409	0.962187	1	1	AP2B1
ENSG00000113742	3572.28	2.35659e-07	0.00144266	0.0473226	0.962256	1	1	CPEB4
ENSG00000118976	5.84855	1.50211e-07	0.00144268	0.0473044	0.962271	1	1	NA
ENSG00000272716	8.47153	-1.64448e-07	0.00144268	-0.0472855	0.962286	1	1	NA
ENSG00000162086	419.504	-1.28953e-05	0.00144264	0.0472753	0.962294	1	1	ZNF75A
ENSG00000148516	2533.33	2.29295e-07	0.00144266	0.0472115	0.962345	1	1	ZEB1
ENSG00000142794	130.432	1.96154e-07	0.00144267	0.0471855	0.962365	1	1.3887	NBPF3
HLA-H	46.5182	-2.35783e-07	0.00144266	-0.0471692	0.962378	1	1.3887	NA
ENSG00000120063	14544.6	2.70543e-07	0.00144265	0.0471389	0.962403	1	1	GNA13
ENSG00000272689	6.20944	-2.18504e-08	0.00144268	-0.0471104	0.962425	1	1	NA
ENSG00000251819	4.41415	-1.10142e-07	0.00144269	-0.0470799	0.96245	1	1.36403	NA
ENSG00000164035	3.00428	4.27471e-08	0.00144269	0.047075	0.962453	1	1.36403	EMCN
ENSG00000248544	8.31993	-1.35135e-07	0.00144268	-0.0470412	0.96248	1	1	NA
ENSG00000269335	191.883	1.30052e-05	0.00144266	0.0469569	0.962548	1	0.364027	IKBKG
ENSG00000272112	7.88432	-1.80925e-07	0.00144268	-0.046882	0.962607	1	1.36403	NA
HLA-DRB8	3.73233	-9.97858e-08	0.00144269	-0.0468582	0.962626	1	1.36403	NA
ENSG00000116005	251.672	-2.84956e-07	0.00144264	-0.0468192	0.962657	1	1	PCYOX1
ENSG00000120519	242.294	3.91427e-07	0.0014426	0.0466803	0.962768	1	1	SLC10A7
ENSG00000089327	3840.11	-5.42272e-07	0.0014425	-0.0466329	0.962806	1	1	FXYD5
ENSG00000140598	344.611	4.12784e-07	0.00144259	0.0466138	0.962821	1	0.388696	EFL1
ENSG00000280374	4.44812	-2.36299e-07	0.00144269	0.0465281	0.962889	1	1	NA
ENSG00000168314	5.55038	-3.93249e-08	0.00144269	-0.0465016	0.96291	1	1	MOBP
ENSG00000104671	471.578	-3.11465e-07	0.00144263	-0.0464634	0.962941	1	0.388696	DCTN6
ENSG00000196214	835.113	4.35168e-07	0.00144258	0.0464479	0.962953	1	1	ZNF766
ENSG00000196878	311.426	-1.81442e-07	0.00144267	-0.0463719	0.963014	1	0.364027	LAMB3
ENSG00000269352	153.82	3.90523e-06	0.00144266	-0.0463462	0.963034	1	1	NA
ENSG00000213950	2.6243	9.12069e-08	0.00144269	0.0462922	0.963077	1	1	NA
ENSG00000160117	44.9155	-3.08517e-07	0.00144263	-0.0462914	0.963078	1	1.3887	ANKLE1
ENSG00000174799	651.601	-5.41952e-07	0.00144251	-0.0461896	0.963159	1	1	CEP135
ENSG00000244502	2.68906	-9.95944e-08	0.00144269	-0.0461505	0.96319	1	1	HDAC11-AS1
ENSG00000267940	6.53229	-2.47983e-07	0.00144268	-0.0461445	0.963195	1	1	NA
ENSG00000198961	6341.56	4.12632e-07	0.00144259	0.0461193	0.963215	1	1	PJA2
ENSG00000278733	1.70869	-8.53228e-08	0.00144269	-0.0460711	0.963254	1	1	NA
ENSG00000134516	11648.1	5.6815e-07	0.00144249	0.0460685	0.963256	1	1	DOCK2
ENSG00000105939	5201.51	-1.24628e-05	0.00144256	0.0460263	0.963289	1	0.364027	ZC3HAV1
ENSG00000277744	3.8886	4.59815e-07	0.00144269	-0.0459532	0.963348	1	1	NA
ENSG00000164463	3766.2	6.18763e-07	0.00144245	0.0459364	0.963361	1	1	CREBRF
ENSG00000260589	7.11389	-6.07371e-07	0.00144268	-0.0459189	0.963375	1	1	STAM-AS1
ENSG00000184956	2.57495	7.15477e-08	0.00144269	0.0458944	0.963394	1	1.3887	MUC6
ENSG00000259408	11.46	1.60869e-07	0.00144268	0.0458731	0.963411	1	1.36403	NA
ENSG00000158258	6.43643	7.06309e-06	0.0014427	0.0457599	0.963502	1	1	CLSTN2
ENSG00000207588	10.3125	1.57702e-07	0.00144268	0.0457138	0.963538	1	1	MIR593
ENSG00000231365	84.878	-7.09254e-06	0.00144264	-0.0456748	0.963569	1	1	WARS2-AS1
ENSG00000078081	23.2737	-2.12038e-07	0.00144266	-0.0456238	0.96361	1	1.36403	LAMP3
ENSG00000137434	3.36225	8.23968e-08	0.00144269	0.0456124	0.963619	1	1	C6orf52
ENSG00000165323	5.81181	2.16484e-08	0.00144269	0.0455663	0.963656	1	1	FAT3
ENSG00000137872	2.41902	-3.25122e-08	0.00144269	-0.045443	0.963754	1	1	SEMA6D
ENSG00000204403	2.01336	-6.0757e-08	0.00144269	-0.0453655	0.963816	1	1.36403	CASP12
ENSG00000259196	4.39888	-1.64645e-06	0.00144269	0.045295	0.963872	1	1	NA
ENSG00000095209	305.996	1.89545e-07	0.00144248	-0.0451866	0.963959	1	1	TMEM38B
ENSG00000099814	42.3406	-3.26085e-07	0.00144268	-0.0451863	0.963959	1	1.3887	CEP170B
ENSG00000185627	1244.87	8.80784e-06	0.00144254	0.0449561	0.964142	1	1	PSMD13
ENSG00000207133	8.77938	1.66459e-07	0.00144268	0.0449497	0.964147	1	1	SNORD116-7
ENSG00000273837	71.7933	4.59659e-07	0.00144269	0.0448643	0.964215	1	1	NA
ENSG00000154217	1165.41	-5.10331e-07	0.00144251	-0.0448427	0.964233	1	0.388696	PITPNC1
ENSG00000229106	14.1132	-2.57541e-06	0.00144268	-0.0448319	0.964241	1	1	NA
ENSG00000186130	385.054	-2.27156e-07	0.00144266	-0.0447149	0.964335	1	1	ZBTB6
ENSG00000119457	46.3839	2.66748e-07	0.00144269	0.0446291	0.964403	1	1	SLC46A2
ENSG00000132286	808.705	-1.20464e-06	0.00144243	-0.0446134	0.964415	1	0.364027	TIMM10B
ENSG00000159164	89.7717	-6.5378e-08	0.00144265	0.044587	0.964437	1	1.36403	SV2A
ENSG00000258559	25.7767	-1.8892e-07	0.00144267	-0.0445824	0.96444	1	1.36403	NA
ENSG00000281097	9.78236	-2.57155e-06	0.00144268	-0.0445291	0.964483	1	1	LINC01395
ENSG00000171865	396.129	5.33224e-07	0.0014425	0.0444994	0.964506	1	1	RNASEH1
ENSG00000262185	3.09186	-7.78371e-08	0.00144269	-0.0444511	0.964545	1	1	LINC02861
ENSG00000188283	259.889	1.53491e-05	0.00144261	0.0444064	0.96458	1	0.388696	ZNF383
ENSG00000115514	207.766	-2.96552e-07	0.00144263	-0.0443876	0.964595	1	1	TXNDC9
ENSG00000248529	2.52124	-2.83461e-08	0.00144269	-0.0443694	0.96461	1	1.3887	LOC101928651
ENSG00000249087	12.0956	1.26785e-07	0.00144267	0.0442503	0.964705	1	1.36403	ZNF436-AS1
ENSG00000032742	205.492	6.35563e-06	0.00144261	0.0441499	0.964785	1	1	IFT88
ENSG00000131446	4409.3	-2.50395e-07	0.00144265	-0.0440986	0.964826	1	0.388696	MGAT1
ENSG00000166501	6019.17	-4.35411e-07	0.00144256	-0.0440914	0.964832	1	1	PRKCB
ENSG00000245498	29.6843	8.17149e-07	0.00144265	0.0440752	0.964844	1	1	LOC100507283
ENSG00000244005	122.823	-8.02747e-07	0.00144257	-0.0440732	0.964846	1	1	NFS1
ENSG00000162804	411.913	2.59001e-07	0.00144265	0.0440186	0.96489	1	0.388696	SNED1
ENSG00000182185	182.544	-3.3571e-07	0.00144261	-0.0438623	0.965014	1	1	RAD51B
ENSG00000176531	428.509	-1.65145e-07	0.00144267	-0.0438413	0.965031	1	0.364027	PHLDB3
ENSG00000100749	737.97	-4.55339e-07	0.00144254	-0.0438137	0.965053	1	1	VRK1
ENSG00000257576	3.24523	-7.32417e-08	0.00144269	-0.0435164	0.96529	1	1	NA
ENSG00000143543	1600.62	7.08761e-05	0.0014434	0.0433921	0.965389	1	1	JTB
ENSG00000132470	8.00385	1.44432e-06	0.00144268	-0.043364	0.965411	1	1	ITGB4
ENSG00000110074	191.527	-4.19008e-07	0.00144254	0.0432701	0.965486	1	1	FOXRED1
ENSG00000272462	118.565	3.2829e-07	0.00144262	0.0432698	0.965486	1	1	NA
ENSG00000266421	2.3535	-8.30854e-08	0.00144269	-0.0432506	0.965502	1	1	MIR4451
ENSG00000067191	137.537	-2.65197e-07	0.00144264	-0.0432312	0.965517	1	1.3887	CACNB1
ENSG00000204442	4.59383	2.82842e-09	0.00144269	0.0431995	0.965543	1	1.36403	FAM155A
ENSG00000267731	37.0004	3.25465e-07	0.00144267	-0.0431689	0.965567	1	1	NA
ENSG00000211817	17.5419	1.6956e-07	0.00144267	0.0431113	0.965613	1	1	NA
ENSG00000234572	5.78063	9.91841e-08	0.00144269	0.0430745	0.965642	1	1.3887	LINC01800
ENSG00000065615	1417.37	3.65617e-07	0.0014426	0.0430608	0.965653	1	0.364027	CYB5R4
ENSG00000054690	7.32192	1.21192e-07	0.00144269	0.0430589	0.965655	1	1	PLEKHH1
ENSG00000177238	8.40442	-3.36082e-07	0.00144269	-0.0429626	0.965731	1	1	TRIM72
ENSG00000284032	2.98303	-8.22342e-08	0.00144269	-0.0429286	0.965758	1	1.3887	MIR29A
ENSG00000272892	6.25134	1.18081e-07	0.00144269	0.0428941	0.965786	1	1.3887	NA
ENSG00000264070	7.02768	-8.39467e-07	0.00144268	0.0428431	0.965827	1	1	NA
ENSG00000272913	2.39056	8.33486e-08	0.00144269	0.0428124	0.965851	1	1	NA
ENSG00000141504	981.823	3.05447e-06	0.00144259	0.0427537	0.965898	1	0.388696	SAT2
ENSG00000172936	1302.04	3.00517e-07	0.00144263	0.0427421	0.965907	1	1	MYD88
ENSG00000100376	1474.86	-2.18146e-07	0.00144265	-0.0426376	0.96599	1	0.388696	FAM118A
ENSG00000138678	412.593	-1.89254e-07	0.00144267	-0.0425697	0.966045	1	0.364027	GPAT3
ENSG00000114353	8943.96	-3.38667e-07	0.0014426	-0.0425592	0.966053	1	1	GNAI2
ENSG00000225721	17.7439	3.94654e-06	0.00144269	-0.0424921	0.966106	1	1	NA
ENSG00000272502	10.8715	-1.72779e-07	0.00144267	-0.042481	0.966115	1	1	NA
ENSG00000141756	5.444	-7.99533e-08	0.00144269	-0.0424216	0.966163	1	1	FKBP10
ENSG00000277759	4.16326	1.16188e-07	0.00144269	0.0423471	0.966222	1	1	MIR6719
ENSG00000259375	18.2405	6.492e-06	0.00144268	-0.0423145	0.966248	1	1	NA
ENSG00000267607	2.20381	-1.64353e-07	0.00144269	-0.0423058	0.966255	1	1.3887	NA
ENSG00000264290	36.2896	2.62853e-07	0.00144264	0.0422661	0.966287	1	1.3887	NA
ENSG00000100403	1148.81	3.56782e-07	0.0014426	0.0422168	0.966326	1	0.388696	ZC3H7B
ENSG00000100242	8913.22	3.15765e-07	0.00144262	0.0422037	0.966336	1	1	SUN2
ENSG00000271737	10.2378	-1.17895e-07	0.00144268	-0.0422025	0.966337	1	1	NA
ENSG00000207336	1.8631	7.74692e-08	0.00144269	0.0421519	0.966378	1	1.3887	NA
ENSG00000185917	194.744	-1.98491e-06	0.00144258	0.0421331	0.966393	1	1	SETD4
ENSG00000183562	2.60332	-2.50252e-06	0.00144269	-0.0420699	0.966443	1	1	NA
ENSG00000233101	2.45618	-1.09714e-07	0.00144269	-0.0420041	0.966495	1	1	HOXB-AS3
ENSG00000241506	6.37458	1.51406e-07	0.00144268	0.0419774	0.966517	1	1.3887	NA
ENSG00000141933	80.6853	4.14558e-06	0.00144266	0.0419508	0.966538	1	1	TPGS1
ENSG00000104687	1143.44	3.21165e-05	0.00144278	0.0419269	0.966557	1	0.364027	GSR
ENSG00000170801	2.02157	5.68578e-08	0.00144269	0.0418118	0.966649	1	1	HTRA3
ENSG00000111058	7.39867	3.52936e-08	0.00144269	-0.0417848	0.96667	1	1	ACSS3
ENSG00000147655	2.71017	-2.66167e-08	0.00144269	-0.0416173	0.966804	1	1.3887	RSPO2
ENSG00000273437	12.9315	1.79424e-07	0.00144267	-0.0415265	0.966876	1	1.3887	NA
ENSG00000123131	107.691	-2.9289e-07	0.00144262	-0.0414442	0.966942	1	1.36403	PRDX4
ENSG00000198734	530.195	-3.50146e-06	0.00144267	0.0414429	0.966943	1	0.388696	F5
ENSG00000206432	2.60983	6.80542e-09	0.00144269	-0.0413704	0.967001	1	1	TMEM200C
ENSG00000142178	264.355	-1.27822e-06	0.00144269	0.0413603	0.967009	1	1	SIK1
ENSG00000253958	9.72385	4.21489e-07	0.00144268	-0.0413329	0.967031	1	1	CLDN23
ENSG00000168517	51.3612	1.63679e-06	0.00144265	0.0413068	0.967051	1	1	HEXIM2
ENSG00000085871	102.159	5.42578e-07	0.00144268	0.0413056	0.967052	1	1.36403	MGST2
ENSG00000170779	648.69	-2.62602e-07	0.00144264	-0.0412766	0.967075	1	0.364027	CDCA4
ENSG00000067601	36.025	-2.4407e-05	0.00144275	0.0412177	0.967122	1	1	PMS2P4
ENSG00000136463	201.637	-2.67037e-07	0.00144264	-0.0411583	0.96717	1	1	TACO1
ENSG00000242571	9.12179	1.41249e-08	0.00144268	0.0411177	0.967202	1	1	NA
ENSG00000267375	2.77371	-9.28071e-08	0.00144269	-0.0410817	0.967231	1	1	NA
ENSG00000228084	4.78278	1.13084e-07	0.00144268	0.0410282	0.967273	1	1.36403	NA
ENSG00000171681	3591.82	4.67354e-07	0.00144252	0.0410095	0.967288	1	1	ATF7IP
ENSG00000120709	2961.29	-3.17371e-07	0.00144261	-0.0409882	0.967305	1	1	FAM53C
ENSG00000105173	76.5447	5.9646e-07	0.00144262	-0.0409309	0.967351	1	1.36403	CCNE1
ENSG00000111961	254.683	-1.51827e-07	0.00144268	-0.0408906	0.967383	1	0.388696	SASH1
ENSG00000100379	191.807	3.19363e-07	0.00144263	0.0408698	0.9674	1	0.388696	KCTD17
ENSG00000175352	310.028	1.15075e-07	0.00144268	0.0408404	0.967423	1	1	NRIP3
ENSG00000238113	75.3384	1.3729e-07	0.00144268	0.0407781	0.967473	1	1	LINC01410
ENSG00000146700	2.70199	8.40091e-08	0.00144269	0.0407479	0.967497	1	1	SSC4D
ENSG00000273045	9.17025	2.48027e-07	0.00144267	0.0407003	0.967535	1	1	C2orf15
ENSG00000266896	16.1581	5.38905e-06	0.00144267	-0.0404613	0.967725	1	1	NA
ENSG00000198911	1797.93	3.12898e-07	0.00144262	0.0404512	0.967733	1	1	SREBF2
ENSG00000270117	10.4085	9.7499e-07	0.00144268	-0.0402776	0.967872	1	1	NA
ENSG00000273344	125.359	-1.54975e-06	0.00144262	-0.0402756	0.967873	1	1.3887	PAXIP1-AS1
ENSG00000069849	1395.73	-2.83604e-07	0.00144262	-0.0401681	0.967959	1	0.364027	ATP1B3
ENSG00000171903	2.56197	8.23638e-08	0.00144269	-0.0400463	0.968056	1	1.3887	CYP4F11
ENSG00000180530	6508.32	-1.58301e-07	0.00144267	-0.0400134	0.968082	1	0.364027	NRIP1
ENSG00000070814	847.508	1.05879e-05	0.00144265	0.0399886	0.968102	1	1	TCOF1
ENSG00000279278	3.85218	-1.81706e-08	0.00144269	-0.0399474	0.968135	1	1	NA
ENSG00000151233	460.091	-2.91306e-05	0.00144258	-0.0398983	0.968174	1	1	GXYLT1
ENSG00000237621	3.04583	-1.16146e-07	0.00144269	-0.0398927	0.968179	1	1.36403	NA
ENSG00000065029	532.19	1.50181e-06	0.0014426	0.0398601	0.968205	1	0.388696	ZNF76
ENSG00000123992	748.523	1.98504e-05	0.00144262	0.0398487	0.968214	1	1	DNPEP
ENSG00000250796	2.47455	-7.59324e-08	0.00144269	-0.0398424	0.968219	1	1	NA
ENSG00000250731	20.5108	-1.42548e-07	0.00144268	-0.0397956	0.968256	1	1.36403	NA
ENSG00000284292	23.5029	2.07775e-07	0.00144266	0.0396846	0.968345	1	1.36403	NA
ENSG00000173578	4.6305	6.84396e-08	0.00144269	0.0396422	0.968378	1	1	XCR1
ENSG00000274776	2.40705	6.68715e-08	0.00144269	0.0395508	0.968451	1	1	NA
ENSG00000167895	4777.21	2.3966e-07	0.00144265	0.0393859	0.968583	1	1	TMC8
ENSG00000242970	12.4986	-1.27601e-07	0.00144268	-0.0392821	0.968665	1	1.36403	NA
ENSG00000138190	359.893	3.47431e-07	0.00144259	0.0392472	0.968693	1	0.364027	EXOC6
ENSG00000265942	13.7051	1.92285e-07	0.00144266	0.039126	0.96879	1	1.36403	NA
ENSG00000123684	2315.64	3.19303e-07	0.00144261	0.039064	0.968839	1	1	LPGAT1
ENSG00000135940	837.629	1.48038e-05	0.0014426	-0.0390171	0.968877	1	1	COX5B
ENSG00000253731	9.07002	1.25829e-06	0.00144269	0.0389668	0.968917	1	1.3887	PCDHGA6
ENSG00000203697	7.55333	7.30268e-07	0.00144269	-0.0387925	0.969056	1	1	CAPN8
ENSG00000179115	255.049	9.41948e-07	0.0014426	-0.0386857	0.969141	1	0.388696	FARSA
ENSG00000089041	599.222	1.36411e-05	0.00144267	-0.038653	0.969167	1	1	P2RX7
ENSG00000232855	37.0058	3.52738e-06	0.00144266	0.038624	0.96919	1	1	NA
ENSG00000181481	448.352	2.77593e-07	0.00144265	0.0386148	0.969198	1	0.364027	RNF135
ENSG00000242615	1.85066	7.0222e-08	0.00144269	0.0385205	0.969273	1	1	NA
ENSG00000182472	46.1331	3.24743e-06	0.00144267	0.0385093	0.969282	1	1.3887	CAPN12
ENSG00000106546	2904.13	2.2036e-07	0.00144265	0.0384636	0.969318	1	0.364027	AHR
ENSG00000272279	2.0477	-6.08964e-08	0.00144269	-0.0382856	0.96946	1	1	NA
ENSG00000250948	2.55133	8.30953e-08	0.00144269	0.0382249	0.969508	1	1	NA
ENSG00000215210	3.83404	-2.13214e-06	0.00144269	-0.038217	0.969515	1	1	NA
ENSG00000072506	382.015	6.72451e-06	0.00144261	-0.0379548	0.969724	1	0.388696	HSD17B10
ENSG00000267293	3.08446	-4.12192e-08	0.00144269	-0.0378111	0.969838	1	1.3887	NA
ENSG00000155393	803.23	-2.52955e-07	0.00144263	-0.0378062	0.969842	1	0.388696	HEATR3
ENSG00000248208	4.45555	-8.36013e-08	0.00144269	-0.0376696	0.969951	1	1	NA
ENSG00000236539	3.70844	-1.66956e-07	0.00144269	-0.0376275	0.969985	1	1	NA
ENSG00000254634	76.37	2.02776e-06	0.00144267	-0.0376004	0.970006	1	1.3887	SMG1P6
ENSG00000280184	13.1692	-4.49762e-07	0.00144268	0.0375947	0.970011	1	1.3887	NA
ENSG00000161016	11479.2	4.07785e-07	0.00144254	0.0373716	0.970189	1	0.364027	RPL8
ENSG00000132570	139.442	9.3253e-07	0.00144262	-0.0373288	0.970223	1	1	PCBD2
ENSG00000248712	20.3496	-1.5577e-07	0.00144267	-0.0372946	0.97025	1	1	CCDC153
ENSG00000106443	680.69	-2.92982e-06	0.00144254	-0.0372678	0.970272	1	0.364027	PHF14
ENSG00000006432	357.044	-3.66419e-06	0.00144262	-0.0372633	0.970275	1	0.388696	MAP3K9
ENSG00000136238	2434.71	-3.21373e-07	0.00144259	-0.0372604	0.970277	1	1	RAC1
ENSG00000104899	18.9655	1.23137e-07	0.00144268	0.0371901	0.970333	1	1	AMH
ENSG00000166821	9.68238	-1.18469e-07	0.00144269	-0.0371276	0.970383	1	1	PEX11A
ENSG00000261691	1.46309	4.70078e-08	0.00144269	0.0371186	0.97039	1	1	NA
ENSG00000139151	2.89815	9.14817e-08	0.00144269	-0.0370975	0.970407	1	1	PLCZ1
ENSG00000243970	182.54	-2.34811e-07	0.00144264	-0.0370513	0.970444	1	0.364027	PPIEL
ENSG00000273391	16.9876	-1.58819e-07	0.00144268	0.0370293	0.970462	1	1	NA
ENSG00000105509	65.8688	8.90572e-08	0.00144269	0.0369977	0.970487	1	1	HAS1
ENSG00000253736	4.72488	6.17335e-08	0.00144268	-0.0369283	0.970542	1	1.36403	NA
ENSG00000271398	1.75987	-6.78041e-08	0.00144269	-0.0368466	0.970607	1	1.36403	NA
ENSG00000188687	40.2741	3.7616e-07	0.00144265	0.036772	0.970667	1	1	SLC4A5
ENSG00000132600	449.461	-8.41023e-07	0.00144261	0.0367308	0.9707	1	1	PRMT7
ENSG00000237753	34.7103	-1.57369e-07	0.00144267	-0.0365764	0.970823	1	1.3887	NA
ENSG00000280721	31.6886	-1.51206e-07	0.00144267	-0.0364721	0.970906	1	1	NA
RNF39	37.9118	-3.25006e-07	0.00144261	-0.036439	0.970932	1	1	NA
ENSG00000198612	1055.01	6.06482e-05	0.00144309	-0.0364068	0.970958	1	0.364027	COPS8
ENSG00000140983	1460.67	2.10259e-07	0.00144265	0.0363746	0.970984	1	0.388696	RHOT2
ENSG00000275438	5.50266	-6.46847e-08	0.00144269	0.0363726	0.970985	1	1	NA
ENSG00000215199	1.87214	-6.44825e-08	0.00144269	-0.0363344	0.971016	1	1.3887	NA
ENSG00000144827	333.679	3.15223e-07	0.0014426	0.0362713	0.971066	1	1	ABHD10
ENSG00000197181	24.1925	1.68798e-07	0.00144267	0.036215	0.971111	1	1	PIWIL2
ENSG00000228589	2.37684	7.41145e-07	0.00144269	0.0361241	0.971183	1	1	NA
ENSG00000116903	1774.8	-7.10828e-05	0.00144328	0.0360953	0.971206	1	0.388696	EXOC8
ENSG00000215717	2839.47	-2.60196e-07	0.00144262	-0.036067	0.971229	1	0.388696	TMEM167B
ENSG00000273148	116.692	2.42336e-07	0.00144264	0.0360398	0.971251	1	1	NA
ENSG00000035687	1011.27	-1.95754e-06	0.0014425	-0.0359641	0.971311	1	1	ADSS2
ENSG00000067369	1228.49	2.80524e-07	0.00144261	0.0359603	0.971314	1	1	TP53BP1
ENSG00000188938	563.745	1.06624e-05	0.0014421	-0.0358662	0.971389	1	1	FAM120AOS
ENSG00000251139	3.6019	4.03444e-07	0.00144269	0.0358579	0.971396	1	1	NA
ENSG00000253616	2.66974	6.92657e-08	0.00144269	0.0357797	0.971458	1	1	NA
ENSG00000226067	75.3666	2.22456e-07	0.00144264	0.0357053	0.971517	1	1	NA
ENSG00000198892	11.3572	1.08628e-07	0.00144268	0.0356407	0.971569	1	1	SHISA4
ENSG00000133895	219.621	-1.68857e-07	0.00144264	-0.0356325	0.971575	1	0.388696	MEN1
ENSG00000178115	3.49621	1.37773e-07	0.00144269	0.0356148	0.97159	1	1.36403	GOLGA8Q
ENSG00000256087	376.513	8.88663e-07	0.00144259	0.0355488	0.971642	1	1	ZNF432
ENSG00000261777	7.57107	-1.10806e-07	0.00144268	-0.0355463	0.971644	1	1	LOC100506083
ENSG00000167525	37.4361	-3.83629e-06	0.00144264	-0.0355442	0.971646	1	1.3887	PROCA1
ENSG00000175348	1111.17	-8.27392e-07	0.00144261	-0.0355045	0.971677	1	1	TMEM9B
ENSG00000112246	2.46564	-1.20696e-06	0.00144269	0.0354236	0.971742	1	1	SIM1
ENSG00000169432	47.9726	-9.19842e-08	0.00144267	0.035385	0.971773	1	1.36403	SCN9A
ENSG00000060982	370.727	-1.40753e-07	0.00144267	-0.035152	0.971959	1	0.388696	BCAT1
ENSG00000144843	208.05	-1.46439e-07	0.00144264	0.0351308	0.971975	1	0.388696	ADPRH
ENSG00000267317	19.5861	9.56191e-07	0.00144267	-0.0349516	0.972118	1	1	NA
PBX2	1320.64	1.57304e-05	0.00144251	-0.0349185	0.972145	1	1	NA
ENSG00000255435	2.42194	5.96068e-08	0.00144269	0.0349171	0.972146	1	1	LOC101929089
ENSG00000137171	249.226	5.05019e-07	0.0014426	0.0349134	0.972149	1	1	KLC4
ENSG00000198121	86.5366	1.01356e-07	0.00144268	0.0347906	0.972247	1	1	LPAR1
ENSG00000148218	336.233	-2.62358e-07	0.00144261	-0.0347705	0.972263	1	0.364027	ALAD
ENSG00000108651	379.723	5.84946e-07	0.00144242	0.0347496	0.972279	1	1	UTP6
ENSG00000105849	813.539	-2.53214e-06	0.00144256	0.0347355	0.972291	1	1	TWISTNB
ENSG00000280385	2.09349	5.3022e-09	0.00144269	-0.0347205	0.972303	1	1.3887	NA
ENSG00000225697	403.558	7.37755e-06	0.00144259	0.0347202	0.972303	1	0.388696	SLC26A6
ENSG00000278668	5.08237	-1.59257e-08	0.00144269	-0.0346622	0.972349	1	1.36403	NA
ENSG00000275342	130.018	-1.80455e-07	0.00144266	-0.0345729	0.97242	1	1	PRAG1
ENSG00000165457	76.0506	1.38459e-07	0.00144267	0.0345496	0.972439	1	1	FOLR2
ENSG00000115652	932.131	-4.93163e-07	0.00144241	-0.0344777	0.972496	1	1	UXS1
ENSG00000253341	12.435	2.26286e-07	0.00144267	0.0344747	0.972499	1	1	NA
ENSG00000241657	36.2591	-7.03144e-08	0.00144268	0.0343814	0.972573	1	1	NA
ENSG00000251034	3.277	-5.26839e-08	0.00144269	0.0343616	0.972589	1	1	NA
ENSG00000277901	3.14111	-5.62656e-08	0.00144269	-0.0343529	0.972596	1	1.36403	NA
ENSG00000276758	20.6419	4.21959e-08	0.00144269	0.0342922	0.972644	1	1	NA
ENSG00000127415	290.758	-1.75419e-07	0.00144266	-0.0342223	0.9727	1	1	IDUA
ENSG00000109099	112.779	9.63644e-08	0.00144269	-0.0341267	0.972776	1	1	PMP22
ENSG00000141748	3.11907	1.15804e-07	0.00144269	-0.0341265	0.972776	1	1.3887	ARL5C
ENSG00000260219	7.8852	-1.62783e-07	0.00144267	-0.0339309	0.972932	1	1	CD2BP2-DT
ENSG00000228113	4.93076	6.68856e-08	0.00144269	0.0339026	0.972955	1	1	NA
ENSG00000123427	33.385	7.02372e-06	0.00144268	-0.0338807	0.972972	1	1.3887	EEF1AKMT3
ENSG00000173988	5.11571	7.1824e-08	0.00144269	0.0337976	0.973039	1	1.3887	LRRC63
ENSG00000175691	31.4159	-2.8604e-07	0.00144266	0.033797	0.973039	1	1.36403	ZNF77
ENSG00000199357	8.4899	-2.71437e-08	0.00144268	-0.0337495	0.973077	1	1	NA
ENSG00000103832	3.07973	-4.17003e-08	0.00144269	-0.0337229	0.973098	1	1	NA
ENSG00000083635	135.679	-5.472e-05	0.00144299	-0.0337156	0.973104	1	1.3887	NUFIP1
ENSG00000196081	30.6359	3.95113e-07	0.00144266	0.0337129	0.973106	1	1.36403	ZNF724
ENSG00000105227	53.2159	-2.07055e-07	0.00144264	-0.0335596	0.973228	1	1.3887	PRX
ENSG00000126246	53.9039	-1.08119e-06	0.00144265	-0.0335078	0.97327	1	1.36403	IGFLR1
ENSG00000230965	17.8729	-5.66483e-08	0.00144269	-0.0334412	0.973323	1	1.36403	NA
ENSG00000260576	2.23506	1.97383e-09	0.00144269	-0.0333328	0.973409	1	1	NA
ENSG00000261684	2.05874	7.00894e-08	0.00144269	0.0333314	0.97341	1	1	NA
RPL32P1	122.865	1.62678e-07	0.00144266	0.0333189	0.97342	1	1	NA
ENSG00000108669	10506.7	3.45275e-07	0.00144255	0.0333059	0.973431	1	1	CYTH1
ENSG00000160352	264.493	2.22706e-07	0.00144264	0.0332942	0.97344	1	1	ZNF714
ENSG00000124104	93.0692	-3.6778e-06	0.00144265	-0.0331734	0.973536	1	1.3887	SNX21
ENSG00000231205	23.8144	6.16156e-08	0.00144267	0.0331692	0.97354	1	1	NA
ENSG00000130943	3.23287	4.04458e-08	0.00144269	0.033166	0.973542	1	1	PKDREJ
ENSG00000183682	2.99389	5.71348e-08	0.00144269	0.0331069	0.973589	1	1.36403	BMP8A
ENSG00000101935	325.124	-1.96275e-06	0.00144256	-0.0330322	0.973649	1	0.364027	AMMECR1
ENSG00000278341	4.6615	-7.92549e-08	0.00144269	-0.0330183	0.97366	1	1	NA
ENSG00000227268	8.34444	-1.01092e-07	0.00144268	-0.0329567	0.973709	1	1.36403	KLLN
ENSG00000141574	819.573	-1.06107e-06	0.00144267	-0.0329511	0.973714	1	1	SECTM1
ENSG00000189308	619.784	-6.27431e-07	0.00144252	-0.0329083	0.973748	1	0.364027	LIN54
ENSG00000176058	112.479	1.72313e-07	0.00144266	0.0328884	0.973764	1	1.36403	TPRN
ENSG00000143633	202.63	-2.29971e-07	0.00144261	-0.0327048	0.97391	1	1	C1orf131
ENSG00000257122	135.785	-2.98353e-07	0.00144258	-0.0326614	0.973945	1	1.36403	NA
ENSG00000227525	4.00044	1.01394e-07	0.00144268	0.0326428	0.973959	1	1.36403	NA
ENSG00000104129	177.051	-3.32282e-06	0.00144261	-0.032615	0.973982	1	0.388696	DNAJC17
ENSG00000183397	29.3589	1.40696e-07	0.00144267	0.0325998	0.973994	1	1	C19orf71
ENSG00000013306	887.337	-2.27494e-07	0.00144262	-0.0325932	0.973999	1	0.388696	SLC25A39
ENSG00000183423	3.37361	-6.38892e-08	0.00144269	-0.032522	0.974056	1	1	LRIT3
ENSG00000115365	643.376	-8.71201e-06	0.00144258	0.0325046	0.97407	1	1	LANCL1
ENSG00000237506	11.963	-1.17219e-07	0.00144266	-0.0324459	0.974116	1	1.36403	NA
ENSG00000246627	14.4164	-3.59529e-06	0.00144266	-0.032434	0.974126	1	1	CACNA1C-AS1
ENSG00000163637	14.5338	8.95976e-08	0.00144269	0.0324086	0.974146	1	1	PRICKLE2
ENSG00000272181	7.90439	7.95622e-08	0.00144268	0.0323771	0.974171	1	1.3887	NA
ENSG00000278546	3.24946	5.62806e-08	0.00144269	0.0323513	0.974192	1	1.36403	NA
ENSG00000124508	405.336	-2.54643e-07	0.00144262	-0.0322803	0.974248	1	0.388696	BTN2A2
ENSG00000232546	14.8812	-1.1967e-07	0.00144268	-0.0322371	0.974283	1	1.3887	NA
ENSG00000174206	166.819	-4.74942e-06	0.00144252	-0.0322346	0.974285	1	1	C12orf66
ENSG00000135540	58.2161	-1.39059e-07	0.00144267	-0.0322258	0.974292	1	1	NHSL1
ENSG00000239908	5.30255	-5.58728e-07	0.00144268	0.0319946	0.974476	1	1.36403	NA
ENSG00000250891	3.48301	-3.57419e-09	0.00144269	0.0319694	0.974496	1	1	NA
ENSG00000227195	4.1245	-1.1651e-07	0.00144269	-0.0319094	0.974544	1	1	MIR663AHG
ENSG00000183935	85.0469	-2.04089e-07	0.00144264	-0.0318494	0.974592	1	1.3887	HTR7P1
ENSG00000101928	103.671	2.54523e-07	0.0014426	0.0315059	0.974866	1	1.3887	MOSPD1
ENSG00000186831	2.02216	3.10609e-08	0.00144269	0.0314319	0.974925	1	1	NA
ENSG00000109171	1342.41	-2.70181e-07	0.00144247	0.0312877	0.97504	1	1	SLAIN2
ENSG00000187066	2.39541	-4.4943e-07	0.00144269	-0.0312139	0.975099	1	1.36403	TMEM262
ENSG00000273226	10.7686	-8.86167e-07	0.00144267	-0.0311865	0.975121	1	1	NA
ENSG00000268945	1.75591	5.03534e-08	0.00144269	0.0311846	0.975122	1	1.36403	NA
ENSG00000233208	2.70878	8.88852e-08	0.00144269	-0.0311749	0.97513	1	1	LINC00642
ENSG00000174502	2.33888	-1.76142e-08	0.00144269	-0.0310216	0.975252	1	1	SLC26A9
ENSG00000250616	5.07832	-3.33448e-07	0.00144268	-0.0309605	0.975301	1	1	NA
ENSG00000114395	187.255	2.04851e-07	0.00144264	0.0309413	0.975316	1	0.364027	CYB561D2
ENSG00000225370	9.01482	8.87887e-08	0.00144268	0.0307589	0.975462	1	1.36403	NA
ENSG00000225178	234.541	7.26809e-08	0.00144269	0.030714	0.975498	1	1	NA
ENSG00000275703	2.10829	-8.39632e-08	0.00144269	0.0306398	0.975557	1	1.36403	NA
ENSG00000170322	1435.53	-2.43911e-07	0.0014426	-0.0305917	0.975595	1	0.388696	NFRKB
ENSG00000163902	2720.58	4.73418e-05	0.00144285	0.0305675	0.975614	1	0.388696	RPN1
ENSG00000279995	2.63832	-6.87354e-08	0.00144269	-0.0304817	0.975683	1	1.3887	NA
ENSG00000181744	1093.7	-7.45223e-07	0.00144258	-0.0303907	0.975755	1	0.364027	DIPK2A
ENSG00000162913	16.2914	1.37015e-07	0.00144267	0.0303277	0.975806	1	1.36403	OBSCN-AS1
ENSG00000257851	3.65339	-6.27524e-07	0.00144269	-0.0303034	0.975825	1	1.3887	NA
ENSG00000160013	139.211	-2.06951e-07	0.00144263	-0.0302878	0.975838	1	1.36403	PTGIR
ENSG00000271914	3.80215	-8.13654e-08	0.00144268	-0.0302652	0.975856	1	1	NA
ENSG00000049540	4.1669	1.59905e-08	0.00144269	0.0301745	0.975928	1	1	ELN
ENSG00000155313	2319.26	5.28984e-05	0.00144283	0.0301399	0.975956	1	0.388696	USP25
ENSG00000198873	709.571	-2.5673e-07	0.00144259	-0.0299834	0.97608	1	1	GRK5
ENSG00000232392	2.1929	3.8194e-08	0.00144269	0.0299655	0.976095	1	1	NA
ENSG00000272477	114.138	1.44297e-05	0.0014427	0.0299259	0.976126	1	1	NA
ENSG00000170160	121.277	5.17735e-08	0.00144269	0.0297869	0.976237	1	1.3887	CCDC144A
ENSG00000268785	5.26205	-6.22374e-08	0.00144269	-0.02966	0.976338	1	1.36403	NA
ENSG00000107874	262.155	-1.96517e-07	0.00144259	0.0296097	0.976378	1	0.388696	CUEDC2
ENSG00000126952	2.98997	6.67086e-08	0.00144269	0.0296058	0.976381	1	1	NXF5
ENSG00000243156	472.436	8.21704e-07	0.00144266	-0.0295447	0.97643	1	0.364027	MICAL3
ENSG00000253669	33.6673	2.45201e-06	0.00144266	-0.0294287	0.976523	1	1	NA
ENSG00000225030	3.4492	-7.56994e-08	0.00144269	-0.0293796	0.976562	1	1	NA
ENSG00000004059	856.005	-2.41956e-06	0.00144255	0.0293776	0.976563	1	0.388696	ARF5
ENSG00000125879	2.10092	3.25062e-08	0.00144269	0.0293532	0.976583	1	1	OTOR
ENSG00000119772	961.928	2.57855e-07	0.00144259	0.0293035	0.976623	1	1	DNMT3A
ENSG00000109072	2.32503	6.15374e-08	0.00144269	0.0292805	0.976641	1	1.36403	VTN
ENSG00000132386	133.71	1.52823e-07	0.00144266	0.0292446	0.97667	1	1	SERPINF1
ENSG00000183287	2.8336	2.93696e-07	0.00144269	0.0290383	0.976834	1	1	CCBE1
ENSG00000217241	4.31813	-5.85927e-07	0.00144268	0.0290095	0.976857	1	1	NA
ENSG00000249375	3.85468	3.19312e-07	0.00144269	0.0289701	0.976888	1	1.36403	CASC11
ENSG00000233229	1.87284	-4.98027e-08	0.00144269	-0.0289528	0.976902	1	1.36403	NA
ENSG00000118194	3.78486	-3.14198e-08	0.00144269	-0.0289344	0.976917	1	1.36403	TNNT2
ENSG00000039139	7.70289	-1.53746e-07	0.00144269	0.0289174	0.976931	1	1	DNAH5
ENSG00000228399	6.99782	-6.39968e-08	0.00144269	-0.0289004	0.976944	1	1	NA
ENSG00000011332	3.78225	-4.28788e-08	0.00144269	-0.0287231	0.977085	1	1	DPF1
ENSG00000245059	3.22798	6.24854e-08	0.00144269	0.0286617	0.977134	1	1	NA
ENSG00000240859	58.4724	4.36163e-08	0.00144267	0.0286394	0.977152	1	1.3887	LOC100507642
ENSG00000126067	1113.39	3.22563e-05	0.00144259	0.0284765	0.977282	1	1	PSMB2
ENSG00000214803	3.15055	3.44709e-07	0.00144269	0.0284153	0.977331	1	1.36403	LOC101927588
ENSG00000135317	867.778	6.69289e-06	0.00144248	0.0283661	0.97737	1	0.364027	SNX14
ENSG00000244437	53.7949	1.23341e-07	0.00144267	0.0283255	0.977403	1	1.3887	NA
ENSG00000238005	30.308	-1.71536e-06	0.00144267	0.0282968	0.977425	1	1	LOC101927851
ENSG00000274265	110.927	2.66115e-06	0.00144262	0.0281968	0.977505	1	1	NA
ENSG00000189149	15.6188	-2.16052e-06	0.00144267	0.0281594	0.977535	1	1	NA
ENSG00000138867	2439.64	2.93694e-07	0.00144253	-0.0280994	0.977583	1	1	GUCD1
ENSG00000085978	2250.04	3.20911e-06	0.00144258	0.0280985	0.977584	1	1	ATG16L1
ENSG00000275476	3.52411	6.83915e-08	0.00144269	0.0280824	0.977596	1	1	NA
ENSG00000163635	359.997	-2.32293e-07	0.0014426	-0.0279859	0.977673	1	0.388696	ATXN7
ENSG00000147383	82.4216	5.68298e-07	0.00144257	0.0279796	0.977678	1	1.36403	NSDHL
ENSG00000113312	374.432	3.55284e-06	0.00144253	0.0279628	0.977692	1	0.388696	TTC1
ENSG00000041982	3.01838	-2.8214e-08	0.00144269	-0.0279239	0.977723	1	1.36403	TNC
ENSG00000165699	1253.67	-2.53488e-05	0.0014425	0.027898	0.977744	1	1	TSC1
ENSG00000010256	1397.08	-3.08572e-05	0.00144274	0.0278182	0.977807	1	0.388696	UQCRC1
ENSG00000205592	16.1137	-3.04126e-08	0.00144269	-0.0277641	0.97785	1	1	MUC19
ENSG00000066651	332.648	-2.06961e-07	0.00144262	-0.0277591	0.977854	1	0.364027	TRMT11
ENSG00000280789	27.2419	2.07456e-06	0.00144267	-0.0275305	0.978037	1	1.3887	PAGR1
ENSG00000103489	1888.85	-5.09954e-07	0.00144258	0.027508	0.978055	1	0.364027	XYLT1
ENSG00000230358	1.86826	4.46577e-08	0.00144269	0.0274866	0.978072	1	1	NA
ENSG00000154144	1352.46	-1.26422e-07	0.00144252	-0.0273546	0.978177	1	1	TBRG1
ENSG00000225125	2.01676	-1.21532e-07	0.00144269	-0.0272451	0.978264	1	1.3887	NA
ENSG00000182173	786.355	1.7774e-07	0.00144264	0.0272365	0.978271	1	1	TSEN54
ENSG00000231989	4.09468	9.11932e-08	0.00144269	0.0271909	0.978307	1	1	PPP1R2B
ENSG00000180767	23.1664	7.55789e-08	0.00144269	0.0271907	0.978308	1	1	CHST13
ENSG00000160445	673.473	-1.91507e-07	0.00144262	-0.0271894	0.978309	1	1	ZER1
ENSG00000219274	2.89833	6.98872e-08	0.00144269	0.0271648	0.978328	1	1	NA
CLIC1	4368.41	1.53771e-07	0.00144265	0.0271635	0.978329	1	0.364027	NA
ENSG00000236534	3.77289	2.64321e-07	0.00144269	0.0270926	0.978386	1	1	NA
ENSG00000159259	77.5254	-4.26343e-06	0.00144262	0.0270818	0.978394	1	1	CHAF1B
ENSG00000229981	3.70964	5.19301e-08	0.00144269	0.0270744	0.9784	1	1	LINC01435
ENSG00000201470	12.1894	-1.09098e-07	0.00144267	-0.0270632	0.978409	1	1	NA
ENSG00000272004	5.76786	1.59085e-07	0.00144269	0.0270493	0.97842	1	1	NA
ENSG00000266402	82.1221	-2.32621e-06	0.00144266	0.0270317	0.978434	1	1	SNHG25
ENSG00000250571	111.615	-1.33283e-07	0.00144266	-0.0269845	0.978472	1	1.3887	GLI4
ENSG00000165164	4.21393	2.43731e-08	0.00144269	-0.0269745	0.97848	1	1	CFAP47
ENSG00000243738	4.34567	7.32016e-08	0.00144269	0.026923	0.978521	1	1	NA
ENSG00000144152	138.277	-9.48973e-08	0.00144268	-0.0269137	0.978529	1	1	FBLN7
ENSG00000155463	2473.47	3.59225e-07	0.00144245	0.0268559	0.978575	1	1	OXA1L
ENSG00000134690	18.5287	1.42292e-06	0.00144265	-0.0267891	0.978628	1	1	CDCA8
ENSG00000254760	8.91746	8.90613e-08	0.00144268	0.0267856	0.978631	1	1	NA
ENSG00000240356	83.6474	-7.01149e-08	0.00144268	-0.0267775	0.978637	1	1.3887	NA
ENSG00000198837	2439.57	-1.84912e-05	0.00144264	0.0267398	0.978667	1	1	DENND4B
ENSG00000166037	1130.25	0.000178564	0.00144805	-0.0267302	0.978675	1	0.364027	CEP57
ENSG00000130522	7037.04	1.47969e-07	0.00144265	0.0266674	0.978725	1	1	JUND
ENSG00000159346	3120.7	-2.2417e-07	0.00144259	-0.0266468	0.978741	1	1	ADIPOR1
ENSG00000231924	2.56107	1.37651e-08	0.00144269	-0.0266389	0.978748	1	1	PSG1
ENSG00000142408	8.95756	1.22882e-06	0.00144269	0.0266281	0.978756	1	1.36403	CACNG8
ENSG00000101901	1076.85	5.36874e-07	0.0014425	0.0265488	0.97882	1	1	ALG13
ENSG00000108018	4.07774	-3.71186e-08	0.00144269	-0.0265481	0.97882	1	1	SORCS1
ENSG00000116906	556.648	-3.3214e-07	0.00144247	-0.0264942	0.978863	1	1	GNPAT
ENSG00000224738	5.78281	8.81523e-08	0.00144268	0.026382	0.978953	1	1.3887	NA
ENSG00000236796	2.40832	2.43733e-08	0.00144269	0.0263657	0.978966	1	1.36403	NA
ENSG00000115282	400.191	-2.31856e-07	0.00144258	-0.0263515	0.978977	1	0.364027	TTC31
ENSG00000272072	18.0584	9.47599e-09	0.00144266	0.0262738	0.979039	1	1.3887	NA
ENSG00000178685	701.637	1.13991e-07	0.00144267	0.0262697	0.979042	1	1	PARP10
ENSG00000144959	227.643	8.60517e-08	0.00144268	0.0262671	0.979044	1	1	NCEH1
ENSG00000188916	2.68369	-3.59589e-08	0.00144269	-0.0262182	0.979083	1	1.36403	INSYN2A
ENSG00000235141	8.71995	-6.31638e-08	0.00144269	-0.0262019	0.979096	1	1	NA
ENSG00000025770	1448.21	-1.28399e-07	0.00144266	-0.0260871	0.979188	1	1	NCAPH2
ENSG00000213963	23.0334	-6.30222e-08	0.00144268	-0.0257685	0.979442	1	1.36403	LOC100130691
ENSG00000259374	5.12559	4.34297e-08	0.00144269	0.0257423	0.979463	1	1.36403	NA
ENSG00000176584	2.90501	-9.12039e-09	0.00144269	-0.0257213	0.97948	1	1.36403	DMBT1P1
ENSG00000259536	2.04088	2.90907e-08	0.00144269	0.0255735	0.979598	1	1.3887	NA
ENSG00000184385	2.76579	2.4724e-08	0.00144269	0.025523	0.979638	1	1	UMODL1-AS1
ENSG00000284906	11.1081	-1.14209e-07	0.00144267	-0.0254923	0.979662	1	1	ARHGAP11B
ENSG00000132005	196.226	-1.17809e-07	0.00144266	-0.0254861	0.979667	1	0.364027	RFX1
ENSG00000131558	1371.57	-3.61189e-07	0.00144241	-0.0254806	0.979672	1	1	EXOC4
ENSG00000156050	37.8962	-6.41828e-07	0.00144264	-0.0254789	0.979673	1	1.3887	FAM161B
ENSG00000268518	4.77265	-2.3922e-08	0.00144269	-0.0254414	0.979703	1	1.3887	NA
ENSG00000213185	28.2937	-1.70425e-07	0.00144263	-0.0254391	0.979705	1	1.36403	FAM24B
ENSG00000140395	346.262	6.17131e-06	0.00144258	0.0253047	0.979812	1	1	WDR61
ENSG00000224596	15.1715	-9.11979e-08	0.00144268	-0.0252755	0.979835	1	1	ZMIZ1-AS1
ENSG00000139826	1732.83	3.16506e-05	0.00144276	0.0252713	0.979839	1	1	ABHD13
ENSG00000162244	9780.92	-2.41282e-07	0.00144256	-0.0252066	0.97989	1	1	RPL29
ENSG00000187123	2.32981	-1.07895e-09	0.00144269	0.0251569	0.97993	1	1	LYPD6
ENSG00000137814	651.43	-2.32903e-07	0.00144257	-0.0251373	0.979945	1	1	HAUS2
ENSG00000135298	11.7368	-4.95215e-08	0.00144269	-0.0250251	0.980035	1	1	ADGRB3
ENSG00000233622	6.47475	-6.56824e-08	0.00144268	-0.0249382	0.980104	1	1	CYP2T1P
ENSG00000135678	218.174	4.00949e-07	0.00144265	0.0248679	0.98016	1	1	CPM
ENSG00000276704	14.7531	-1.00444e-07	0.00144267	-0.0248502	0.980174	1	1	NA
ENSG00000169679	61.1163	-1.38856e-06	0.0014426	-0.0248085	0.980208	1	1.3887	BUB1
ENSG00000146409	334.92	-1.85078e-06	0.00144255	0.0247015	0.980293	1	0.364027	SLC18B1
ENSG00000215895	4.39512	5.40658e-08	0.00144269	0.0246777	0.980312	1	1	NA
ENSG00000145217	2.70277	-5.20577e-08	0.00144269	-0.0246464	0.980337	1	1	SLC26A1
ENSG00000085365	646.507	-2.20419e-07	0.00144258	-0.0246057	0.98037	1	1	SCAMP1
ENSG00000173258	288.95	1.79079e-07	0.00144263	0.0245975	0.980376	1	0.364027	ZNF483
ENSG00000102172	848.735	-9.93194e-07	0.00144262	-0.0245229	0.980436	1	1	SMS
ENSG00000175634	1047.1	-3.11887e-07	0.00144258	0.0245211	0.980437	1	1	RPS6KB2
ENSG00000186907	3.66496	5.91073e-08	0.00144269	0.0245145	0.980442	1	1.36403	RTN4RL2
ENSG00000278135	1.97584	9.57138e-08	0.00144269	-0.0244951	0.980458	1	1	NA
ENSG00000115539	278.917	-2.1366e-06	0.00144248	-0.0244686	0.980479	1	0.388696	PDCL3
HLA-DRB9	3.31559	-5.70837e-08	0.00144269	-0.0244516	0.980492	1	1.3887	NA
ENSG00000268222	17.8637	4.42631e-07	0.00144268	0.0244098	0.980526	1	1.36403	NA
ENSG00000272434	14.4889	9.08451e-08	0.00144268	0.0244097	0.980526	1	1	NA
ENSG00000198205	492.646	1.09187e-07	0.00144248	0.0244045	0.98053	1	0.364027	ZXDA
ENSG00000132640	183.923	-1.69844e-07	0.00144262	-0.0243974	0.980536	1	0.388696	BTBD3
ENSG00000088812	576.113	1.52018e-07	0.00144262	0.0243909	0.980541	1	1	ATRN
ENSG00000085788	945.286	2.4922e-05	0.00144255	0.0242849	0.980625	1	0.388696	DDHD2
ENSG00000266290	3.63633	-4.44057e-08	0.00144269	-0.0242712	0.980636	1	1	LOC101927666
ENSG00000019485	93.7511	1.53213e-07	0.00144264	0.0242531	0.980651	1	1	PRDM11
ENSG00000156504	482.995	5.4026e-06	0.00144252	-0.0242146	0.980681	1	1	FAM122B
ENSG00000251805	11.6088	-6.71544e-08	0.00144268	-0.0241882	0.980703	1	1.3887	NA
ENSG00000114455	9.38831	7.84952e-08	0.00144268	0.0241867	0.980704	1	1	HHLA2
ENSG00000183154	13.1941	-2.26261e-07	0.00144267	-0.0240886	0.980782	1	1.3887	LOC102723701
ENSG00000283503	3.24177	5.1801e-08	0.00144269	0.0240315	0.980827	1	1.3887	LINC01902
ENSG00000169962	23.4064	1.69011e-06	0.00144268	0.0240035	0.98085	1	1	TAS1R3
ENSG00000167461	2060.24	3.07342e-07	0.00144247	0.0239075	0.980926	1	1	RAB8A
ENSG00000100142	173.997	-2.15004e-07	0.00144258	-0.0239025	0.98093	1	1	POLR2F
ENSG00000205356	1279.5	-1.63583e-07	0.00144263	-0.0238913	0.980939	1	1	TECPR1
ENSG00000145113	6.92316	9.26242e-08	0.00144269	0.0238819	0.980947	1	1.3887	MUC4
ENSG00000261315	2.13163	2.03472e-08	0.00144269	0.0238664	0.980959	1	1	NA
ENSG00000198908	32.5487	-7.27997e-08	0.00144264	-0.0237209	0.981075	1	1.3887	BHLHB9
ENSG00000104164	1762	3.43275e-07	0.00144242	-0.0237038	0.981089	1	0.388696	BLOC1S6
ENSG00000163357	29.7025	-8.41617e-08	0.00144268	-0.0236659	0.981119	1	1.3887	DCST1
ENSG00000258777	4.16422	4.50868e-08	0.00144269	0.0234332	0.981305	1	1	HIF1A-AS1
ENSG00000259820	135.753	1.97594e-06	0.00144264	0.0234276	0.981309	1	1.36403	NA
ENSG00000122824	3.90313	-4.64292e-08	0.00144269	-0.0234167	0.981318	1	1.36403	NUDT10
ENSG00000231889	132.665	-2.67694e-06	0.00144262	0.0233885	0.98134	1	1	TRAF3IP2-AS1
ENSG00000140521	1878.92	1.99525e-07	0.0014426	0.0233436	0.981376	1	0.364027	POLG
ENSG00000168000	37.8344	1.60965e-07	0.00144263	-0.0233408	0.981378	1	1.36403	BSCL2
ENSG00000162383	30.6979	5.26065e-08	0.00144269	0.0232155	0.981478	1	1.36403	SLC1A7
ENSG00000256937	82.2458	6.29862e-08	0.00144269	0.0231845	0.981503	1	1	NA
ENSG00000168795	805.108	2.63976e-07	0.00144253	0.0231134	0.98156	1	1	ZBTB5
ENSG00000207280	47.8805	6.09025e-07	0.00144266	0.023097	0.981573	1	1.36403	SNORD20
ENSG00000273702	23.0532	-2.6912e-07	0.00144267	-0.0230926	0.981576	1	1	NA
ENSG00000163993	54.4636	4.05442e-06	0.00144269	0.0230614	0.981601	1	1.36403	S100P
ENSG00000284738	19.1859	-7.82094e-08	0.00144268	-0.0229746	0.981671	1	1	LOC101928059
ENSG00000138134	223.996	1.4636e-06	0.00144253	0.0229526	0.981688	1	0.364027	STAMBPL1
ENSG00000078967	185.482	1.23185e-05	0.00144246	-0.0229165	0.981717	1	0.364027	UBE2D4
ENSG00000227992	3.37096	4.04855e-08	0.00144269	0.0229136	0.981719	1	1.3887	NA
ENSG00000198648	577.585	4.91156e-06	0.00144253	0.022881	0.981745	1	0.388696	STK39
ENSG00000267246	9.22401	1.29837e-07	0.00144267	0.0228683	0.981755	1	1	NA
ENSG00000118518	400.928	-1.57321e-06	0.00144261	-0.0228381	0.981779	1	1	RNF146
ENSG00000058729	551.246	3.81908e-07	0.00144259	0.0228348	0.981782	1	1	RIOK2
ENSG00000285448	12.2594	1.15518e-06	0.00144269	-0.0228074	0.981804	1	1	NA
ENSG00000244682	1042.16	1.13522e-07	0.00144266	0.0227256	0.981869	1	0.388696	NA
ENSG00000225313	2.7365	-3.78137e-08	0.00144269	-0.0227195	0.981874	1	1	NA
ENSG00000100028	597.574	-2.67544e-07	0.00144249	-0.0226857	0.981901	1	1	SNRPD3
ENSG00000143553	114.211	-4.17494e-06	0.00144265	-0.0225872	0.98198	1	1	SNAPIN
ENSG00000243954	4.64362	-2.04779e-07	0.00144269	0.0224475	0.982091	1	1	NA
ENSG00000274253	3.84995	3.46378e-08	0.00144269	0.0223986	0.98213	1	1	LOC283683
ENSG00000276916	2.19683	3.80083e-07	0.00144269	0.0223145	0.982197	1	1	NA
ENSG00000225465	11.8809	-5.868e-08	0.00144268	-0.0222446	0.982253	1	1	NA
ENSG00000259994	12.2219	1.1096e-07	0.00144267	0.0222326	0.982262	1	1	NA
ENSG00000007541	223.887	-1.2408e-07	0.00144265	-0.0221737	0.982309	1	1	PIGQ
ENSG00000199024	19.8818	1.13994e-07	0.00144266	0.0221098	0.98236	1	1	MIR103A2
ENSG00000182919	84.9405	-3.78557e-06	0.00144264	0.0220513	0.982407	1	1.3887	C11orf54
ENSG00000213145	158.429	8.40656e-08	0.00144268	0.0219803	0.982464	1	1.36403	CRIP1
ENSG00000229021	9.04737	-3.73219e-08	0.00144269	-0.0219706	0.982471	1	1	NA
ENSG00000261349	47.0669	-3.16217e-08	0.00144269	-0.0219097	0.98252	1	1	NA
ENSG00000175920	9.05301	7.16237e-08	0.00144268	0.0218988	0.982529	1	1	DOK7
ENSG00000139053	3.74497	-2.05721e-07	0.00144269	-0.0218256	0.982587	1	1.36403	PDE6H
ENSG00000169762	1410.52	-2.03607e-07	0.00144257	-0.0217309	0.982663	1	0.388696	TAPT1
ENSG00000205771	33.4778	5.27981e-06	0.00144264	-0.0215601	0.982799	1	1.36403	CATSPER2P1
ENSG00000169727	949.127	1.6184e-07	0.00144262	0.021547	0.982809	1	0.388696	GPS1
ENSG00000272606	62.8068	-1.37797e-07	0.00144264	-0.0215452	0.982811	1	1.3887	NA
ENSG00000253372	217.239	8.28064e-08	0.00144268	0.0215249	0.982827	1	0.364027	NA
ENSG00000196218	69.5241	-7.29654e-08	0.00144268	-0.0214784	0.982864	1	1	RYR1
ENSG00000140199	2923.24	4.98651e-06	0.00144248	-0.0214761	0.982866	1	1	SLC12A6
ENSG00000172602	38.6663	8.07448e-08	0.00144267	0.0214629	0.982876	1	1.36403	RND1
ENSG00000201451	2.58326	1.45232e-07	0.00144269	0.0213499	0.982967	1	1	NA
ENSG00000114450	1255.34	1.30584e-07	0.00144265	0.0213358	0.982978	1	1	GNB4
ENSG00000246851	5.61098	-8.25946e-08	0.00144269	-0.0212543	0.983043	1	1	NA
ENSG00000233791	57.0724	-9.76774e-08	0.00144266	-0.0212527	0.983044	1	1.36403	LINC01136
ENSG00000189042	262.69	-2.12482e-07	0.00144264	0.0212231	0.983068	1	1	ZNF567
ENSG00000033030	1016.91	2.62825e-07	0.00144249	0.021099	0.983167	1	0.364027	ZCCHC8
ENSG00000278420	8.71267	7.43014e-08	0.00144268	0.0210953	0.98317	1	1	MIR6819
ENSG00000279744	60.3289	-8.78368e-08	0.00144267	-0.0210406	0.983213	1	1	NA
ENSG00000131791	486.276	-2.57252e-07	0.0014426	-0.0210086	0.983239	1	0.388696	PRKAB2
ENSG00000276015	2.53436	2.65719e-08	0.00144269	-0.0209879	0.983255	1	1	NA
ENSG00000218631	2.70101	-4.61383e-08	0.00144269	-0.0209465	0.983288	1	1	NA
ENSG00000187630	147.703	-2.39966e-07	0.00144263	0.0209465	0.983288	1	1	DHRS4L2
ENSG00000186767	161.722	8.29796e-07	0.00144262	0.0209033	0.983323	1	1	SPIN4
ENSG00000222041	330.796	1.01767e-07	0.00144266	0.02083	0.983381	1	0.388696	CYTOR
ENSG00000083838	138.425	-1.41442e-07	0.00144263	-0.0208123	0.983395	1	1.36403	ZNF446
ENSG00000169223	975.846	-6.44274e-06	0.00144262	-0.0206418	0.983531	1	1	LMAN2
ENSG00000169855	21.3444	-3.55259e-06	0.00144268	-0.0205423	0.983611	1	1	ROBO1
ENSG00000092445	11.4056	-5.19367e-08	0.00144269	-0.0204922	0.983651	1	1.36403	TYRO3
ENSG00000084652	702.682	1.01685e-05	0.00144259	0.020484	0.983657	1	0.388696	TXLNA
ENSG00000114388	496.098	1.93487e-07	0.00144258	0.020419	0.983709	1	1	NPRL2
ENSG00000126091	86.8922	2.19106e-07	0.00144265	-0.0203337	0.983777	1	1	ST3GAL3
ENSG00000140379	2004.52	8.7828e-08	0.00144267	0.0203276	0.983782	1	1	BCL2A1
ENSG00000176401	65.9617	4.93129e-06	0.00144259	-0.0203051	0.9838	1	1.3887	EID2B
ENSG00000148291	120.128	4.73725e-06	0.00144257	0.0202599	0.983836	1	1	SURF2
ENSG00000196369	114.915	6.65959e-06	0.00144262	0.0202104	0.983876	1	1	SRGAP2B
ENSG00000163528	40.7236	4.86337e-06	0.00144267	-0.0201855	0.983895	1	1	CHCHD4
ENSG00000227632	2.60435	6.20338e-08	0.00144269	0.0201707	0.983907	1	1.3887	NA
ENSG00000170054	2.62522	9.67117e-09	0.00144269	0.0201603	0.983916	1	1.3887	SERPINA9
ENSG00000164751	824.137	1.65091e-07	0.00144261	0.0200813	0.983978	1	0.388696	PEX2
ENSG00000226396	52.9605	1.31681e-07	0.00144264	0.0200614	0.983994	1	1	NA
ENSG00000146122	7.29558	1.53083e-08	0.00144269	0.0199869	0.984054	1	1	DAAM2
ENSG00000112249	1422.84	2.3611e-07	0.00144251	0.0199689	0.984068	1	1	ASCC3
ENSG00000185339	252.222	9.78108e-08	0.00144266	0.0199204	0.984107	1	1	TCN2
ENSG00000276023	69.851	-4.51741e-07	0.00144264	-0.0198992	0.984124	1	1.3887	DUSP14
ENSG00000185163	669.214	-3.46459e-08	0.00144264	0.0198895	0.984132	1	1	DDX51
ENSG00000077549	2415.54	-2.20671e-07	0.00144251	-0.0198877	0.984133	1	1	CAPZB
ENSG00000008311	75.1237	1.11518e-07	0.00144265	0.0198846	0.984135	1	1	AASS
ENSG00000168374	1273.68	1.96247e-06	0.00144257	0.0198629	0.984153	1	1	ARF4
ENSG00000273188	24.7975	9.46695e-08	0.00144266	0.0198315	0.984178	1	1.3887	NA
ENSG00000009413	1250.69	-2.35906e-07	0.00144249	-0.0197451	0.984247	1	1	REV3L
ENSG00000265451	1.69371	3.04259e-08	0.00144269	0.0197413	0.98425	1	1	NA
ENSG00000117226	427.566	-4.46615e-06	0.00144246	-0.0197364	0.984254	1	0.364027	GBP3
ENSG00000170909	379.416	8.98033e-08	0.00144267	0.01971	0.984275	1	1	OSCAR
ENSG00000175463	1896.95	1.12335e-07	0.00144266	0.0196872	0.984293	1	1	TBC1D10C
ENSG00000100299	480.145	-8.66781e-08	0.00144265	-0.019582	0.984377	1	0.364027	ARSA
ENSG00000234624	20.271	-8.16386e-08	0.00144267	-0.0195284	0.98442	1	1.36403	NA
ENSG00000200090	25.6268	-2.9727e-06	0.00144267	-0.0194733	0.984463	1	1.36403	NA
ENSG00000283288	2.08827	-2.70021e-08	0.00144269	-0.0194206	0.984506	1	1	SMIM33
ENSG00000138115	4.46924	-4.53866e-08	0.00144269	-0.019313	0.984591	1	1	CYP2C8
ENSG00000272449	67.938	-6.84537e-06	0.00144268	0.0192731	0.984623	1	1.3887	NA
ENSG00000121933	7.6565	-6.23114e-08	0.00144269	-0.0192083	0.984675	1	1.36403	TMIGD3
ENSG00000251442	25.04	-1.72788e-07	0.00144268	-0.0191606	0.984713	1	1.3887	NA
ENSG00000141552	214.535	-1.23782e-07	0.00144263	-0.0191451	0.984725	1	1	ANAPC11
ENSG00000220842	36.4495	7.51399e-06	0.00144265	0.0190466	0.984804	1	1	NA
ENSG00000211710	20.6838	-5.25346e-08	0.00144268	-0.0189986	0.984842	1	1	NA
ENSG00000179639	387.46	5.95606e-08	0.00144268	0.0189712	0.984864	1	0.364027	FCER1A
ENSG00000197566	136.623	-1.1917e-07	0.00144264	-0.0187775	0.985019	1	1	ZNF624
ENSG00000161013	1468.9	1.69486e-07	0.0014426	0.0186021	0.985159	1	0.388696	MGAT4B
ENSG00000101280	2.12112	1.94023e-08	0.00144269	0.0184944	0.985244	1	1.36403	ANGPT4
ENSG00000119943	140.512	6.01446e-06	0.00144262	0.0184895	0.985248	1	1	PYROXD2
ENSG00000105613	4.4702	4.3844e-08	0.00144269	0.0184159	0.985307	1	1	MAST1
ENSG00000228010	4.54166	1.34197e-07	0.00144268	-0.018324	0.98538	1	1.3887	NA
ENSG00000115241	1121.4	6.34996e-06	0.0014424	-0.0183175	0.985386	1	0.364027	PPM1G
ENSG00000136280	945.376	1.44311e-07	0.00144262	0.0181531	0.985517	1	1	CCM2
ENSG00000160097	2.29681	2.52783e-08	0.00144269	0.0181049	0.985555	1	1	FNDC5
ENSG00000238160	24.2963	-1.67982e-06	0.00144267	-0.0180587	0.985592	1	1.36403	NA
ENSG00000135074	1203.48	-9.07721e-08	0.00144265	-0.018009	0.985632	1	0.388696	ADAM19
ENSG00000104808	5.62978	5.14591e-08	0.00144268	0.0179527	0.985677	1	1	DHDH
ENSG00000120051	5.62651	-9.03414e-06	0.0014427	-0.0178874	0.985729	1	1.36403	CFAP58
ENSG00000197965	260.701	-5.92774e-06	0.00144266	0.0178677	0.985744	1	1	MPZL1
ENSG00000119729	1872.27	1.42064e-07	0.00144261	0.0178532	0.985756	1	1	RHOQ
ENSG00000000003	19.3732	5.81129e-08	0.00144268	0.0178501	0.985758	1	1	TSPAN6
ENSG00000118217	1619.24	1.57278e-05	0.00144252	0.0177808	0.985814	1	0.388696	ATF6
ENSG00000233875	15.1974	7.50211e-08	0.00144267	0.0177148	0.985866	1	1	NA
ENSG00000185133	2.43846	-8.75402e-08	0.00144269	-0.0176248	0.985938	1	1.3887	INPP5J
ENSG00000275036	2.91172	2.1551e-08	0.00144269	0.0176066	0.985953	1	1.3887	MIR8086
ENSG00000136732	1453.89	-1.20794e-05	0.00144259	-0.0175018	0.986036	1	1	GYPC
ENSG00000273265	21.0429	-3.99031e-07	0.00144267	-0.0174192	0.986102	1	1.36403	CNNM3-DT
ENSG00000180758	81.3298	-3.2226e-06	0.00144264	0.0174088	0.98611	1	1	GPR157
ENSG00000260955	5.81109	-4.09292e-08	0.00144268	-0.017384	0.98613	1	1	NA
ENSG00000275344	6.48917	-5.42028e-08	0.00144269	-0.0172911	0.986204	1	1.3887	MIR6503
ENSG00000090006	508.554	-8.01433e-08	0.00144266	-0.0172439	0.986242	1	1	LTBP4
ENSG00000182890	12.1787	6.75489e-08	0.00144267	0.0172321	0.986251	1	1	GLUD2
ENSG00000150403	806.964	-1.20619e-07	0.00144262	-0.0172112	0.986268	1	0.364027	TMCO3
ENSG00000167528	731.679	-1.22716e-05	0.00144256	-0.0171713	0.9863	1	0.388696	ZNF641
ENSG00000155287	1033.37	1.29331e-06	0.00144244	-0.0171266	0.986336	1	0.388696	SLC25A28
ENSG00000261840	13.3735	-1.76637e-07	0.00144267	0.0171103	0.986349	1	1.3887	LOC730183
ENSG00000124145	277.267	6.41351e-08	0.00144268	0.0170829	0.98637	1	0.364027	SDC4
ENSG00000268223	4.48258	4.89505e-07	0.00144269	0.0170524	0.986395	1	1.3887	ARL14EPL
ENSG00000261435	2.05888	-6.45054e-08	0.00144269	0.0170191	0.986421	1	1.3887	NA
ENSG00000138792	4.56333	-8.48425e-08	0.00144269	0.0169618	0.986467	1	1	ENPEP
ENSG00000185324	499.629	9.79605e-08	0.00144265	0.0168625	0.986546	1	1	CDK10
ENSG00000063660	8.46156	6.84041e-07	0.00144268	0.0166068	0.98675	1	1.36403	GPC1
ENSG00000225643	14.9561	6.47426e-08	0.00144268	0.0165994	0.986756	1	1.3887	NA
ENSG00000143178	41.2223	-3.00503e-06	0.00144265	-0.0165917	0.986762	1	1	TBX19
ENSG00000158985	10706.1	1.33592e-07	0.0014426	0.016569	0.98678	1	1	CDC42SE2
ENSG00000236312	24.5424	-5.07565e-06	0.00144265	0.0165111	0.986827	1	1.3887	NA
ENSG00000164920	9.05258	-3.51755e-07	0.00144269	0.0164384	0.986885	1	1	OSR2
ENSG00000120370	393.835	-1.16164e-07	0.00144262	-0.016435	0.986887	1	1	GORAB
ENSG00000280376	15.6832	5.63407e-08	0.00144266	0.016163	0.987104	1	1	NA
ENSG00000118523	2.289	-1.56003e-07	0.00144269	0.0161162	0.987142	1	1.3887	CCN2
ENSG00000127314	5450.54	-1.60113e-07	0.00144255	-0.016099	0.987155	1	1	RAP1B
ENSG00000165097	1122.87	-9.01847e-08	0.00144265	-0.01601	0.987226	1	1	KDM1B
ENSG00000089818	2419.18	1.52308e-07	0.00144258	0.0159817	0.987249	1	0.364027	NECAP1
ENSG00000140612	1615.25	2.27514e-06	0.00144263	0.0159522	0.987273	1	0.388696	SEC11A
ENSG00000163655	918.994	-1.73349e-05	0.00144247	0.0159246	0.987295	1	1	GMPS
ENSG00000171314	1111.14	-9.91365e-08	0.00144263	-0.0158931	0.98732	1	1	PGAM1
ENSG00000201616	4.90354	4.13964e-08	0.00144269	0.0158085	0.987387	1	1	NA
ENSG00000132485	1692.55	-2.48282e-06	0.00144252	0.0158077	0.987388	1	0.364027	ZRANB2
ENSG00000197956	6326.1	9.21003e-08	0.00144265	0.0156477	0.987515	1	1	S100A6
ENSG00000197903	1364.71	1.28198e-07	0.00144261	0.0156088	0.987547	1	1	H2BC12
ENSG00000148290	454.702	0.000244984	0.00145307	0.0155919	0.98756	1	1	SURF1
ENSG00000171634	3303.4	-2.24762e-07	0.00144239	-0.0155229	0.987615	1	0.388696	BPTF
ENSG00000204311	20.0935	3.94416e-07	0.00144267	0.015435	0.987685	1	1	PJVK
ENSG00000248242	13.9773	-5.13692e-08	0.00144268	-0.015389	0.987722	1	1.3887	NA
ENSG00000203756	3.58596	1.28219e-07	0.00144269	-0.0153835	0.987726	1	1.36403	TMEM244
ENSG00000102524	779.638	6.46894e-08	0.00144267	0.0153742	0.987734	1	0.364027	TNFSF13B
ENSG00000118007	1548.2	-3.69701e-05	0.00144238	-0.0153241	0.987774	1	1	STAG1
ENSG00000125462	33.2314	4.58143e-08	0.00144268	0.015232	0.987847	1	1.36403	C1orf61
ENSG00000253174	3.78851	2.50989e-08	0.00144269	0.0152121	0.987863	1	1.3887	NA
ENSG00000256039	158.888	4.06204e-06	0.00144268	0.0151207	0.987936	1	1	NA
ENSG00000143199	12.6935	-4.94211e-08	0.00144268	-0.0151024	0.98795	1	1	ADCY10
ENSG00000213563	98.7013	7.69695e-06	0.00144265	-0.0149859	0.988043	1	1.36403	C8orf82
ENSG00000150455	157.928	2.07486e-07	0.00144244	0.0148121	0.988182	1	1	TIRAP
ENSG00000112578	44.2778	-1.90017e-07	0.00144264	-0.0148044	0.988188	1	1	BYSL
ENSG00000152284	2.48847	1.56329e-06	0.00144269	-0.0147662	0.988219	1	1	TCF7L1
ENSG00000284402	2.10669	5.54896e-09	0.00144269	-0.0146539	0.988308	1	1	MIR7107
ENSG00000104324	841.727	1.22319e-07	0.0014426	0.0146292	0.988328	1	1	CPQ
ENSG00000258101	40.2105	-9.2476e-07	0.00144268	-0.0145749	0.988371	1	1.3887	NA
ENSG00000269892	6.16169	-3.92115e-07	0.00144268	-0.0145733	0.988373	1	1.36403	NA
ENSG00000146540	432.567	9.62993e-08	0.00144264	0.014509	0.988424	1	1	C7orf50
ENSG00000198865	40.9575	7.41327e-08	0.00144266	0.0144962	0.988434	1	1.36403	CCDC152
ENSG00000279182	2.27524	2.55536e-08	0.00144269	0.0144072	0.988505	1	1.36403	NA
ENSG00000178104	433.687	-8.95921e-08	0.00144264	-0.0143782	0.988528	1	0.388696	PDE4DIP
ENSG00000127954	111.641	3.13372e-08	0.00144269	0.0141848	0.988683	1	1	STEAP4
ENSG00000170819	2.64998	-6.43121e-07	0.00144269	-0.0141475	0.988712	1	1	BFSP2
ENSG00000232187	16.5507	-5.23338e-08	0.00144267	-0.0139956	0.988834	1	1.3887	NA
ENSG00000164056	261.438	-7.29847e-08	0.00144265	-0.0139478	0.988872	1	1	SPRY1
LY6G5B	102.035	9.89935e-08	0.00144263	0.0139202	0.988894	1	1.3887	NA
ENSG00000170581	2438.74	9.9545e-08	0.00144263	0.0138403	0.988957	1	1	STAT2
ENSG00000212128	5.37096	-3.21833e-07	0.00144269	-0.0137274	0.989047	1	1	TAS2R13
ENSG00000121966	41064.2	9.01055e-08	0.00144264	0.0137262	0.989048	1	0.388696	CXCR4
ENSG00000163428	982.308	1.60106e-07	0.00144251	0.0136034	0.989146	1	1	LRRC58
ENSG00000259841	2.46234	-1.3458e-08	0.00144269	0.0135229	0.989211	1	1.36403	LINC01566
ENSG00000136155	2.6162	-1.14665e-08	0.00144269	0.0135029	0.989227	1	1	SCEL
ENSG00000197302	340.114	5.86009e-06	0.00144259	0.0134668	0.989255	1	1	ZNF720
ENSG00000273456	12.2026	6.68602e-08	0.00144266	0.0134528	0.989267	1	1	NA
ENSG00000197748	4.75271	-3.82154e-08	0.00144269	-0.01345	0.989269	1	1.36403	CFAP43
ENSG00000225683	2.95503	-1.78389e-08	0.00144269	-0.0134096	0.989301	1	1	PACRG-AS3
ENSG00000164574	1556.38	-1.92477e-08	0.00144248	-0.0134059	0.989304	1	1	GALNT10
ENSG00000197969	2189.97	1.5695e-07	0.00144252	0.0133539	0.989345	1	1	VPS13A
ENSG00000259699	3.83119	-3.90299e-08	0.00144269	-0.0133443	0.989353	1	1.36403	NA
ENSG00000203286	6.28571	-1.91788e-07	0.00144268	0.0133358	0.98936	1	1.3887	NA
ENSG00000079462	65.773	4.45989e-06	0.00144265	0.0133351	0.98936	1	1	PAFAH1B3
ENSG00000181852	971.687	-1.72216e-06	0.00144255	0.0132434	0.989434	1	1	RNF41
ENSG00000086200	221.907	-1.19601e-07	0.00144257	-0.0131279	0.989526	1	1	IPO11
ENSG00000148660	867.799	-0.00027223	0.00145566	0.0130992	0.989549	1	1	CAMK2G
ENSG00000149932	967.63	-1.41073e-07	0.00144252	-0.0130765	0.989567	1	1	TMEM219
ENSG00000174775	152.093	-1.08155e-07	0.00144262	-0.0130074	0.989622	1	1.36403	HRAS
ENSG00000238045	20.5471	4.72628e-06	0.00144267	-0.0130046	0.989624	1	1	NA
ENSG00000141447	146.001	2.93884e-06	0.00144265	0.0128366	0.989758	1	1	OSBPL1A
ENSG00000100526	12.4953	-3.87628e-08	0.00144268	-0.0128263	0.989766	1	1.3887	CDKN3
ENSG00000105755	264.574	5.25143e-08	0.00144259	0.0128163	0.989774	1	1	ETHE1
ENSG00000164609	2119.46	9.52495e-08	0.00144262	0.0127219	0.98985	1	1	SLU7
ENSG00000136936	330.669	-5.73611e-06	0.00144227	-0.0127189	0.989852	1	0.388696	XPA
ENSG00000138435	2.52966	-3.6289e-07	0.00144269	0.0126552	0.989903	1	1	CHRNA1
ENSG00000100612	946.767	9.72946e-07	0.00144263	-0.0126251	0.989927	1	0.388696	DHRS7
ENSG00000234742	6.53753	-3.96308e-08	0.00144268	-0.0126201	0.989931	1	1	NA
ENSG00000158458	2.30527	1.2477e-07	0.00144269	0.0124816	0.990041	1	1.3887	NRG2
ENSG00000225264	3.9365	2.88777e-08	0.00144269	0.0124425	0.990073	1	1	NA
ENSG00000204673	277.58	2.89895e-06	0.00144258	0.0124384	0.990076	1	0.388696	AKT1S1
ENSG00000271092	4.54557	4.2827e-07	0.00144269	0.0124273	0.990085	1	1.3887	TLCD4-RWDD3
ENSG00000102890	51.4534	1.09665e-05	0.00144267	0.0124163	0.990094	1	1.36403	ELMO3
ENSG00000119686	255.426	6.30817e-08	0.00144266	0.0123896	0.990115	1	1	FLVCR2
ENSG00000235652	24.5477	-1.39602e-07	0.00144267	-0.0123722	0.990129	1	1	LOC100507557
ENSG00000227938	6.79619	-3.00675e-08	0.00144269	-0.0123526	0.990144	1	1	NA
ENSG00000123395	414.498	1.04775e-07	0.0014426	0.012334	0.990159	1	0.364027	ATG101
ENSG00000115307	2276.23	1.5718e-07	0.00144249	0.0123062	0.990181	1	1	AUP1
ENSG00000156253	40.5355	5.38976e-08	0.00144267	0.0123029	0.990184	1	1	RWDD2B
ENSG00000236469	3.81927	-1.59558e-08	0.00144269	-0.0122549	0.990222	1	1	NA
ENSG00000247498	11.6545	1.41427e-08	0.00144269	0.0122194	0.990251	1	1.3887	GPRC5D-AS1
ENSG00000274080	3.64794	1.15825e-08	0.00144269	0.0121713	0.990289	1	1	NA
ENSG00000279865	41.2574	-3.88923e-07	0.00144266	-0.0121676	0.990292	1	1	NA
ENSG00000142973	2.64146	-1.55088e-08	0.00144269	-0.0121619	0.990296	1	1.3887	CYP4B1
ENSG00000249784	54.4601	-5.28607e-08	0.00144267	-0.0121318	0.99032	1	1.36403	SCARNA22
ENSG00000065308	482.998	-1.26436e-06	0.00144257	0.0120868	0.990356	1	1	TRAM2
ENSG00000089737	8425	1.15888e-07	0.00144258	0.0120486	0.990387	1	1	DDX24
ENSG00000185306	3.82944	-1.65199e-08	0.00144269	-0.0120223	0.990408	1	1.3887	C12orf56
ENSG00000136710	713.959	-5.05744e-05	0.00144293	-0.0119921	0.990432	1	0.388696	CCDC115
ENSG00000212694	555.522	-6.27103e-08	0.00144265	-0.0119301	0.990481	1	1	LINC01089
ENSG00000139354	174.256	4.73945e-08	0.00144267	0.0119126	0.990495	1	1	GAS2L3
ENSG00000117281	152.675	1.48952e-07	0.00144268	0.0118571	0.99054	1	1.3887	CD160
ENSG00000164506	1117.75	-1.11545e-07	0.00144256	-0.0118187	0.99057	1	0.388696	STXBP5
ENSG00000027697	4918.43	-7.71705e-05	0.00144369	-0.011774	0.990606	1	1	IFNGR1
ENSG00000271427	2.31539	-1.00638e-07	0.00144269	0.0117625	0.990615	1	1	NA
ENSG00000137491	4.73337	3.22332e-08	0.00144269	-0.0117393	0.990634	1	1.36403	SLCO2B1
ENSG00000235890	3.97243	-5.07704e-08	0.00144269	0.0117339	0.990638	1	1	TSPEAR-AS1
ENSG00000117791	6.81655	2.91966e-08	0.00144269	-0.0117125	0.990655	1	1	2002-03-01
ENSG00000177889	1615.62	-9.95573e-06	0.00144244	-0.0117121	0.990655	1	1	UBE2N
ENSG00000187778	790.154	-3.33121e-05	0.00144279	0.0116979	0.990667	1	1	MCRS1
ENSG00000168003	2506.1	-8.85396e-06	0.00144255	-0.0116897	0.990673	1	1	SLC3A2
ENSG00000260651	14.5687	-3.8999e-08	0.00144268	-0.0116264	0.990724	1	1	NA
ENSG00000201544	12.1023	1.64259e-08	0.00144267	-0.0116039	0.990742	1	1	SNORA16B
ENSG00000166261	165.79	-9.31882e-08	0.0014426	-0.0115843	0.990757	1	0.364027	ZNF202
ENSG00000234031	5.22699	3.94854e-08	0.00144268	0.011537	0.990795	1	1.36403	NA
ENSG00000124831	6714.85	9.23304e-08	0.00144261	0.0115116	0.990815	1	0.388696	LRRFIP1
ENSG00000169230	1410.87	8.71415e-08	0.00144262	0.0114052	0.9909	1	1	PRELID1
ENSG00000184347	8.0644	5.98557e-09	0.00144269	0.0113891	0.990913	1	1	SLIT3
ENSG00000231699	7.6871	8.11235e-08	0.00144268	-0.011342	0.990951	1	1.3887	NA
ENSG00000279259	6.15386	3.82715e-08	0.00144268	0.0113173	0.99097	1	1.3887	NA
ENSG00000259366	69.0268	9.00829e-08	0.00144262	0.0113057	0.99098	1	1.36403	NA
ENSG00000278002	33.3798	3.48808e-08	0.00144268	0.0113046	0.99098	1	1	NA
ENSG00000143641	664.592	9.31955e-08	0.00144261	0.0112987	0.990985	1	1	GALNT2
ENSG00000272578	103.513	7.3299e-06	0.00144265	-0.0112146	0.991052	1	1	NA
ENSG00000227053	4.68167	2.89968e-08	0.00144269	0.0111636	0.991093	1	1	MUC12-AS1
ENSG00000280206	151.956	-7.46497e-08	0.00144254	-0.0111593	0.991096	1	1	NA
ENSG00000184270	510.487	1.25823e-05	0.00144266	0.0111318	0.991118	1	0.388696	H2AC21
ENSG00000184207	264.22	1.00578e-07	0.00144259	0.0110848	0.991156	1	1	PGP
ENSG00000242474	12.2087	5.42034e-07	0.00144267	0.0110351	0.991195	1	1	NA
ENSG00000001631	536.292	-2.09416e-08	0.00144245	0.0110272	0.991202	1	1	KRIT1
ENSG00000256006	22.1686	-4.60475e-08	0.00144267	-0.0108788	0.99132	1	1	NA
ENSG00000141540	534.966	-7.14055e-08	0.00144262	-0.0108405	0.991351	1	1	TTYH2
ENSG00000184068	46.7948	-8.80191e-07	0.00144268	0.010727	0.991441	1	1.36403	SREBF2-AS1
ENSG00000211836	6.92794	-5.56841e-08	0.00144268	-0.0107237	0.991444	1	1	NA
ENSG00000275286	2.46933	1.79448e-08	0.00144269	0.0107095	0.991455	1	1	NA
ENSG00000187164	702.759	4.06245e-08	0.00144267	0.0106315	0.991517	1	1	SHTN1
ENSG00000273062	6.14983	-1.79185e-07	0.00144268	0.0104933	0.991628	1	1	NA
ENSG00000268218	3.77723	3.20187e-08	0.00144269	0.0104717	0.991645	1	1.3887	NA
ENSG00000108298	26490.8	-1.23296e-07	0.00144251	-0.0104664	0.991649	1	1	RPL19
ENSG00000260711	48.5137	4.09962e-07	0.00144267	0.0104525	0.99166	1	1	NA
ENSG00000173599	81.802	6.27435e-08	0.00144265	0.0104244	0.991683	1	1	PC
ENSG00000168461	2394.17	-5.24696e-08	0.00144264	-0.0104062	0.991697	1	1	RAB31
ENSG00000135521	276.869	-5.14759e-07	0.00144256	0.0103804	0.991718	1	0.388696	LTV1
ENSG00000236510	3.53646	2.19203e-08	0.00144269	-0.0103665	0.991729	1	1.3887	NA
ENSG00000160688	310.361	-1.31501e-06	0.00144249	-0.010337	0.991752	1	0.388696	FLAD1
ENSG00000252153	2.47647	2.11289e-08	0.00144269	0.0102854	0.991794	1	1	MIR2278
ENSG00000246705	355.105	2.00557e-06	0.00144263	-0.0102216	0.991844	1	1	H2AJ
ENSG00000116586	199.883	-5.66533e-08	0.00144265	-0.010197	0.991864	1	1	LAMTOR2
ENSG00000142733	110.714	-6.28876e-08	0.00144263	-0.010159	0.991894	1	1	MAP3K6
ENSG00000282840	3.6383	4.22336e-07	0.00144269	-0.0101378	0.991911	1	1	NA
ENSG00000139631	363.303	7.73427e-08	0.00144263	0.0100896	0.99195	1	1	CSAD
ENSG00000116497	462.502	-4.59265e-06	0.00144256	-0.0100769	0.99196	1	0.388696	S100PBP
ENSG00000162650	296.614	7.4339e-08	0.00144262	0.0100265	0.992	1	1	ATXN7L2
ENSG00000226688	90.4047	-7.02463e-08	0.00144262	-0.0100155	0.992009	1	1	ENTPD1-AS1
ENSG00000004975	444.008	-2.35655e-05	0.00144271	0.00999271	0.992027	1	1	DVL2
ENSG00000135740	44.9571	1.17206e-05	0.00144268	-0.00988133	0.992116	1	1	SLC9A5
ENSG00000154928	23.8077	2.38885e-08	0.00144268	0.009881	0.992116	1	1	EPHB1
ENSG00000279347	4.06862	-1.74034e-07	0.00144269	-0.00985554	0.992137	1	1	NA
ENSG00000198758	3.02765	1.34425e-06	0.00144269	0.00968566	0.992272	1	1.36403	EPS8L3
ENSG00000064545	104.787	-4.58833e-08	0.00144266	-0.0096485	0.992302	1	1	TMEM161A
ENSG00000224430	7.0717	6.31403e-07	0.00144268	-0.00964238	0.992307	1	1.3887	NA
ENSG00000170004	6537.58	3.62523e-05	0.00144275	-0.00963853	0.99231	1	0.364027	CHD3
ENSG00000176022	113.193	-5.16346e-08	0.00144265	-0.00956443	0.992369	1	1	B3GALT6
ENSG00000112320	6.78055	2.41006e-08	0.00144269	0.00953606	0.992391	1	1.3887	SOBP
ENSG00000204104	123.377	-4.73968e-07	0.00144262	-0.00952717	0.992399	1	1	TRAF3IP1
ENSG00000277954	3.25891	-2.14463e-08	0.00144269	-0.00945365	0.992457	1	1	NA
ENSG00000211974	1.96788	3.49206e-08	0.00144269	0.00926813	0.992605	1	1.3887	NA
ENSG00000183048	11.6706	-2.13963e-07	0.00144268	0.00915105	0.992699	1	1.36403	SLC25A10
ENSG00000175267	9.56693	3.94742e-07	0.00144268	0.0091411	0.992707	1	1	VWA3A
ENSG00000108039	1892.73	2.01042e-05	0.00144258	-0.00899591	0.992822	1	0.388696	XPNPEP1
ENSG00000094755	3.03089	-1.16311e-08	0.00144269	0.00897125	0.992842	1	1	GABRP
ENSG00000066422	2489.71	4.05951e-05	0.0014428	0.00896811	0.992845	1	0.364027	ZBTB11
ENSG00000176771	8.10322	-2.1296e-08	0.00144269	-0.00894866	0.99286	1	1	NCKAP5
ENSG00000168421	3728.41	7.23948e-08	0.00144261	0.00892155	0.992882	1	1	RHOH
ENSG00000141371	2.3023	-4.71746e-08	0.00144269	-0.00881717	0.992965	1	1	C17orf64
ENSG00000146109	1122.17	-9.57538e-06	0.00144254	-0.00874494	0.993023	1	1	ABT1
ENSG00000221883	59.6078	5.56279e-08	0.00144265	0.00873339	0.993032	1	1	ARIH2OS
ENSG00000198912	537.804	-4.23411e-06	0.00144254	0.00870358	0.993056	1	0.364027	C1orf174
ENSG00000229196	1.77631	1.67493e-08	0.00144269	0.00868993	0.993067	1	1.36403	LOC100128325
ENSG00000213976	16.4017	4.48882e-08	0.00144266	0.00865126	0.993097	1	1	NA
GABBR1	948.363	-1.23799e-06	0.0014426	-0.00856421	0.993167	1	1	NA
ENSG00000167968	5.20801	2.37016e-08	0.00144269	0.00853422	0.993191	1	1	DNASE1L2
ENSG00000068120	551.953	1.39317e-05	0.00144254	-0.00845216	0.993256	1	0.388696	COASY
ENSG00000197299	126.753	8.09982e-08	0.00144258	0.00833958	0.993346	1	1	BLM
ENSG00000261288	3.90122	6.06692e-08	0.00144269	0.00828631	0.993389	1	1.3887	NA
ENSG00000159212	3.62672	1.62246e-08	0.00144269	-0.00821826	0.993443	1	1.36403	CLIC6
ENSG00000185803	158.818	-2.96027e-06	0.00144267	-0.00819425	0.993462	1	1.3887	SLC52A2
ENSG00000179542	72.0608	3.83136e-08	0.00144267	0.00817085	0.993481	1	1	SLITRK4
ENSG00000174705	32.0723	-1.65921e-08	0.00144268	-0.00807806	0.993555	1	1	SH3PXD2B
ENSG00000265817	11.4847	2.80451e-08	0.00144268	0.00786854	0.993722	1	1.36403	RAD54B
ENSG00000197888	4.44847	1.57181e-08	0.00144269	0.00786517	0.993725	1	1	UGT2B17
ENSG00000260249	4.58998	3.33567e-06	0.00144269	-0.0078605	0.993728	1	1.36403	NA
ENSG00000229739	7.05248	-2.23462e-08	0.00144268	-0.00783874	0.993746	1	1.3887	LOC102724919
ENSG00000272316	79.0548	-1.65276e-08	0.00144264	-0.00783716	0.993747	1	1.36403	NA
ENSG00000144034	201.439	4.35779e-07	0.00144255	0.00780283	0.993774	1	1	TPRKB
ENSG00000122729	179.875	-4.88172e-06	0.0014426	0.00778935	0.993785	1	1	ACO1
ENSG00000198346	128.347	-5.50533e-08	0.00144262	-0.00778007	0.993792	1	1	ZNF813
ENSG00000003400	775.494	8.97257e-08	0.00144253	0.00777381	0.993797	1	0.388696	CASP10
ENSG00000272967	4.35538	1.81384e-08	0.00144269	0.00768947	0.993865	1	1	NA
ENSG00000205578	8.28669	-1.91619e-08	0.00144268	-0.00764672	0.993899	1	1.3887	NA
ENSG00000183542	22.3953	-1.41079e-06	0.00144268	0.00763414	0.993909	1	1.36403	KLRC4
ENSG00000153975	371.368	-1.33918e-07	0.00144262	-0.00760675	0.993931	1	1	ZUP1
ENSG00000273669	22.9947	4.06558e-08	0.00144266	0.00752523	0.993996	1	1	NA
ENSG00000170266	770.339	3.34081e-06	0.00144264	-0.00749841	0.994017	1	1	GLB1
ENSG00000214026	60.6481	9.97976e-07	0.00144267	0.00747053	0.994039	1	1	MRPL23
ENSG00000205978	10.731	2.74107e-08	0.00144268	0.0074235	0.994077	1	1	NYNRIN
ENSG00000204397	538.307	-3.01487e-08	0.00144267	-0.00737687	0.994114	1	0.388696	CARD16
ENSG00000188153	5.23389	-1.46066e-09	0.00144269	-0.00735669	0.99413	1	1	COL4A5
ENSG00000264895	53.1236	-3.12603e-08	0.00144266	-0.00725194	0.994214	1	1	NA
ENSG00000199072	4.9672	1.96101e-08	0.00144268	0.00716745	0.994281	1	1.36403	MIRLET7F1
ENSG00000125895	2.2765	-2.49243e-08	0.00144269	-0.00715586	0.994291	1	1	TMEM74B
ENSG00000234241	2.67647	8.86477e-09	0.00144269	0.00705393	0.994372	1	1	NA
ENSG00000241889	2.4051	-1.43726e-08	0.00144269	-0.00696783	0.994441	1	1	NA
ENSG00000259062	7.86481	-2.05366e-07	0.00144268	0.00685267	0.994532	1	1	ACTN1-AS1
ENSG00000235823	19.6943	-1.78175e-06	0.00144267	0.00683069	0.99455	1	1.3887	OLMALINC
ENSG00000278700	23.0865	-2.97184e-08	0.00144266	-0.00680755	0.994568	1	1.36403	NA
ENSG00000009724	2.76141	-6.20193e-08	0.00144269	-0.00678169	0.994589	1	1	MASP2
ENSG00000130309	1763.75	-4.99582e-08	0.0014426	-0.0067714	0.994597	1	0.364027	COLGALT1
ENSG00000272078	3.81009	-1.35334e-07	0.00144269	-0.00668092	0.994669	1	1	NA
ENSG00000189171	16.4817	1.05315e-07	0.00144266	0.00667937	0.994671	1	1	S100A13
ENSG00000186094	6.47751	1.30497e-07	0.00144269	-0.00663965	0.994702	1	1.36403	AGBL4
ENSG00000109944	43.2999	6.44423e-09	0.00144264	-0.00657848	0.994751	1	1.36403	JHY
ENSG00000278890	5.3404	-1.79999e-09	0.00144269	0.00653457	0.994786	1	1	NA
ENSG00000225889	195.898	5.51121e-06	0.00144263	-0.00641164	0.994884	1	1	NA
ENSG00000074803	4.1458	-3.36908e-09	0.00144269	0.00631946	0.994958	1	1	SLC12A1
ENSG00000167987	187.319	-3.19522e-06	0.00144264	0.00623138	0.995028	1	0.388696	VPS37C
ENSG00000152969	90.1165	-1.49303e-08	0.00144269	-0.00608509	0.995145	1	1.36403	JAKMIP1
ENSG00000223804	49.3012	3.17454e-06	0.00144265	0.00602021	0.995197	1	1.36403	NA
ENSG00000187522	476.135	5.77352e-08	0.00144259	0.00600178	0.995211	1	1	HSPA14
CYP21A2	4.03794	4.87909e-07	0.00144269	0.00597986	0.995229	1	1.3887	NA
ENSG00000177189	3485.75	6.27938e-08	0.00144257	0.00596991	0.995237	1	0.364027	RPS6KA3
ENSG00000202515	34.461	1.32724e-07	0.00144268	0.00596473	0.995241	1	1.3887	VTRNA1-3
ENSG00000136643	510.707	-8.89636e-07	0.00144259	0.00585793	0.995326	1	0.364027	RPS6KC1
ENSG00000151967	13.8791	-1.39834e-08	0.00144268	-0.00582373	0.995353	1	1	SCHIP1
ENSG00000124835	2.07086	5.81003e-09	0.00144269	-0.00582139	0.995355	1	1.36403	LOC93463
ENSG00000164855	2.20533	1.25073e-08	0.00144269	0.00576056	0.995404	1	1	TMEM184A
ENSG00000131042	2420.67	3.91134e-08	0.00144264	0.00574983	0.995412	1	0.388696	LILRB2
ENSG00000167004	4898.88	-4.59648e-08	0.00144257	-0.00563925	0.995501	1	0.388696	PDIA3
ENSG00000196456	10.3245	-1.74154e-08	0.00144268	-0.00563857	0.995501	1	1.36403	ZNF775
ENSG00000183196	2.54446	3.28194e-07	0.00144269	0.00560737	0.995526	1	1	CHST6
ENSG00000138347	2.36556	-1.10341e-08	0.00144269	-0.00548929	0.99562	1	1	MYPN
ENSG00000106028	1219.68	-2.38096e-05	0.00144263	-0.00543898	0.99566	1	1	SSBP1
ENSG00000105852	2.23615	-1.46793e-08	0.00144269	0.00539756	0.995693	1	1	PON3
ENSG00000207688	5.41225	-7.32501e-07	0.00144269	-0.00538936	0.9957	1	1	MIR548AA2
ENSG00000141668	2.20231	-7.78282e-09	0.00144269	0.00532642	0.99575	1	1	CBLN2
ENSG00000131013	1083.85	-3.85029e-08	0.0014426	-0.00528506	0.995783	1	0.388696	PPIL4
ENSG00000266302	23.0605	2.93369e-07	0.00144269	-0.00518201	0.995865	1	1.36403	NA
ENSG00000169359	118.752	-6.57867e-07	0.0014426	0.00516704	0.995877	1	1.3887	SLC33A1
ENSG00000162910	566.309	4.3057e-08	0.00144262	0.00514944	0.995891	1	1	MRPL55
ENSG00000214653	2.78082	9.68382e-08	0.00144269	0.00511391	0.99592	1	1	NA
ENSG00000198554	73.6167	-3.77366e-07	0.00144255	0.00508593	0.995942	1	1	WDHD1
ENSG00000011021	737.207	-8.07838e-06	0.00144259	0.00502308	0.995992	1	0.364027	CLCN6
ENSG00000253532	5.74496	-1.79393e-06	0.00144268	-0.00495839	0.996044	1	1	NA
ENSG00000187010	20.1324	2.64763e-07	0.00144269	0.00495581	0.996046	1	1.36403	RHD
ENSG00000147180	125.47	-2.37714e-08	0.00144265	-0.00494978	0.996051	1	1	ZNF711
ENSG00000236849	1.871	-6.41936e-09	0.00144269	-0.00493949	0.996059	1	1	LINC01474
ENSG00000128849	6.02033	2.67628e-10	0.00144269	0.00493057	0.996066	1	1	CGNL1
ENSG00000086827	149.804	-2.70253e-08	0.00144259	-0.00492232	0.996073	1	1.36403	ZW10
ENSG00000244119	10.0774	2.01531e-08	0.00144268	0.00491372	0.996079	1	1	NA
ENSG00000280378	34.6116	3.02704e-08	0.00144265	0.00480774	0.996164	1	1.3887	NA
ENSG00000183801	2.4685	-3.55456e-08	0.00144269	-0.00480133	0.996169	1	1.3887	OLFML1
ENSG00000273320	97.0602	1.74622e-08	0.00144268	0.00479622	0.996173	1	1	NA
ENSG00000115325	243.761	-3.3932e-08	0.00144261	-0.00476705	0.996196	1	1	DOK1
ENSG00000172171	85.6919	1.84704e-06	0.00144259	0.00473859	0.996219	1	1	TEFM
ENSG00000230943	2.79512	-6.44217e-08	0.00144269	0.00465264	0.996288	1	1	LINC02541
ENSG00000068654	668.459	1.21804e-06	0.00144258	0.00462617	0.996309	1	0.388696	POLR1A
ENSG00000114491	307.441	-2.2851e-08	0.00144264	-0.00461925	0.996314	1	1	UMPS
ENSG00000188177	735.165	-2.99668e-05	0.00144252	0.00444416	0.996454	1	0.364027	ZC3H6
ENSG00000197532	2.4785	9.42462e-09	0.00144269	0.00438354	0.996502	1	1.3887	OR6Y1
ENSG00000272155	19.3369	-1.62332e-08	0.00144267	-0.00430857	0.996562	1	1.3887	NA
ENSG00000182831	5338.47	4.24976e-08	0.00144258	0.00428628	0.99658	1	1	C16orf72
ENSG00000229989	374.725	-1.90899e-08	0.00144265	-0.00428621	0.99658	1	1	NA
ENSG00000232702	3.29847	1.13219e-08	0.00144269	0.00425864	0.996602	1	1	NA
ENSG00000275236	4.07059	-1.37013e-07	0.00144269	0.00423123	0.996624	1	1	NA
ENSG00000213430	2.77742	-1.27688e-08	0.00144269	0.00419072	0.996656	1	1	NA
ENSG00000169194	5.95326	8.146e-09	0.00144268	0.00417343	0.99667	1	1.3887	IL13
ENSG00000251194	213.938	1.61559e-08	0.00144268	0.00416183	0.996679	1	0.388696	NA
ENSG00000169136	194.836	4.45668e-08	0.00144256	0.00415549	0.996684	1	1	ATF5
ENSG00000130158	22.6509	1.98203e-08	0.00144267	0.00412746	0.996707	1	1	DOCK6
ENSG00000152092	3.31461	-5.43501e-09	0.00144269	0.00400565	0.996804	1	1	ASTN1
ENSG00000103018	376.663	-2.44155e-08	0.00144262	-0.00388008	0.996904	1	0.388696	CYB5B
ENSG00000279613	2.16992	-1.58424e-07	0.00144269	-0.00380754	0.996962	1	1	NA
ENSG00000255389	19.493	-1.28057e-08	0.00144267	-0.00375297	0.997006	1	1	NA
ENSG00000147576	153.195	4.17592e-06	0.00144261	0.00370537	0.997044	1	1.3887	ADHFE1
ENSG00000235489	6.21485	4.90214e-09	0.00144268	-0.00369081	0.997055	1	1.36403	NA
ENSG00000285108	4.76637	-1.73625e-08	0.00144269	-0.00365398	0.997085	1	1.3887	NA
ENSG00000104312	2570.17	-1.53438e-08	0.00144266	-0.00364254	0.997094	1	0.388696	RIPK2
ENSG00000280311	2.29645	3.45576e-08	0.00144269	0.00359525	0.997131	1	1.36403	NA
ENSG00000115750	253.331	-3.00424e-08	0.00144256	-0.00349515	0.997211	1	1	TAF1B
ENSG00000133318	1894.84	-1.6379e-08	0.00144264	-0.00337641	0.997306	1	1	RTN3
ENSG00000166971	334.4	-2.42e-08	0.00144259	-0.00331688	0.997354	1	1	AKTIP
ENSG00000274422	12.1151	5.52484e-09	0.00144269	0.00329633	0.99737	1	1	NA
ENSG00000202058	1647.59	-1.62518e-08	0.00144263	-0.00319657	0.99745	1	1	NA
ENSG00000166596	2.62683	-2.91685e-08	0.00144269	-0.0031089	0.997519	1	1	CFAP52
ENSG00000113578	5.0743	-5.54899e-09	0.00144269	0.00310041	0.997526	1	1	FGF1
ENSG00000203616	11.2466	9.00417e-08	0.00144269	-0.00308392	0.997539	1	1	NA
ENSG00000153956	5.44147	-6.11981e-09	0.00144269	0.0030779	0.997544	1	1	CACNA2D1
ENSG00000164627	5.91768	2.37224e-06	0.00144269	0.00307274	0.997548	1	1	KIF6
ENSG00000272486	9.58784	2.00286e-07	0.00144268	-0.00301295	0.997596	1	1	NA
ENSG00000137103	126.738	3.63359e-06	0.00144259	-0.00297653	0.997625	1	1.3887	TMEM8B
ENSG00000181035	232.51	-1.04493e-08	0.00144265	-0.00284057	0.997734	1	0.364027	SLC25A42
ENSG00000262180	23.9504	1.47945e-07	0.00144267	0.00275961	0.997798	1	1	OCLM
ENSG00000175376	968.633	2.03504e-05	0.00144262	0.0027136	0.997835	1	1	EIF1AD
ENSG00000162373	38.3015	5.96364e-07	0.00144264	0.00270903	0.997839	1	1.36403	BEND5
ENSG00000113369	8623.33	0.00043935	0.00147891	-0.00270637	0.997841	1	1	ARRDC3
ENSG00000184949	5.6368	-3.61625e-06	0.00144269	0.00270435	0.997842	1	1.36403	FAM227A
ENSG00000271327	2.3516	-4.2103e-08	0.00144269	-0.00260201	0.997924	1	1	NA
ENSG00000068383	407.701	1.46942e-06	0.00144262	0.00259021	0.997933	1	1	INPP5A
ENSG00000276070	72.5849	6.29793e-09	0.00144269	0.00258383	0.997938	1	1	CCL4L2
ENSG00000198805	2179.59	1.30252e-08	0.00144267	0.00248804	0.998015	1	1	PNP
ENSG00000139899	32.638	9.27329e-07	0.00144268	-0.00248773	0.998015	1	1.3887	CBLN3
ENSG00000149480	2854.73	4.13352e-08	0.00144248	0.00247239	0.998027	1	1	MTA2
ENSG00000277548	2.98541	-2.51277e-06	0.00144269	-0.002471	0.998028	1	1.36403	NA
ENSG00000224848	2.49112	-3.79651e-09	0.00144269	-0.00239486	0.998089	1	1.3887	NA
ENSG00000241155	6.58423	7.99403e-09	0.00144268	0.002301	0.998164	1	1.36403	ARHGAP31-AS1
ENSG00000243927	162.413	3.09272e-06	0.00144261	-0.00229494	0.998169	1	0.364027	MRPS6
ENSG00000232004	3.33376	-1.54964e-08	0.00144269	-0.00228872	0.998174	1	1.3887	NA
ENSG00000132718	903.163	-1.38358e-05	0.00144264	0.00216143	0.998275	1	1	SYT11
ENSG00000107099	6251.69	-1.34898e-08	0.00144259	-0.00209373	0.998329	1	1	DOCK8
ENSG00000115594	198.463	-3.10788e-09	0.00144268	-0.00207345	0.998346	1	1	IL1R1
ENSG00000260830	1.89235	1.25785e-09	0.00144269	0.00205813	0.998358	1	1.3887	NA
ENSG00000200922	2.75298	4.21979e-07	0.00144269	-0.0020473	0.998366	1	1	NA
ENSG00000228347	4.61353	-4.30428e-08	0.00144269	-0.00204599	0.998368	1	1	NA
ENSG00000252021	12.8657	7.54535e-09	0.00144268	0.00202074	0.998388	1	1	NA
ENSG00000272031	15.983	-3.44589e-06	0.00144267	0.00201058	0.998396	1	1	ANKRD34A
ENSG00000077935	5.41164	-2.28803e-07	0.00144269	0.00197867	0.998421	1	1.3887	SMC1B
ENSG00000163636	2011.19	5.52463e-06	0.00144251	0.00194058	0.998452	1	1	PSMD6
ENSG00000075089	286.243	-5.75074e-07	0.00144261	0.00186983	0.998508	1	1	ACTR6
ENSG00000118193	43.313	3.57293e-08	0.00144265	0.00184586	0.998527	1	1	KIF14
ENSG00000252473	9.88837	6.36282e-09	0.00144268	0.00181087	0.998555	1	1	NA
ENSG00000142252	140.058	-3.82172e-05	0.00144278	0.00171265	0.998634	1	1	GEMIN7
ENSG00000135404	2438.7	-5.7509e-09	0.00144265	-0.00170445	0.99864	1	0.388696	CD63
ENSG00000267106	29.9203	-5.52257e-09	0.00144267	-0.00168945	0.998652	1	1.36403	NA
ENSG00000171495	3.77252	-1.65167e-08	0.00144269	0.00164856	0.998685	1	1	MROH2B
ENSG00000125247	246.06	-5.72179e-09	0.0014426	-0.00157319	0.998745	1	1	TMTC4
ENSG00000196277	2.67036	-1.4381e-08	0.00144269	-0.00149977	0.998803	1	1.36403	GRM7
ENSG00000112624	933.053	-6.0294e-09	0.0014426	-0.00148845	0.998812	1	0.388696	BICRAL
ENSG00000082212	1127.89	1.44409e-08	0.00144263	0.00148408	0.998816	1	1	ME2
ENSG00000239941	2.40447	3.50289e-09	0.00144269	0.0014363	0.998854	1	1.36403	NA
ENSG00000229833	189.888	-7.80065e-09	0.00144259	-0.00141452	0.998871	1	1	PET100
ENSG00000090615	1401.8	-3.41966e-09	0.00144263	-0.00140072	0.998882	1	0.388696	GOLGA3
ENSG00000158042	174.245	1.96122e-06	0.00144258	0.00134909	0.998924	1	0.364027	MRPL17
ENSG00000269559	3.18157	-3.39593e-09	0.00144269	-0.00134547	0.998926	1	1	NA
ENSG00000102225	2093.63	1.43953e-08	0.00144262	0.00133231	0.998937	1	1	CDK16
ENSG00000223797	18.127	-7.73864e-08	0.00144267	-0.0013303	0.998939	1	1.3887	ENTPD3-AS1
ENSG00000277942	2.24205	-2.10583e-09	0.00144269	-0.00122337	0.999024	1	1	MIR8075
ENSG00000119655	1595.57	1.05828e-08	0.00144265	0.00116339	0.999072	1	0.364027	NPC2
ENSG00000163362	2.9605	-1.66904e-08	0.00144269	-0.0011322	0.999097	1	1.36403	INAVA
ENSG00000198899	3954.6	-5.30848e-09	0.00144265	-0.00112653	0.999101	1	0.364027	ATP6
ENSG00000257195	1.8461	2.40663e-07	0.00144269	0.00109683	0.999125	1	1	NA
ENSG00000260493	4.34349	-1.67611e-09	0.00144269	-0.00109382	0.999127	1	1	LOC102723322
ENSG00000224579	3.23905	3.46874e-09	0.00144269	0.00109189	0.999129	1	1.36403	NA
ENSG00000259556	2.13159	-2.75393e-07	0.00144269	-0.00108393	0.999135	1	1	NA
ENSG00000184378	2.87155	1.51171e-09	0.00144269	0.00105656	0.999157	1	1.3887	ACTRT3
ENSG00000127364	4.06045	-5.13286e-08	0.00144269	0.0010541	0.999159	1	1	TAS2R4
GPANK1	198.157	1.88328e-06	0.00144253	0.00103517	0.999174	1	1	NA
ENSG00000243742	3.21761	5.283e-07	0.00144269	-0.00101686	0.999189	1	1.36403	RPLP0P2
ENSG00000137054	456.659	1.32759e-06	0.00144242	-0.000995645	0.999206	1	1	POLR1E
ENSG00000153012	2.35658	-1.11515e-08	0.00144269	0.000993067	0.999208	1	1.36403	LGI2
ENSG00000197816	22.9821	-1.56422e-07	0.00144268	0.000892615	0.999288	1	1.36403	CCDC180
ENSG00000125931	1.89063	-1.68352e-09	0.00144269	-0.000828512	0.999339	1	1	CITED1
ENSG00000267064	6.73734	4.89343e-07	0.00144268	0.000827296	0.99934	1	1	UXT-AS1
ENSG00000242019	2.64953	3.71494e-08	0.00144269	0.000818865	0.999347	1	1	KIR3DL3
ENSG00000105699	312.007	7.53553e-10	0.00144267	-0.00081615	0.999349	1	0.364027	LSR
ENSG00000272669	40.9551	-1.0765e-09	0.00144267	-0.00077028	0.999385	1	1	NA
ENSG00000270883	7.26944	1.36457e-10	0.00144269	-0.00069472	0.999446	1	1.36403	NA
ENSG00000196741	12.2517	2.87142e-08	0.00144266	0.000649438	0.999482	1	1.3887	NA
ENSG00000160961	560.543	6.10767e-06	0.00144257	0.000626382	0.9995	1	0.388696	ZNF333
ENSG00000250746	2.86024	-4.26434e-08	0.00144269	-0.000551329	0.99956	1	1.36403	NA
ENSG00000164292	190.949	8.48773e-09	0.00144264	0.000491164	0.999608	1	0.364027	RHOBTB3
ENSG00000158525	5.4209	-5.48823e-10	0.00144269	-0.000446339	0.999644	1	1	CPA5
ENSG00000254126	12.9275	5.78877e-09	0.00144269	0.000399551	0.999681	1	1.3887	CD8B2
ENSG00000272247	8.39983	2.06498e-08	0.00144268	-0.000350688	0.99972	1	1.36403	NA
ENSG00000259948	2.68301	-5.14663e-08	0.00144269	-0.000283865	0.999774	1	1	NA
ENSG00000095794	1211.75	4.29907e-09	0.00144264	-0.000229481	0.999817	1	1	CREM
ENSG00000162517	792.699	1.97623e-05	0.00144235	0.000191171	0.999847	1	1	PEF1
ENSG00000155660	911.548	3.88165e-09	0.00144264	-0.000181625	0.999855	1	0.364027	PDIA4
ENSG00000196268	467.876	3.60086e-09	0.0014426	-0.000172901	0.999862	1	0.364027	ZNF493
ENSG00000138398	2034.05	5.47483e-09	0.00144257	-0.000156707	0.999875	1	1	PPIG
ENSG00000230532	16.8571	1.32153e-07	0.00144267	-8.1647e-05	0.999935	1	1	NA
ENSG00000149474	152.846	-6.29541e-06	0.00144265	-1.88821e-05	0.999985	1	1	KAT14
ENSG00000272734	81.0311	-6.00824e-08	0.00144266	6.20556e-06	0.999995	1	1	NA
ENSG00000228037	13.0167	-4.67195e-08	0.00144267	2.99391e-06	0.999998	1	1	LOC100996583

### Sheet: PBMC_only03_SEvsnoSE
	baseMean	log2FoldChange	lfcSE	stat	pvalue	padj	weight	symbol
HLA-DRB4	480.504	9.06299	0.429686	21.1767	1.56732e-99	3.79104e-95	1	NA
HLA-DQB1	1610.52	-1.48253	0.201019	-7.77553	7.51297e-15	8.6491e-11	1	NA
HLA-DQA2	157.433	2.59773	0.365256	7.68952	1.47691e-14	8.6491e-11	1.37678	NA
HLA-DRB5	275.23	-1.87549e-06	0.0014427	-7.19228	6.37178e-13	1.0109e-08	0.381147	NA
HLA-DRB1	2416.58	1.64966	0.290712	6.20202	5.57423e-10	2.69659e-06	1	NA
HLA-DQA1	1280.87	1.38987	0.288428	5.45726	4.83547e-08	0.00051144	0.381147	NA
ENSG00000278771	1918.13	2.68653	0.632989	4.88908	1.01306e-06	0.00918431	0.381147	RN7SL3
ENSG00000197989	721.756	2.56598	0.648483	4.6371	3.53323e-06	0.0106827	1	SNHG12
ENSG00000004939	66.3283	-1.41485e-06	0.0014427	-4.31277	1.61221e-05	0.0317216	1.36591	SLC4A1
ENSG00000134184	40.7394	-1.08899e-06	0.0014427	-4.32302	1.5391e-05	0.0372277	1	GSTM1
ENSG00000223609	10.4378	-2.87225e-06	0.0014427	-4.1596	3.18801e-05	0.0513221	1.36591	HBD
ENSG00000134363	16.9005	2.85316	0.924763	4.1741	2.99167e-05	0.060302	1	FST
ENSG00000230202	47.7558	1.85171	0.552042	4.14085	3.46016e-05	0.0643803	1	NA
ENSG00000247095	15.0848	2.02975	0.630921	4.10782	3.99406e-05	0.0690059	1	MIR210HG
ENSG00000188056	9.97712	-1.73395e-06	0.0014427	-3.96084	7.46871e-05	0.119853	1	TREML4
ENSG00000078114	38.9654	6.2002e-07	0.00144269	3.86929	0.000109152	0.119853	1.37678	NEBL
ENSG00000169507	28.9022	-6.69663e-06	0.0014427	-3.77727	0.000158557	0.163342	1.38115	SLC38A11
ENSG00000230076	141.335	1.95205e-06	0.0014427	3.8232	0.000131729	0.177015	1	NA
ENSG00000173262	100.154	-2.06752e-06	0.0014427	-3.57452	0.000350872	0.446678	1	SLC2A14
ENSG00000102837	14.3025	-1.20936e-06	0.0014427	-3.53666	0.000405228	0.490082	1	OLFM4
ENSG00000132972	8.82144	-3.36605e-06	0.0014427	-3.42118	0.000623504	0.519972	1.38115	RNF17
ENSG00000181240	2.12513	-3.06188e-06	0.0014427	-3.34908	0.000810789	0.648717	1.36591	SLC25A41
ENSG00000125355	17.1875	-0.990356	0.491104	-3.33842	0.000842571	0.648717	1.36591	TMEM255A
ENSG00000215548	11.3682	-4.01909e-06	0.0014427	-3.40955	0.000650711	0.655808	1	NA
ENSG00000113389	11.051	-1.27838	0.600374	-3.38872	0.000702202	0.679394	1	NPR3
ENSG00000114737	271.805	0.53827	0.242289	3.34721	0.000816299	0.731491	1	CISH
ENSG00000273007	1.87911	-2.8775e-06	0.0014427	-3.34713	0.000816532	0.731491	1	NA
ENSG00000245685	7.51937	-7.73452e-06	0.0014427	-3.23777	0.00120467	0.753478	1.38115	FRG1-DT
ENSG00000124302	5.44908	-5.69785e-06	0.0014427	-3.19217	0.0014121	0.833068	1.37678	CHST8
ENSG00000115155	20.8865	-0.881182	0.517614	-3.19004	0.00142254	0.833068	1.37678	OTOF
ENSG00000183662	35.0674	-0.490867	0.26524	-3.17514	0.00149762	0.83411	1.37678	TAFA1
ENSG00000237039	7.53793	0.764792	0.408814	3.17328	0.00150729	0.83411	1.36591	NA
ENSG00000240183	1.87966	1.62705	0.77504	3.24515	0.00117388	0.849647	1	NA
ENSG00000147206	4.75245	-3.10958e-06	0.0014427	-3.14701	0.00164952	0.849647	1.38115	NXF3
ENSG00000143416	17.0851	-1.48908e-06	0.0014427	-3.20481	0.00135152	0.934019	1	SELENBP1
ENSG00000228570	2.50896	-2.26196e-06	0.0014427	-3.08238	0.00205353	0.983764	1.36591	NUTM2E
ENSG00000234492	10.9983	-8.07785e-06	0.0014427	-3.07974	0.00207184	0.983764	1.37678	RPL34-AS1
ENSG00000155158	760.113	-0.502021	0.293068	-3.14569	0.00165695	1	1	TTC39B
ENSG00000188659	5.88149	-6.72939e-06	0.0014427	-3.12151	0.00179928	1	1	SAXO2
ENSG00000226521	2.45225	-2.93262e-06	0.0014427	-3.08089	0.0020638	1	1	NA
ENSG00000233913	526.487	2.85628e-06	0.0014427	3.06322	0.00218967	1	0.381147	NA
ENSG00000180537	7.45662	-1.23582e-06	0.0014427	-3.05169	0.00227553	1	1	RNF182
ENSG00000144847	7.48422	-4.07799e-06	0.0014427	-3.02716	0.00246865	1	1	IGSF11
ENSG00000169248	2.55319	-2.45628e-06	0.0014427	-3.02042	0.00252423	1	1.37678	CXCL11
ENSG00000119650	70.264	-2.06118e-05	0.0014427	-3.01534	0.0025669	1	1.37678	IFT43
ENSG00000183831	2.01026	-2.40521e-06	0.0014427	-2.99643	0.00273165	1	1	ANKRD45
ENSG00000134824	246.768	-5.73942e-06	0.0014427	-2.99591	0.00273626	1	0.365914	FADS2
ENSG00000237248	41.7667	-6.0032e-06	0.0014427	-2.98373	0.00284753	1	1.37678	LINC00987
ENSG00000143387	251.516	2.15311e-05	0.0014427	2.98368	0.00284804	1	1	CTSK
ENSG00000211679	152.376	0.858851	0.54754	2.97555	0.00292461	1	1	NA
ENSG00000254681	80.7392	1.67324	1.19549	2.95391	0.00313771	1	1.37678	PKD1P5-LOC105376752
ENSG00000142528	78.04	-0.441979	0.426552	-2.93776	0.00330597	1	1.38115	ZNF473
ENSG00000213859	105.699	1.51663e-05	0.0014427	2.93163	0.00337183	1	1.37678	KCTD11
ENSG00000267534	224.089	0.480758	0.392697	2.91672	0.00353738	1	1	S1PR2
ENSG00000133742	12.7047	-1.25815e-06	0.0014427	-2.91662	0.00353843	1	1.36591	CA1
ENSG00000110455	286.141	-8.41062e-06	0.0014427	-2.90735	0.0036451	1	0.365914	ACCS
ENSG00000099194	228.084	1.10507e-05	0.0014427	2.90182	0.00371007	1	1	SCD
ENSG00000269834	21.1252	-0.479843	0.540742	-2.89436	0.00379927	1	1.37678	ZNF528-AS1
ENSG00000053900	612.878	-0.183019	0.19098	-2.89367	0.00380771	1	1	ANAPC4
ENSG00000114270	94.7019	0.609406	0.522115	2.88488	0.00391569	1	1.37678	COL7A1
ENSG00000269937	2.10637	-3.1276e-06	0.0014427	-2.87831	0.00399808	1	1.38115	NA
ENSG00000241458	4.30677	1.05558	0.919458	2.87233	0.00407453	1	1	NA
ENSG00000139187	333.483	-7.15381e-06	0.0014427	-2.84882	0.00438819	1	0.376775	KLRG1
ENSG00000259384	2.73551	4.93669e-06	0.0014427	2.84861	0.00439112	1	1	GH1
ENSG00000217094	6.09665	0.639473	0.917031	2.84006	0.00451055	1	1	NA
ENSG00000258819	3.33496	-2.41807e-06	0.00144269	-2.83075	0.00464386	1	1	LINC02289
ENSG00000267586	10.945	-4.05566e-06	0.0014427	-2.82292	0.00475892	1	1.37678	LINC00907
ENSG00000184828	6.00774	-3.76153e-06	0.0014427	-2.81538	0.00487191	1	1	ZBTB7C
ENSG00000272668	23.6036	-4.38839e-06	0.0014427	-2.80149	0.00508669	1	1.36591	NA
ENSG00000204010	5.03739	-1.41138e-06	0.0014427	-2.7865	0.0053281	1	1.38115	IFIT1B
ENSG00000064886	100.997	-9.46417e-06	0.00144269	-2.78315	0.00538338	1	1	CHI3L2
ENSG00000076067	341.339	0.379501	0.449786	2.78264	0.0053919	1	0.381147	RBMS2
ENSG00000148225	8.63603	-4.40545e-06	0.00144269	-2.76501	0.00569219	1	1	WDR31
ENSG00000161912	174.043	-1.70464e-05	0.00144269	-2.75885	0.00580054	1	1	ADCY10P1
ENSG00000175445	15.4583	-3.91949e-06	0.00144269	-2.74792	0.00599751	1	1.37678	LPL
ENSG00000091181	18.5248	-6.82319e-06	0.00144269	-2.7466	0.00602161	1	1.38115	IL5RA
ENSG00000259445	10.0652	-3.06306e-06	0.0014427	-2.74612	0.00603048	1	1.38115	NA
ENSG00000234456	35.4745	-7.02043e-06	0.00144269	-2.74583	0.00603576	1	1	MAGI2-AS3
ENSG00000163293	2.66804	-4.67363e-06	0.0014427	-2.74315	0.00608531	1	1	NIPAL1
ENSG00000197653	17.4732	-8.19617e-06	0.0014427	-2.73612	0.0062168	1	1.38115	DNAH10
ENSG00000005108	7.56098	-1.28963e-06	0.0014427	-2.72276	0.00647395	1	1.37678	THSD7A
ENSG00000244642	11.1635	1.08769e-05	0.0014427	2.72146	0.00649952	1	1	NA
ENSG00000275476	3.52411	-4.97503e-06	0.0014427	-2.71232	0.00668138	1	1	NA
ENSG00000227288	3.14411	4.65267e-06	0.00144269	2.70934	0.00674171	1	1	NA
ENSG00000134057	31.2771	-1.05265e-05	0.00144269	-2.70159	0.0069009	1	1	CCNB1
ENSG00000143375	8.4627	-4.51555e-06	0.00144269	-2.69901	0.00695454	1	1	CGN
ENSG00000164756	2.57196	-1.65531e-06	0.0014427	-2.69556	0.00702702	1	1	SLC30A8
ENSG00000227888	3.69767	-3.28193e-06	0.0014427	-2.69182	0.00710626	1	1.36591	NA
ENSG00000173894	8.76551	-7.16935e-06	0.00144269	-2.68287	0.00729942	1	1	CBX2
ENSG00000231340	7.80954	7.63508e-06	0.00144269	2.67884	0.0073877	1	1.36591	NA
ENSG00000212420	2.27063	-3.28834e-06	0.0014427	-2.67292	0.00751931	1	1	NA
ENSG00000268433	5.01203	-3.39787e-06	0.00144269	-2.66977	0.0075904	1	1.36591	NA
ENSG00000280092	5.61613	5.58546e-06	0.00144269	2.66504	0.00769781	1	1	NA
XXbac-BPG254F23	76.6356	-1.15281e-05	0.00144269	-2.66457	0.00770875	1	1.38115	NA
ENSG00000231964	9.24708	7.00549e-06	0.00144269	2.65894	0.00783869	1	1	LOC102724323
ENSG00000167578	19.4955	-7.60895e-06	0.00144269	-2.65461	0.00793992	1	1	RAB4B
ENSG00000154114	145.579	-1.36755e-05	0.00144269	-2.65347	0.00796678	1	1.37678	TBCEL
ENSG00000272779	363.652	2.05018e-05	0.00144269	2.64725	0.008115	1	0.376775	NA
ENSG00000256720	57.3618	-6.08643e-06	0.00144269	-2.645	0.00816897	1	1.38115	NA
ENSG00000225101	34.8571	-5.412e-06	0.00144269	-2.63769	0.00834732	1	1	NA
ENSG00000279684	2.70409	-2.6996e-06	0.00144269	-2.63374	0.00844496	1	1	NA
ENSG00000124635	403.692	-2.16592e-05	0.00144268	-2.62982	0.00854289	1	1	H2BC11
ENSG00000172215	130.274	7.27846e-06	0.00144269	2.62155	0.00875314	1	1	CXCR6
ENSG00000205746	68.7418	5.85782e-06	0.00144269	2.61972	0.00880011	1	1.38115	NA
ENSG00000279161	7.97995	-5.36903e-06	0.00144269	-2.61792	0.00884663	1	1	NA
ENSG00000130479	652.538	9.60614e-06	0.00144269	2.61608	0.00889465	1	1	MAP1S
ENSG00000285042	3.31501	-4.68153e-06	0.00144269	-2.61456	0.00893417	1	1.36591	NA
ENSG00000245970	5.74631	2.38517e-06	0.00144269	2.6094	0.00907013	1	1.37678	NA
ENSG00000254290	2.14232	-2.98448e-06	0.00144269	-2.59595	0.00943307	1	1.38115	NA
ENSG00000084636	7.57795	-1.08628e-05	0.00144271	-2.58787	0.00965722	1	1.37678	COL16A1
ENSG00000157110	6.22075	-2.19471e-06	0.00144269	-2.58326	0.00978724	1	1.38115	RBPMS
ENSG00000260549	2.12644	-3.41109e-06	0.00144269	-2.5825	0.00980861	1	1	MT1L
ENSG00000198796	55.1564	-6.66561e-06	0.00144269	-2.58151	0.00983688	1	1	ALPK2
ENSG00000147465	3.34583	4.45852e-06	0.00144269	2.58041	0.00986824	1	1.37678	STAR
ENSG00000163138	104.934	-1.70575e-05	0.00144265	-2.57936	0.00989826	1	1.36591	PACRGL
ENSG00000261766	5.82034	-6.81367e-06	0.0014427	-2.57722	0.00995999	1	1.36591	NA
ENSG00000269926	7.1614	4.5527e-06	0.00144269	2.56756	0.0102418	1	1	NA
ENSG00000002746	4.60688	-1.65109e-06	0.00144269	-2.56747	0.0102443	1	1.36591	HECW1
ENSG00000079102	7.30733	-1.76245e-06	0.0014427	-2.56453	0.0103317	1	1.37678	RUNX1T1
ENSG00000254528	41.9307	5.6707e-06	0.00144269	2.55719	0.0105523	1	1	NA
ENSG00000165091	5.5438	-2.44658e-06	0.0014427	-2.55607	0.0105862	1	1.38115	TMC1
ENSG00000110203	77.67	-4.0169e-06	0.00144269	-2.55169	0.0107203	1	1.37678	FOLR3
ENSG00000084112	2088.75	1.32812e-05	0.00144269	2.55096	0.0107426	1	0.376775	SSH1
ENSG00000101457	249.823	1.64471e-05	0.00144268	2.54338	0.0109787	1	0.365914	DNTTIP1
ENSG00000128342	81.7391	5.7577e-06	0.00144269	2.54294	0.0109923	1	1	LIF
ENSG00000119685	344.809	-2.20244e-05	0.00144267	-2.54291	0.0109932	1	0.376775	TTLL5
ENSG00000188352	453.024	-1.63637e-05	0.00144268	-2.54087	0.0110577	1	0.376775	FOCAD
ENSG00000086544	189.869	1.68291e-05	0.00144268	2.53301	0.0113087	1	1	ITPKC
ENSG00000152684	254.623	1.76434e-05	0.00144269	2.53275	0.0113173	1	1	PELO
ENSG00000115641	24.2813	-5.4533e-06	0.00144269	-2.52742	0.0114902	1	1.37678	FHL2
ENSG00000251152	4.0444	-3.41509e-06	0.00144269	-2.52489	0.0115733	1	1.37678	NA
ENSG00000145736	63.3573	7.50075e-06	0.00144269	2.52379	0.0116098	1	1.36591	GTF2H2
ENSG00000205593	175.068	1.52521e-05	0.0014427	2.52222	0.0116616	1	0.365914	DENND6B
ENSG00000215883	38.9031	-8.13575e-06	0.00144269	-2.52213	0.0116647	1	1	CYB5RL
ENSG00000170854	250.135	-1.27382e-05	0.00144269	-2.52051	0.0117184	1	0.381147	RIOX2
ENSG00000197520	16.966	-7.33793e-06	0.00144269	-2.5201	0.0117322	1	1.37678	FAM177B
ENSG00000149231	1025.48	-1.71943e-05	0.00144268	-2.51999	0.0117359	1	0.376775	CCDC82
ENSG00000007968	212.213	-8.40166e-06	0.00144269	-2.5197	0.0117454	1	0.376775	E2F2
ENSG00000211772	2653.92	-1.29374e-05	0.00144269	-2.51136	0.0120269	1	0.381147	NA
TRIM10	11.8146	-5.18586e-06	0.00144269	-2.50758	0.0121561	1	1.37678	NA
ENSG00000267526	7.59869	-5.13755e-06	0.00144269	-2.50647	0.0121945	1	1	NA
ENSG00000166947	6.39688	-4.97546e-07	0.0014427	-2.50554	0.0122266	1	1	EPB42
ENSG00000261643	19.1379	1.11812e-05	0.00144269	2.50362	0.012293	1	1	NA
ENSG00000269925	34.4997	-1.20621e-05	0.00144269	-2.50318	0.0123082	1	1	NA
ENSG00000233585	3.11008	-3.65583e-06	0.00144269	-2.50111	0.0123805	1	1	NA
ENSG00000082146	216.826	-8.88915e-06	0.00144269	-2.49176	0.012711	1	0.376775	STRADB
ENSG00000137747	48.4807	-1.20297e-05	0.00144269	-2.49025	0.0127653	1	1.36591	TMPRSS13
ENSG00000158747	208.623	7.28456e-06	0.00144269	2.48211	0.0130607	1	1	NBL1
ENSG00000255045	4.82983	-5.61455e-06	0.00144269	-2.47623	0.0132777	1	1.36591	NA
ENSG00000123965	17.6067	9.31804e-06	0.00144269	2.46888	0.0135537	1	1.38115	NA
ENSG00000201643	14.3784	8.1949e-06	0.00144269	2.46736	0.0136113	1	1	SNORA14A
ENSG00000245105	190.326	-5.87665e-06	0.00144269	-2.4671	0.0136212	1	0.376775	A2M-AS1
ENSG00000132958	3.36836	-2.22948e-06	0.00144269	-2.46495	0.0137033	1	1	TPTE2
ENSG00000107186	8.31613	-1.18381e-06	0.0014427	-2.45458	0.0141049	1	1.37678	MPDZ
ENSG00000176049	75.4387	-5.43073e-06	0.00144269	-2.45442	0.0141114	1	1.37678	JAKMIP2
ENSG00000213700	10.2163	5.34468e-06	0.00144269	2.45139	0.0142304	1	1.36591	NA
ENSG00000227145	2.81634	-3.15131e-06	0.00144269	-2.44924	0.0143156	1	1.37678	IL21-AS1
ENSG00000272899	42.3606	1.24617e-05	0.00144269	2.44422	0.0145167	1	1.36591	ATP6V1FNB
ENSG00000210151	17.9639	-3.36761e-06	0.00144269	-2.44403	0.0145243	1	1	MIR12136
ENSG00000112796	14.9169	-4.00931e-06	0.00144269	-2.441	0.0146466	1	1	ENPP5
ENSG00000276075	4.5624	5.55064e-06	0.00144269	2.43894	0.0147304	1	1	NA
ENSG00000214087	207.269	-1.32043e-05	0.00144266	-2.43801	0.0147686	1	0.381147	ARL16
ENSG00000268392	2.9858	-4.17212e-06	0.00144269	-2.43779	0.0147775	1	1.37678	NA
ENSG00000138617	208.701	-1.5749e-05	0.00144268	-2.43769	0.0147816	1	1	PARP16
ENSG00000144214	15.1788	-1.81226e-05	0.00144273	-2.43564	0.0148656	1	1.38115	LYG1
ENSG00000217512	33.0479	-6.00445e-06	0.00144266	-2.42748	0.0152042	1	1.37678	NA
ENSG00000167208	1041.3	1.74405e-05	0.00144268	2.42462	0.0153244	1	0.365914	SNX20
ENSG00000165424	265.447	1.86438e-05	0.00144273	2.42388	0.0153559	1	1	ZCCHC24
ENSG00000180953	17.6443	-7.35461e-06	0.00144269	-2.4228	0.0154016	1	1	ST20
ENSG00000230364	6.44676	6.89475e-06	0.00144269	2.42051	0.0154988	1	1	NA
ENSG00000136842	25.1353	-6.47099e-06	0.00144269	-2.41961	0.0155372	1	1	TMOD1
ENSG00000128482	11.8049	-4.69498e-06	0.00144269	-2.41824	0.0155959	1	1.38115	RNF112
ENSG00000215533	8.82353	-2.99373e-06	0.00144269	-2.41658	0.0156669	1	1.38115	LINC00189
ENSG00000162620	6.49549	-3.30334e-06	0.00144269	-2.40939	0.0159792	1	1	LRRIQ3
ENSG00000205622	4.74075	-2.55066e-06	0.00144269	-2.40855	0.0160159	1	1	NA
ENSG00000273149	152.512	6.56711e-06	0.00144269	2.40399	0.0162171	1	1.38115	NA
ENSG00000085276	7.34775	-2.93981e-06	0.00144269	-2.40398	0.0162176	1	1	MECOM
ENSG00000181026	913.464	-1.93709e-05	0.00144267	-2.39989	0.0163998	1	1	AEN
ENSG00000256351	9.39197	-5.69002e-06	0.00144269	-2.39809	0.0164806	1	1	NA
ENSG00000196368	26.2466	7.27615e-06	0.00144269	2.39694	0.0165326	1	1.38115	NUDT11
ENSG00000157827	110.019	-5.9414e-06	0.00144269	-2.39565	0.0165909	1	1	FMNL2
ENSG00000254858	115.058	1.18931e-05	0.00144269	2.39274	0.0167229	1	1.36591	MPV17L2
ENSG00000226191	2.82846	-3.41479e-06	0.00144269	-2.39236	0.0167406	1	1.38115	NA
ENSG00000233016	818.315	2.21713e-05	0.00144272	2.39143	0.016783	1	0.376775	SNHG7
ENSG00000132329	16.0977	6.87849e-06	0.00144269	2.39134	0.016787	1	1.38115	RAMP1
ENSG00000237945	282.405	-8.25349e-06	0.00144269	-2.39075	0.0168141	1	0.365914	LINC00649
ENSG00000237149	2.69554	4.11436e-06	0.00144269	2.39028	0.0168356	1	1	ZNF503-AS2
ENSG00000169877	6.00366	-4.23986e-07	0.0014427	-2.3894	0.0168758	1	1	AHSP
ENSG00000228203	5.70529	-4.27703e-06	0.00144269	-2.38824	0.0169295	1	1.38115	RNF144A-AS1
ENSG00000174059	8.48458	-4.19603e-06	0.0014427	-2.38773	0.0169528	1	1.37678	CD34
ENSG00000255284	27.6564	-7.95915e-06	0.00144269	-2.38768	0.0169551	1	1	LOC171391
ENSG00000259287	6.35925	-5.95017e-06	0.00144269	-2.38406	0.017123	1	1	NA
ENSG00000278266	2.07998	-3.27988e-06	0.00144269	-2.38286	0.0171788	1	1.36591	NA
ENSG00000254685	74.8803	-1.02751e-05	0.00144269	-2.38267	0.0171876	1	1.38115	FPGT
ENSG00000071794	187.441	-1.5744e-05	0.00144268	-2.38261	0.0171906	1	1	HLTF
ENSG00000141469	100.483	-7.13014e-06	0.00144269	-2.37932	0.0173448	1	1.37678	SLC14A1
ENSG00000198838	20.3683	-2.64066e-06	0.00144269	-2.37844	0.0173863	1	1.36591	RYR3
ENSG00000234816	24.4801	-7.24826e-06	0.00144269	-2.37783	0.0174149	1	1.38115	NA
ENSG00000135916	435.404	1.61357e-05	0.00144268	2.37738	0.0174362	1	1	ITM2C
ENSG00000235947	2.56167	-3.59576e-06	0.00144269	-2.37463	0.0175665	1	1	EGOT
ENSG00000079974	150.251	-1.55671e-05	0.00144268	-2.37443	0.0175763	1	1	RABL2B
ENSG00000213269	2.69678	4.63963e-06	0.00144269	2.37393	0.0175997	1	1	NA
ENSG00000249129	9.10564	-7.13717e-06	0.00144269	-2.37247	0.0176695	1	1.37678	NA
RF00100	5.67261	-2.47701e-06	0.00144269	-2.37227	0.0176792	1	1	NA
ENSG00000107130	79.1464	4.53993e-06	0.00144269	2.37048	0.0177649	1	1.36591	NCS1
ENSG00000226942	19.6262	6.15753e-06	0.00144269	2.36898	0.0178371	1	1.37678	NA
ENSG00000197312	1185.79	1.39062e-05	0.00144268	2.366	0.0179815	1	0.376775	DDI2
TAP2	800.273	-1.95999e-05	0.00144267	-2.36522	0.0180193	1	0.365914	NA
ENSG00000156113	36.877	-3.30712e-06	0.00144269	-2.36366	0.0180953	1	1	KCNMA1
ENSG00000167094	122.345	-5.19512e-06	0.00144269	-2.35994	0.0182779	1	1	TTC16
ENSG00000047597	144.152	-7.21985e-06	0.00144269	-2.3591	0.0183191	1	1.38115	XK
ENSG00000258102	16.1241	6.77914e-06	0.00144269	2.35661	0.0184424	1	1.36591	MAP1LC3B2
ENSG00000154874	374.685	-7.37094e-06	0.00144269	-2.35466	0.0185398	1	1	CCDC144B
ENSG00000271380	16.1902	9.39084e-06	0.00144269	2.35392	0.0185764	1	1.38115	LOC101928120
ENSG00000078747	3541.08	2.19541e-05	0.00144266	2.35274	0.0186356	1	0.381147	ITCH
ENSG00000145331	41.8134	-8.67998e-06	0.00144269	-2.35123	0.0187116	1	1	TRMT10A
ENSG00000079931	10.6244	-5.11969e-06	0.00144269	-2.35035	0.0187558	1	1	MOXD1
ENSG00000274173	6.92047	-5.65859e-06	0.00144269	-2.34402	0.0190774	1	1.38115	NA
ENSG00000091640	620.042	1.97799e-05	0.00144266	2.34393	0.0190818	1	0.381147	SPAG7
ENSG00000256862	22.7538	-7.30176e-06	0.00144269	-2.34363	0.0190971	1	1	LOC105369609
ENSG00000242611	2.42681	-2.54579e-06	0.00144269	-2.34287	0.0191361	1	1	NA
ENSG00000113966	32.323	-6.13815e-06	0.00144269	-2.3421	0.0191758	1	1.36591	ARL6
ENSG00000238058	8.49404	-6.35627e-06	0.00144269	-2.3403	0.0192682	1	1	NA
ENSG00000028203	867.453	1.6864e-05	0.00144267	2.33799	0.0193875	1	0.376775	VEZT
ENSG00000125733	91.1964	8.56862e-06	0.00144269	2.33714	0.0194318	1	1.38115	TRIP10
ENSG00000235369	13.1889	8.00032e-06	0.00144269	2.33616	0.0194827	1	1.37678	NA
ENSG00000167207	1715.78	1.03166e-05	0.00144269	2.33568	0.019508	1	1	NOD2
ENSG00000185022	1073.83	1.08582e-05	0.00144268	2.33529	0.0195282	1	0.365914	MAFF
ENSG00000234961	11.1262	3.04391e-06	0.00144269	2.33361	0.0196163	1	1.37678	NA
ENSG00000066279	59.024	-1.85446e-05	0.0014427	-2.33261	0.0196688	1	1.38115	ASPM
ENSG00000153253	82.9521	-5.03445e-06	0.00144269	-2.33043	0.0197832	1	1	SCN3A
ENSG00000139428	94.0999	-1.45295e-05	0.00144268	-2.32976	0.0198186	1	1.36591	MMAB
ENSG00000161981	123.74	1.02864e-05	0.00144269	2.32789	0.0199181	1	1	SNRNP25
ENSG00000117640	397.8	4.7809e-05	0.00144293	-2.32744	0.0199419	1	1	MTFR1L
ENSG00000124469	12.8385	-1.42069e-06	0.00144269	-2.32716	0.0199568	1	1	CEACAM8
ENSG00000040531	115.639	-1.39986e-05	0.00144268	-2.3267	0.0199811	1	1	CTNS
ENSG00000167077	422.479	-1.9997e-05	0.00144267	-2.32652	0.0199911	1	1	MEI1
ENSG00000249631	2.38242	-1.39191e-06	0.0014427	-2.32612	0.0200123	1	1.37678	NA
ENSG00000078098	4.07575	-1.26506e-06	0.00144269	-2.32481	0.020082	1	1.37678	FAP
ENSG00000159399	1535.04	6.32943e-06	0.00144269	2.32456	0.0200957	1	0.376775	HK2
ENSG00000089558	14.767	5.22612e-06	0.00144269	2.32278	0.0201908	1	1	KCNH4
ENSG00000264607	4.95021	-4.04784e-06	0.00144269	-2.32136	0.0202676	1	1.37678	MIR3173
ENSG00000274995	4.45192	3.78395e-06	0.00144269	2.31931	0.0203781	1	1.38115	NA
ENSG00000151117	206.946	1.50806e-05	0.00144268	2.31863	0.0204153	1	0.365914	TMEM86A
ENSG00000273018	62.3807	-2.60164e-06	0.00144269	-2.31838	0.0204286	1	1.37678	FAM106A
ENSG00000145817	1105.41	9.79611e-06	0.00144269	2.31812	0.020443	1	1	YIPF5
ENSG00000146858	21.9697	-7.7882e-06	0.00144269	-2.3175	0.0204767	1	1.37678	ZC3HAV1L
ENSG00000264577	12.1332	3.51204e-06	0.00144269	2.31728	0.0204886	1	1.36591	NA
ENSG00000129422	68.8397	5.61743e-06	0.00144269	2.31676	0.0205168	1	1.37678	MTUS1
ENSG00000168785	76.1918	-7.53581e-06	0.00144269	-2.31539	0.0205915	1	1.38115	TSPAN5
ENSG00000225093	9.23392	2.9515e-05	0.00144283	2.31216	0.0207689	1	1	NA
ENSG00000141161	19.511	-4.88618e-06	0.00144269	-2.31199	0.020778	1	1.38115	UNC45B
ENSG00000108175	2714.87	1.11645e-05	0.00144268	2.31174	0.0207918	1	0.376775	ZMIZ1
ENSG00000145901	3558.41	1.71766e-05	0.00144267	2.3081	0.0209935	1	1	TNIP1
ENSG00000276166	1.84676	-3.35466e-06	0.00144269	-2.3081	0.0209937	1	1.37678	NA
ENSG00000243696	44.1051	-8.36492e-06	0.00144269	-2.30725	0.021041	1	1.36591	NA
ENSG00000222032	5.35666	1.91107e-05	0.00144275	-2.30547	0.0211402	1	1	NA
ENSG00000113645	13.1479	-5.06121e-06	0.00144269	-2.30424	0.021209	1	1.37678	WWC1
ENSG00000253409	16.9607	-6.52244e-06	0.00144269	-2.3022	0.0213241	1	1	NA
PPP1R2P1	2.92605	4.60909e-06	0.00144269	2.30191	0.02134	1	1.38115	NA
ENSG00000185650	5813.79	1.01958e-05	0.00144269	2.30095	0.0213943	1	0.376775	ZFP36L1
ENSG00000166510	6.78653	-7.64026e-06	0.0014427	-2.30015	0.0214399	1	1	CCDC68
ENSG00000037042	61.7374	-1.29993e-05	0.00144268	-2.29938	0.0214835	1	1	TUBG2
ENSG00000008438	2.54905	-7.60766e-07	0.0014427	-2.29868	0.0215233	1	1	PGLYRP1
ENSG00000261218	7.44878	-4.43123e-06	0.00144269	-2.29831	0.0215439	1	1	NA
ENSG00000139725	2106.02	1.3849e-05	0.00144268	2.29698	0.0216196	1	0.365914	RHOF
ENSG00000257764	10.4272	2.79858e-06	0.00144269	2.29613	0.0216687	1	1.36591	NA
ENSG00000197568	8.43776	-4.34448e-06	0.00144269	-2.29154	0.0219323	1	1	HHLA3
ENSG00000230817	2.29228	-2.42231e-06	0.00144269	-2.29046	0.0219946	1	1	LINC01362
ENSG00000129167	25.0054	-8.00513e-06	0.00144269	-2.28621	0.0222422	1	1.36591	TPH1
ENSG00000229358	41.056	5.93171e-06	0.00144269	2.28549	0.0222842	1	1.36591	NA
ENSG00000183386	421.859	8.05318e-06	0.00144269	2.28548	0.0222846	1	0.365914	FHL3
ENSG00000145451	2.77808	-1.67968e-06	0.00144269	-2.28461	0.0223356	1	1	GLRA3
ENSG00000140463	123.535	-1.32903e-05	0.00144268	-2.28346	0.0224036	1	1.36591	BBS4
ENSG00000231663	66.0604	-1.04542e-05	0.00144268	-2.28275	0.0224453	1	1	COA6-AS1
ENSG00000183347	6.02179	-5.17833e-06	0.00144269	-2.28264	0.0224518	1	1.36591	GBP6
ENSG00000165115	116.398	-1.12365e-05	0.00144268	-2.27618	0.0228353	1	1	KIF27
ENSG00000212125	8.62087	-5.20033e-06	0.00144269	-2.27514	0.0228974	1	1.36591	NA
ENSG00000152642	373.064	-1.40332e-05	0.00144267	-2.2745	0.0229362	1	0.376775	GPD1L
ENSG00000100979	19.5031	-7.89749e-06	0.00144269	-2.27328	0.0230094	1	1	PLTP
ENSG00000088340	13.9698	-5.66496e-06	0.00144269	-2.27313	0.0230186	1	1.36591	FER1L4
ENSG00000237484	30.0183	-1.02407e-05	0.00144269	-2.27093	0.0231515	1	1.37678	LINC01684
ENSG00000135622	105.759	-1.10651e-05	0.00144268	-2.2685	0.0232985	1	1.38115	SEMA4F
ENSG00000106991	452.878	1.21056e-05	0.0014427	2.26591	0.0234566	1	1	ENG
ENSG00000101210	21.6614	6.51186e-06	0.00144269	2.26494	0.0235163	1	1.36591	EEF1A2
ENSG00000047056	1156.26	1.90206e-05	0.00144266	2.2641	0.023568	1	0.365914	WDR37
ENSG00000175792	120.767	-6.75725e-06	0.00144269	-2.26176	0.0237123	1	1	RUVBL1
ENSG00000263327	29.4467	-8.60293e-06	0.00144269	-2.2606	0.0237841	1	1.36591	TAPT1-AS1
ENSG00000207003	4.53242	-4.74218e-06	0.00144269	-2.25999	0.0238218	1	1.36591	NA
ENSG00000183421	5.42518	3.94952e-06	0.00144269	2.25965	0.0238428	1	1	RIPK4
ENSG00000211956	72.4039	-6.52947e-06	0.0014427	-2.25922	0.0238695	1	1	NA
ENSG00000167914	7.45334	-1.99436e-06	0.00144269	-2.25912	0.023876	1	1.36591	GSDMA
ENSG00000229926	2.64233	1.6082e-06	0.00144269	2.25864	0.0239055	1	1.38115	NA
ENSG00000134333	4716.15	1.59064e-05	0.00144267	2.25752	0.0239759	1	1	LDHA
ENSG00000116668	199.509	-2.16328e-05	0.00144265	-2.25731	0.0239889	1	0.376775	SWT1
ENSG00000277246	3.82175	-3.73251e-06	0.00144269	-2.257	0.0240079	1	1	NA
ENSG00000160179	979.45	6.38642e-06	0.00144269	2.25438	0.0241724	1	0.365914	ABCG1
ENSG00000134070	428.594	6.32252e-06	0.00144269	2.25299	0.0242596	1	0.365914	IRAK2
ENSG00000164512	82.1365	-4.87621e-06	0.00144269	-2.24893	0.0245172	1	1.36591	ANKRD55
ENSG00000177614	6.49283	-4.23513e-07	0.00144269	-2.24886	0.0245217	1	1.38115	PGBD5
ENSG00000269899	31.2047	8.56985e-06	0.00144269	2.24868	0.0245327	1	1	NA
ENSG00000163141	6.17576	-4.91484e-06	0.00144269	-2.2475	0.0246081	1	1.36591	BNIPL
ENSG00000197122	962.995	1.08479e-05	0.00144268	2.24699	0.0246404	1	0.376775	SRC
ENSG00000251432	28.4526	-9.03403e-06	0.00144269	-2.24611	0.024697	1	1.37678	LINC02615
ENSG00000237742	1.93792	2.32729e-06	0.00144269	2.24276	0.0249123	1	1	NA
ENSG00000283023	11.421	6.02951e-06	0.00144269	2.24275	0.0249129	1	1.38115	NA
ENSG00000096093	163.577	-1.56727e-05	0.00144267	-2.2418	0.0249743	1	0.365914	EFHC1
ENSG00000229018	7.99024	-6.45087e-06	0.00144269	-2.24154	0.0249914	1	1.38115	NA
ENSG00000141449	4.16424	-1.34234e-06	0.00144269	-2.24097	0.0250278	1	1.36591	GREB1L
ENSG00000183337	1892.62	1.07718e-05	0.00144268	2.24059	0.0250524	1	0.376775	BCOR
ENSG00000227855	4.2922	-4.39793e-06	0.00144269	-2.23991	0.0250969	1	1.36591	DPY19L2P3
ENSG00000179082	36.0512	7.34648e-06	0.00144269	2.23974	0.0251075	1	1.36591	NA
ENSG00000130584	86.8668	8.63227e-06	0.00144269	2.23967	0.025112	1	1.38115	ZBTB46
ENSG00000100968	6.5801	-2.68152e-06	0.00144269	-2.23911	0.0251487	1	1	NFATC4
ENSG00000163827	7.86458	3.23834e-06	0.00144269	2.23907	0.0251511	1	1	LRRC2
ENSG00000136997	750.725	-1.64471e-05	0.00144267	-2.23756	0.0252497	1	0.376775	MYC
ENSG00000219928	17.3328	9.26128e-06	0.00144269	2.23712	0.0252782	1	1.36591	NA
ENSG00000282852	2.0275	3.33981e-06	0.00144269	2.23638	0.0253269	1	1	NA
ENSG00000166387	856.071	1.03191e-05	0.00144268	2.23415	0.0254732	1	0.381147	PPFIBP2
ENSG00000256427	18.5425	-5.66048e-06	0.00144269	-2.23371	0.025502	1	1	NA
ENSG00000246323	5.90454	-4.72495e-06	0.00144269	-2.23235	0.0255917	1	1	NA
XXbac-BPG252P9.1	5.06707	4.74108e-06	0.00144269	2.23163	0.0256396	1	1	NA
ENSG00000106785	444.264	-1.05598e-05	0.00144268	-2.23036	0.0257234	1	0.376775	TRIM14
ENSG00000104783	327.458	1.07706e-05	0.00144268	2.2298	0.0257607	1	0.381147	KCNN4
ENSG00000035115	554.675	1.05177e-05	0.00144268	2.22972	0.0257658	1	0.381147	SH3YL1
ENSG00000135454	2.24535	-1.40385e-06	0.00144269	-2.2295	0.025781	1	1.38115	B4GALNT1
ENSG00000023330	595.007	8.46062e-06	0.00144269	2.22664	0.0259712	1	0.381147	ALAS1
ENSG00000231305	6.11797	-3.84566e-06	0.00144269	-2.22603	0.0260119	1	1	NA
ENSG00000197763	15.7354	-9.84632e-06	0.00144269	-2.22439	0.0261223	1	1	TXNRD3
ENSG00000108666	115.874	-1.51373e-05	0.00144267	-2.22372	0.026167	1	1	C17orf75
ENSG00000155755	64.8984	-1.15422e-05	0.00144267	-2.22328	0.0261968	1	1.38115	TMEM237
ENSG00000136159	210.429	-1.36686e-05	0.00144268	-2.22198	0.0262845	1	1	NUDT15
ENSG00000131149	1461.83	1.7336e-05	0.00144266	2.22196	0.0262863	1	1	GSE1
ENSG00000178974	1538.55	1.09726e-05	0.00144268	2.2166	0.0266502	1	0.381147	FBXO34
ENSG00000105784	4.9763	-3.82363e-06	0.00144269	-2.2162	0.0266778	1	1.36591	RUNDC3B
ENSG00000133119	169.805	-1.80523e-05	0.00144266	-2.21514	0.0267504	1	1	RFC3
ENSG00000255097	67.3765	5.80593e-06	0.00144269	2.21127	0.0270169	1	1.37678	NA
ENSG00000112357	56.3643	-1.54476e-05	0.00144267	-2.21098	0.0270369	1	1.36591	PEX7
ENSG00000111802	691.715	1.60368e-05	0.00144267	2.21081	0.0270492	1	0.376775	TDP2
ENSG00000243352	5.91149	1.98947e-06	0.00144269	2.2108	0.02705	1	1.38115	NA
ENSG00000238243	20.5474	-6.01261e-06	0.00144269	-2.20688	0.0273228	1	1.38115	OR2W3
ENSG00000108828	552.636	1.21565e-05	0.00144268	2.20539	0.027427	1	0.365914	VAT1
ENSG00000122966	46.1826	-9.40061e-06	0.00144268	-2.20448	0.0274909	1	1.37678	CIT
ENSG00000122035	29.8926	-1.02064e-05	0.00144268	-2.20207	0.0276603	1	1	RASL11A
ENSG00000232450	3.85553	4.02448e-06	0.00144269	2.20173	0.0276847	1	1	NA
ENSG00000280401	10.7636	-6.99364e-06	0.00144269	-2.20117	0.0277242	1	1	NA
ENSG00000182372	752.987	1.30555e-05	0.00144269	2.20086	0.0277462	1	0.376775	CLN8
ENSG00000118965	147.091	-1.11595e-05	0.00144268	-2.19913	0.0278687	1	1.36591	WDR35
ENSG00000262097	3.04527	-2.03259e-06	0.00144269	-2.19877	0.0278941	1	1	NA
ENSG00000132185	106.213	-3.97818e-06	0.00144269	-2.19819	0.0279354	1	1	FCRLA
ENSG00000134827	3.45062	-3.27149e-06	0.0014427	-2.19675	0.0280384	1	1.37678	TCN1
ENSG00000225361	2.85082	-2.24291e-06	0.00144269	-2.19653	0.0280539	1	1.36591	PPP1R26-AS1
ENSG00000083750	161.947	-1.41896e-05	0.00144267	-2.19604	0.0280891	1	1	RRAGB
ENSG00000167625	173.935	1.41067e-05	0.00144267	2.1946	0.0281926	1	0.376775	ZNF526
ENSG00000172348	13.8144	-3.41537e-06	0.00144269	-2.1934	0.0282784	1	1.38115	RCAN2
ENSG00000155265	102.888	-8.60959e-06	0.00144269	-2.19213	0.0283699	1	1	GOLGA7B
ENSG00000215018	7.66752	-3.30385e-06	0.00144269	-2.19132	0.0284287	1	1.38115	COL28A1
ENSG00000197928	67.6282	-8.81262e-06	0.00144269	-2.19028	0.028504	1	1.36591	ZNF677
ENSG00000276045	832.139	1.79e-05	0.00144266	2.19	0.0285243	1	0.381147	ORAI1
ENSG00000215297	2.00342	-2.9592e-06	0.00144269	-2.18823	0.0286528	1	1.37678	NA
ENSG00000244480	23.0234	-1.44208e-06	0.00144267	-2.18715	0.0287318	1	1.36591	NA
ENSG00000104889	2.08953	-2.54705e-06	0.00144269	-2.1862	0.028801	1	1	RNASEH2A
ENSG00000064115	335.017	-1.25054e-05	0.00144268	-2.18611	0.0288074	1	0.381147	TM7SF3
ENSG00000119636	48.6746	-1.15886e-05	0.00144268	-2.18508	0.0288828	1	1	BBOF1
ENSG00000229119	14.6616	6.38827e-06	0.00144269	2.18508	0.028883	1	1.37678	NA
ENSG00000183873	7.08887	-2.64428e-06	0.00144269	-2.18406	0.0289582	1	1.38115	SCN5A
ENSG00000180777	3.49026	-1.1448e-06	0.0014427	-2.18357	0.0289939	1	1.36591	ANKRD30B
ENSG00000276256	4.13998	-2.7885e-06	0.00144269	-2.18349	0.029	1	1	LOC389831
ENSG00000115705	2.37029	-3.08222e-06	0.0014427	-2.183	0.0290355	1	1	TPO
ENSG00000171848	23.8896	-6.01084e-06	0.00144269	-2.18272	0.0290562	1	1.37678	RRM2
ENSG00000165819	557.243	-1.25843e-05	0.00144268	-2.18151	0.0291454	1	0.376775	METTL3
ENSG00000252614	14.1115	-3.60635e-06	0.00144268	-2.17924	0.029314	1	1.37678	NA
ENSG00000077063	10.6485	-2.13711e-06	0.00144269	-2.17508	0.029624	1	1.38115	CTTNBP2
ENSG00000133627	90.5633	-1.41148e-05	0.00144267	-2.17415	0.0296936	1	1	ACTR3B
ENSG00000227619	12.2305	3.68396e-06	0.00144269	2.17235	0.0298294	1	1	NA
ENSG00000163751	7.62942	-2.63836e-06	0.00144269	-2.17137	0.0299033	1	1.37678	CPA3
ENSG00000102007	1903.65	1.31179e-05	0.00144267	2.17104	0.0299285	1	1	PLP2
ENSG00000091879	2.63565	-7.85339e-08	0.00144269	-2.17014	0.0299961	1	1.38115	ANGPT2
ENSG00000163961	2154.09	1.31678e-05	0.00144267	2.17013	0.0299967	1	0.365914	RNF168
ENSG00000274180	278.257	1.63787e-05	0.00144266	2.16726	0.0302148	1	0.376775	NATD1
ENSG00000183690	115.835	-8.44253e-06	0.00144268	-2.16698	0.0302364	1	1.37678	EFHC2
XXbac-BPG299F13	98.4132	-6.57654e-06	0.00144269	-2.16614	0.0303006	1	1.37678	NA
ENSG00000231890	27.5199	9.31792e-06	0.00144268	2.16605	0.0303073	1	1	DARS-AS1
ENSG00000177426	1494.54	1.17206e-05	0.00144268	2.16539	0.030358	1	0.381147	TGIF1
ENSG00000147647	2.13827	-1.28397e-06	0.00144269	-2.16502	0.0303859	1	1	DPYS
ENSG00000137942	80.1127	-1.0621e-05	0.00144269	-2.16466	0.0304135	1	1	FNBP1L
ENSG00000175130	724.653	1.15383e-05	0.00144268	2.16454	0.030423	1	1	MARCKSL1
ENSG00000239920	8.14833	-5.1523e-06	0.00144269	-2.16068	0.0307197	1	1.38115	NA
ENSG00000134297	47.6092	-1.09984e-05	0.00144268	-2.16049	0.0307345	1	1.36591	PLEKHA8P1
ENSG00000235651	2.64392	-2.7747e-06	0.00144269	-2.15969	0.0307965	1	1.38115	NA
ENSG00000176783	1363.65	-1.20032e-05	0.00144268	-2.15953	0.0308092	1	0.365914	RUFY1
ENSG00000198919	330.777	-9.81736e-06	0.00144268	-2.15949	0.0308123	1	0.365914	DZIP3
ENSG00000089094	2011.4	1.52889e-05	0.00144267	2.15925	0.0308309	1	0.381147	KDM2B
ENSG00000264448	3.99257	4.5878e-06	0.00144269	2.15884	0.0308627	1	1.37678	NA
ENSG00000165731	15.3417	-5.00235e-06	0.00144269	-2.15872	0.030872	1	1.36591	RET
ENSG00000275029	8.97522	-4.46594e-06	0.00144269	-2.15863	0.0308785	1	1	NA
ENSG00000204623	134.037	-6.11187e-06	0.00144266	-2.15827	0.030907	1	1	ZNRD1ASP
ENSG00000128578	29.943	-7.25413e-06	0.00144269	-2.15445	0.0312049	1	1	STRIP2
ENSG00000177025	4.06288	-4.24248e-06	0.00144269	-2.1542	0.0312243	1	1	C19orf18
ENSG00000229474	717.534	-7.60684e-06	0.00144269	-2.15396	0.0312429	1	0.365914	PATL2
ENSG00000267508	8.96077	-3.63335e-06	0.00144269	-2.15396	0.0312434	1	1	ZNF285
ENSG00000165807	3.19614	-2.38045e-06	0.00144269	-2.15293	0.0313244	1	1.36591	PPP1R36
ENSG00000225548	4.96957	-4.20265e-06	0.00144269	-2.15221	0.0313807	1	1.38115	LINC01980
ENSG00000169715	29.9722	-5.22212e-06	0.00144269	-2.15109	0.0314687	1	1.38115	MT1E
ENSG00000275772	4.41511	-3.36063e-06	0.00144269	-2.15035	0.0315277	1	1.38115	NA
ENSG00000236948	2.78591	-2.16643e-06	0.00144269	-2.1494	0.0316024	1	1	NA
ENSG00000198369	138.377	6.92903e-06	0.00144269	2.14914	0.031623	1	1	SPRED2
ENSG00000124787	9.80002	5.65754e-07	0.00144269	-2.14892	0.031641	1	1	RPP40
ENSG00000238372	2.00353	-2.53623e-06	0.00144269	-2.14836	0.0316855	1	1.36591	NA
ENSG00000283486	8.15392	3.00868e-06	0.00144269	-2.14728	0.0317708	1	1.38115	FAM95C
ENSG00000106638	309.17	1.00059e-05	0.00144268	2.14621	0.0318565	1	0.381147	TBL2
ENSG00000156463	12.4492	-3.15893e-06	0.00144269	-2.1462	0.0318571	1	1	SH3RF2
ENSG00000260953	3.70389	3.61557e-06	0.00144269	2.14603	0.0318705	1	1	NA
ENSG00000137936	88.3582	4.67495e-06	0.00144269	2.14541	0.0319199	1	1	BCAR3
ENSG00000261026	50.8549	4.38519e-06	0.00144269	2.14529	0.03193	1	1	NA
ENSG00000154309	33.9256	1.22877e-05	0.00144271	-2.14442	0.0319994	1	1.37678	DISP1
ENSG00000111879	36.5535	-5.79065e-06	0.00144269	-2.1434	0.0320812	1	1.37678	FAM184A
ENSG00000270562	37.177	8.17252e-06	0.00144269	2.14303	0.032111	1	1	NA
ENSG00000271911	2.3097	-1.11584e-06	0.0014427	-2.14274	0.0321343	1	1	NA
ENSG00000235437	97.987	-1.26964e-05	0.00144267	-2.1415	0.0322334	1	1.38115	LINC01278
ENSG00000249978	13.5334	-5.93044e-06	0.0014427	-2.14071	0.0322974	1	1.37678	NA
ENSG00000171595	11.2503	-4.97326e-06	0.00144269	-2.13896	0.0324391	1	1.37678	DNAI2
ENSG00000147036	73.2493	-1.10135e-05	0.0014427	-2.13855	0.0324721	1	1	LANCL3
ENSG00000225569	6.76354	-3.73681e-06	0.00144269	-2.13762	0.0325478	1	1.36591	NA
ENSG00000196693	463.77	-1.43573e-05	0.00144267	-2.13731	0.0325727	1	1	ZNF33B
ZDHHC20P1	3.43329	-3.09961e-06	0.00144269	-2.13714	0.0325863	1	1.37678	NA
ENSG00000182318	61.9903	8.2192e-06	0.00144269	2.13712	0.0325884	1	1.36591	ZSCAN22
ENSG00000186073	54.169	-7.74671e-06	0.00144269	-2.13626	0.0326584	1	1.38115	C15orf41
ENSG00000276597	5.70127	-3.69961e-06	0.00144269	-2.13589	0.0326881	1	1.38115	NA
ENSG00000135778	127.408	-7.23237e-06	0.00144269	-2.13522	0.032743	1	1.38115	NTPCR
ENSG00000164946	8.95634	-2.70984e-06	0.00144269	-2.13462	0.032792	1	1.38115	FREM1
ENSG00000178429	67.1354	4.5486e-06	0.00144268	2.13389	0.032852	1	1.36591	NA
ENSG00000124216	271.258	5.32805e-06	0.00144269	2.13107	0.0330836	1	1	SNAI1
ENSG00000120254	213.783	7.76942e-06	0.00144269	2.13023	0.0331527	1	0.376775	MTHFD1L
ENSG00000104419	3871.48	1.03553e-05	0.00144268	2.12695	0.0334238	1	0.365914	NDRG1
ENSG00000101665	3445.42	8.35505e-06	0.00144269	2.12516	0.0335732	1	0.381147	SMAD7
ENSG00000163611	286.556	-1.27187e-05	0.00144267	-2.12503	0.0335842	1	1	SPICE1
ENSG00000164344	13.3801	-6.40219e-06	0.00144269	-2.12501	0.0335855	1	1.36591	KLKB1
ENSG00000273674	4.27812	-1.35385e-05	0.00144272	-2.1246	0.0336201	1	1.37678	NA
ENSG00000187134	33.0437	-6.72661e-06	0.00144269	-2.12416	0.0336571	1	1.38115	AKR1C1
ENSG00000239282	36.2085	4.46702e-06	0.00144267	2.12361	0.0337026	1	1.36591	CASTOR1
ENSG00000187017	18.6557	5.01515e-06	0.00144269	2.1236	0.033704	1	1	ESPN
ENSG00000087085	21.8747	5.091e-06	0.00144269	2.12348	0.0337133	1	1.37678	ACHE
ENSG00000200354	148.884	9.02809e-06	0.00144268	2.12251	0.0337953	1	1	SNORA71D
ENSG00000160183	15.0607	-4.59599e-06	0.00144269	-2.11919	0.034074	1	1	TMPRSS3
ENSG00000105610	2.61863	-2.01471e-06	0.00144269	-2.11916	0.034077	1	1.37678	KLF1
ENSG00000211706	23.4085	-5.94481e-06	0.00144269	-2.11826	0.0341532	1	1	NA
ENSG00000148219	39.4148	-8.84339e-06	0.00144268	-2.11796	0.0341784	1	1.38115	ASTN2
ENSG00000249240	10.7871	5.3649e-06	0.00144269	2.11742	0.0342239	1	1.36591	NA
ENSG00000006715	815.537	-1.16723e-05	0.00144268	-2.11647	0.0343045	1	0.365914	VPS41
ENSG00000148248	3430.71	1.69109e-05	0.00144266	2.11587	0.034356	1	0.381147	SURF4
ENSG00000196502	657.142	-6.65964e-06	0.00144269	-2.11532	0.0344027	1	0.376775	SULT1A1
ENSG00000037280	99.5605	6.79638e-06	0.00144269	2.11493	0.0344362	1	1	FLT4
ENSG00000152749	139.389	-1.20344e-05	0.00144269	-2.11479	0.0344479	1	1.36591	GPR180
ENSG00000277053	26.0356	-9.46684e-06	0.00144268	-2.11369	0.0345421	1	1.36591	GTF2IP1
ENSG00000233927	4873.86	1.14265e-05	0.00144268	2.1133	0.034575	1	1	RPS28
ENSG00000114739	184.886	-9.01995e-06	0.00144268	-2.10908	0.0349377	1	0.376775	ACVR2B
ENSG00000204147	46.6959	8.33862e-06	0.00144269	2.10876	0.0349654	1	1.38115	ASAH2B
ENSG00000221866	239.467	1.06773e-05	0.00144268	2.10822	0.0350122	1	1	PLXNA4
ENSG00000173457	366.991	1.2206e-05	0.00144267	2.10785	0.0350441	1	0.365914	PPP1R14B
ENSG00000239466	2.93407	-2.53115e-06	0.00144269	-2.10754	0.0350709	1	1.36591	NA
ENSG00000272372	1.70059	-2.88405e-06	0.00144269	-2.10529	0.035266	1	1.37678	NA
ENSG00000240535	6.85419	-3.47451e-06	0.00144269	-2.10486	0.0353036	1	1.36591	NA
ENSG00000177600	16110.4	1.79485e-05	0.00144265	2.10447	0.0353373	1	0.376775	RPLP2
ENSG00000207174	2.55536	-3.50876e-06	0.00144269	-2.10415	0.0353656	1	1	SNORD116-15
ENSG00000041515	33.4337	3.37576e-06	0.00144269	2.10407	0.0353727	1	1.38115	MYO16
ENSG00000163818	213.471	-2.03889e-05	0.00144264	-2.10207	0.0355475	1	1	LZTFL1
ENSG00000261553	5.01277	-4.13944e-06	0.00144269	-2.09941	0.0357807	1	1.36591	NA
ENSG00000272617	48.0584	-5.2722e-06	0.00144267	-2.09905	0.0358128	1	1.37678	NA
ENSG00000275743	36.2487	-5.09403e-06	0.00144269	-2.09863	0.0358493	1	1	NA
ENSG00000068885	162.303	-9.96403e-06	0.00144268	-2.0984	0.0358694	1	0.376775	IFT80
ENSG00000262140	2.22476	-3.06897e-06	0.00144269	-2.0977	0.035932	1	1.38115	NA
ENSG00000211801	24.9192	-6.99469e-06	0.00144268	-2.0969	0.0360026	1	1	NA
ENSG00000204271	121.039	-8.3137e-06	0.00144269	-2.09597	0.0360848	1	1	SPIN3
ENSG00000223508	32.6521	-8.99343e-06	0.00144268	-2.09594	0.0360878	1	1.36591	NA
ENSG00000165895	54.0308	-5.97126e-06	0.00144269	-2.09574	0.0361055	1	1	ARHGAP42
ENSG00000167778	312.574	-1.28328e-05	0.00144267	-2.09544	0.0361315	1	0.381147	SPRYD3
ENSG00000182158	698.686	1.94306e-05	0.00144266	2.09544	0.0361323	1	0.376775	CREB3L2
ENSG00000133739	70.345	-7.11979e-06	0.00144269	-2.09479	0.03619	1	1.37678	LRRCC1
ENSG00000165996	9.26791	-5.83858e-06	0.00144269	-2.09434	0.03623	1	1	HACD1
ENSG00000260743	3.30357	-3.69036e-06	0.00144269	-2.09369	0.0362877	1	1	NA
ENSG00000168209	5270.68	9.72601e-06	0.00144268	2.09365	0.0362915	1	0.365914	DDIT4
ENSG00000267325	6.57998	-3.27086e-06	0.00144269	-2.09276	0.0363703	1	1.38115	NA
ENSG00000092978	354.405	-2.28959e-05	0.00144262	-2.0918	0.0364561	1	0.381147	GPATCH2
ENSG00000211658	4.69406	3.8296e-06	0.00144269	2.09076	0.0365496	1	1.37678	NA
ENSG00000164953	68.2719	-9.19338e-06	0.00144268	-2.08908	0.0367001	1	1.37678	TMEM67
ENSG00000141198	12.152	-3.98455e-06	0.00144269	-2.08875	0.0367306	1	1.36591	TOM1L1
ENSG00000116584	3780.85	1.53844e-05	0.00144266	2.08833	0.0367678	1	0.365914	ARHGEF2
ENSG00000130234	2.7633	-1.30087e-06	0.00144269	-2.08819	0.0367809	1	1.38115	ACE2
ENSG00000276043	20.9471	-7.40459e-06	0.00144269	-2.08729	0.0368622	1	1.36591	UHRF1
ENSG00000145687	538.008	-1.53928e-05	0.00144266	-2.08526	0.0370457	1	0.365914	SSBP2
ENSG00000146535	1583.57	9.55404e-06	0.00144268	2.08417	0.0371451	1	0.381147	GNA12
ENSG00000139168	297.911	1.95674e-05	0.00144264	2.08401	0.037159	1	1	ZCRB1
ENSG00000183054	2.88959	3.31987e-06	0.00144269	2.08385	0.0371737	1	1.36591	RGPD6
ENSG00000102984	294.535	1.0884e-05	0.00144268	2.0833	0.0372239	1	1	ZNF821
ENSG00000102034	3035.3	1.06419e-05	0.00144268	2.08278	0.0372714	1	0.376775	ELF4
ENSG00000100485	2664.37	1.51401e-05	0.00144266	2.08188	0.0373536	1	0.376775	SOS2
ENSG00000182986	16.1939	-4.90871e-06	0.00144268	-2.08186	0.0373554	1	1.37678	ZNF320
ENSG00000124613	11.3161	-5.29405e-06	0.00144269	-2.08178	0.0373622	1	1.38115	ZNF391
ENSG00000148700	5029.18	-1.57181e-05	0.00144266	-2.08174	0.0373663	1	0.365914	ADD3
ENSG00000223546	52.2913	-3.62134e-05	0.00144287	-2.08155	0.0373832	1	1.37678	NA
ENSG00000137801	20981.1	5.18743e-06	0.00144269	2.08114	0.0374209	1	1	THBS1
ENSG00000158423	14.4235	-6.35574e-06	0.00144269	-2.08041	0.0374881	1	1	RIBC1
ENSG00000224843	2.71861	-1.31298e-06	0.00144269	-2.07894	0.0376228	1	1	LINC00240
ENSG00000188107	10.1659	1.9025e-06	0.00144269	2.07888	0.0376286	1	1.37678	EYS
ENSG00000230870	2.64688	-3.11257e-06	0.00144269	-2.07734	0.0377699	1	1.38115	NA
ENSG00000172987	4.69203	-9.81359e-07	0.00144269	-2.07679	0.0378206	1	1.37678	HPSE2
ENSG00000172159	250.559	-7.34469e-06	0.00144269	-2.07641	0.037856	1	0.381147	FRMD3
ENSG00000225030	3.4492	-3.69373e-06	0.00144269	-2.07621	0.0378746	1	1	NA
ENSG00000149488	2.9447	-1.46218e-06	0.00144269	-2.0754	0.0379495	1	1.37678	TMC2
ENSG00000141519	9.06553	-4.51572e-06	0.00144269	-2.0712	0.03834	1	1.38115	CCDC40
ENSG00000037637	1416.62	1.45685e-05	0.00144266	2.07092	0.0383659	1	0.376775	FBXO42
ENSG00000023902	3230.48	1.60009e-05	0.00144265	2.07019	0.038435	1	0.365914	PLEKHO1
ENSG00000154127	808.678	-1.49946e-05	0.00144266	-2.06849	0.0385943	1	1	UBASH3B
ENSG00000082213	348.336	1.19247e-05	0.00144267	2.06793	0.0386466	1	1	C5orf22
ENSG00000145757	2.21306	-1.67124e-06	0.00144269	-2.06674	0.0387591	1	1.36591	SPATA9
ENSG00000157601	1325.52	-6.8819e-06	0.00144269	-2.06658	0.0387739	1	1	MX1
ENSG00000185015	73.4556	-2.02747e-05	0.00144273	-2.06613	0.0388159	1	1.37678	CA13
ENSG00000235408	52.0349	9.01251e-06	0.00144268	2.06599	0.0388294	1	1	SNORA71B
ENSG00000180287	3.39728	-2.23251e-06	0.00144269	-2.06541	0.0388847	1	1	PLD5
ENSG00000079156	8.45872	-3.14496e-06	0.00144269	-2.06442	0.0389774	1	1.38115	OSBPL6
ENSG00000213885	12.2729	7.58519e-06	0.00144269	2.06351	0.0390646	1	1	NA
ENSG00000101605	94.4248	-8.97774e-06	0.00144268	-2.06309	0.0391042	1	1	MYOM1
ENSG00000137309	1571.02	1.2306e-05	0.00144267	2.06273	0.0391381	1	0.365914	HMGA1
ENSG00000169062	550.979	-3.47324e-05	0.00144279	-2.06235	0.0391744	1	1	UPF3A
ENSG00000143614	1359.79	1.2835e-05	0.00144267	2.06144	0.0392609	1	0.381147	GATAD2B
ENSG00000166323	8.91557	-5.20172e-06	0.00144269	-2.0595	0.0394465	1	1.38115	C11orf65
ENSG00000249715	3.80239	-9.38244e-07	0.0014427	-2.05872	0.0395207	1	1	FER1L5
ENSG00000168137	1932.88	1.4877e-05	0.00144266	2.05478	0.0399001	1	0.381147	SETD5
ENSG00000246375	5.71298	-4.04056e-06	0.00144269	-2.05469	0.0399086	1	1.38115	PPM1K-DT
ENSG00000162706	3.2592	-1.14058e-06	0.00144269	-2.05451	0.039926	1	1	CADM3
ENSG00000000460	87.4599	-9.13699e-06	0.00144268	-2.054	0.0399761	1	1.36591	C1orf112
ENSG00000164241	60.399	-7.8818e-06	0.00144269	-2.05111	0.0402567	1	1	C5orf63
ENSG00000177409	563.912	-6.3901e-06	0.00144269	-2.05098	0.0402685	1	1	SAMD9L
ENSG00000254983	4.84186	-2.5766e-06	0.00144269	-2.05095	0.0402717	1	1.36591	NA
ENSG00000140265	376.341	-1.37565e-05	0.00144267	-2.05056	0.0403099	1	0.365914	ZSCAN29
ENSG00000185040	2.33306	-1.58973e-06	0.00144269	-2.05028	0.040337	1	1	SPDYE16
ENSG00000207493	14.8568	7.47242e-06	0.00144269	2.05017	0.0403477	1	1	SNORA46
ENSG00000189057	74.1283	-4.8569e-06	0.00144269	-2.04856	0.0405047	1	1.36591	FAM111B
ENSG00000237978	2.02547	-1.68012e-06	0.00144269	-2.0484	0.0405205	1	1	NA
ENSG00000155749	72.0971	-1.42769e-05	0.00144266	-2.04839	0.0405218	1	1	FLACC1
ENSG00000220305	2.75869	-2.43107e-06	0.00144269	-2.04765	0.0405943	1	1.38115	NA
ENSG00000169814	208.221	-1.91515e-05	0.00144264	-2.0472	0.040638	1	1	BTD
ENSG00000213024	771.622	1.73929e-05	0.00144265	2.04698	0.0406598	1	1	NUP62
ENSG00000087903	265.248	8.52963e-06	0.00144268	2.04653	0.0407043	1	0.365914	RFX2
ENSG00000061337	18.7435	3.18847e-06	0.00144269	2.04518	0.0408369	1	1.36591	LZTS1
ENSG00000260613	3.77707	-3.91179e-06	0.00144269	-2.04007	0.0413432	1	1.38115	NA
ENSG00000271607	2.96002	3.26328e-06	0.00144269	2.03997	0.041353	1	1	NA
ENSG00000169951	178.82	1.22835e-05	0.00144267	2.03919	0.0414306	1	0.376775	ZNF764
ENSG00000281332	3.66811	3.44677e-06	0.00144269	2.0391	0.0414398	1	1	NA
ENSG00000118492	3.6729	-1.37134e-06	0.00144269	-2.03735	0.0416146	1	1.38115	ADGB
ENSG00000226849	4.25027	-3.61357e-06	0.00144269	-2.03717	0.0416328	1	1.37678	NA
ENSG00000170044	3.96395	-1.66066e-06	0.0014427	-2.03707	0.0416434	1	1.36591	ZPLD1
ENSG00000124313	283.429	1.06156e-05	0.00144268	2.03675	0.0416752	1	0.381147	IQSEC2
ENSG00000151498	415.388	-1.71865e-05	0.00144265	-2.03659	0.041691	1	1	ACAD8
ENSG00000151413	109.569	-1.38759e-05	0.00144268	-2.03655	0.0416947	1	1	NUBPL
ENSG00000188060	2.81117	-3.6452e-06	0.00144269	-2.03476	0.0418753	1	1.36591	RAB42
ENSG00000172775	1084.95	-3.53545e-05	0.0014426	-2.03463	0.0418876	1	0.365914	PSME3IP1
ENSG00000122420	3.20391	-1.48129e-06	0.00144269	-2.03437	0.0419141	1	1.38115	PTGFR
ENSG00000272799	8.34066	-5.94012e-06	0.00144269	-2.03383	0.0419689	1	1.38115	NA
ENSG00000235354	17.507	8.39163e-06	0.00144268	2.03262	0.0420906	1	1	NA
ENSG00000113249	32.3963	-7.6553e-06	0.00144269	-2.0314	0.0422142	1	1.36591	HAVCR1
ENSG00000247011	6.70958	-1.88766e-06	0.00144269	-2.03097	0.0422577	1	1	NA
ENSG00000177374	268.841	7.33385e-06	0.00144269	2.0309	0.0422647	1	1	HIC1
ENSG00000260428	5.26753	4.96196e-06	0.00144269	2.03053	0.0423023	1	1.38115	SCX
ENSG00000144468	740.381	1.40679e-05	0.00144253	-2.03021	0.0423353	1	1	RHBDD1
ENSG00000178297	2.54984	-2.05756e-06	0.00144269	-2.02933	0.0424244	1	1	TMPRSS9
ENSG00000265123	5.1426	9.47051e-06	0.0014427	2.02916	0.0424421	1	1	NA
ENSG00000183454	6.19165	-1.2504e-06	0.00144269	-2.02681	0.0426821	1	1	GRIN2A
ENSG00000121101	115.544	4.14514e-06	0.00144269	2.02663	0.0427001	1	1.38115	TEX14
ENSG00000197165	18.4888	3.98535e-06	0.00144269	2.02631	0.0427326	1	1.36591	SULT1A2
ENSG00000161653	23.4747	7.26556e-06	0.00144269	2.02526	0.0428412	1	1.37678	NAGS
ENSG00000249274	4.91455	3.52806e-06	0.00144269	2.02456	0.0429127	1	1	NA
ENSG00000119616	355.354	-1.87142e-05	0.00144264	-2.02442	0.0429269	1	0.365914	FCF1
ENSG00000259402	2.55442	-2.5014e-06	0.00144269	-2.02423	0.0429464	1	1.38115	NA
ENSG00000188596	10.6743	-2.83115e-06	0.00144269	-2.02216	0.0431595	1	1.37678	CFAP54
ENSG00000144134	65.4933	-1.0216e-05	0.00144267	-2.02181	0.0431958	1	1	RABL2A
ENSG00000125735	131.159	7.10629e-06	0.00144269	2.01795	0.0435967	1	1.37678	TNFSF14
ENSG00000132164	2.87719	-1.11224e-06	0.00144269	-2.017	0.0436956	1	1.38115	SLC6A11
ENSG00000101464	86.3129	-1.16921e-05	0.00144267	-2.01695	0.0437012	1	1	PIGU
ENSG00000037749	435.582	1.17498e-05	0.00144267	2.01563	0.0438385	1	1	MFAP3
ENSG00000176678	2.18005	-2.03994e-06	0.00144269	-2.01511	0.0438928	1	1.38115	FOXL1
ENSG00000198920	193.902	-1.57993e-05	0.00144265	-2.01499	0.0439052	1	1	KIAA0753
ENSG00000163701	15.1534	4.17854e-06	0.00144269	2.01454	0.0439531	1	1.36591	IL17RE
ENSG00000138623	504.296	6.53171e-06	0.00144269	2.01395	0.0440143	1	0.376775	SEMA7A
ENSG00000172785	224.574	1.39378e-05	0.00144266	2.01134	0.0442894	1	0.376775	CBWD1
ENSG00000264292	2.39537	3.11699e-06	0.00144269	2.01058	0.0443699	1	1.36591	MIR2467
ENSG00000105948	20.7924	-1.69775e-05	0.00144273	-2.00969	0.0444637	1	1.37678	TTC26
ENSG00000151846	22.8082	8.32941e-06	0.00144268	2.0091	0.044527	1	1.38115	PABPC3
ENSG00000234118	5.72024	4.63624e-06	0.00144269	2.0086	0.0445801	1	1	RPL13AP6
ENSG00000276968	3.41688	3.33144e-06	0.00144269	2.00857	0.0445823	1	1.37678	NA
ENSG00000160588	534.31	9.52048e-06	0.00144268	2.00769	0.0446767	1	1	MPZL3
ENSG00000151665	93.2905	-1.01389e-05	0.00144268	-2.00654	0.0447983	1	1	PIGF
ENSG00000211826	3.50202	3.7988e-06	0.00144269	2.00614	0.044841	1	1	NA
ENSG00000234026	2.48074	-3.06249e-06	0.00144269	-2.00608	0.0448478	1	1.38115	NA
ENSG00000154678	6.30669	-1.33493e-06	0.00144269	-2.00536	0.0449248	1	1	PDE1C
ENSG00000245662	2.17113	-1.32067e-06	0.00144269	-2.00356	0.0451177	1	1.37678	NA
ENSG00000139625	220.023	-1.07236e-05	0.00144268	-2.00275	0.0452042	1	0.376775	MAP3K12
ENSG00000230131	3.1422	-2.73357e-06	0.00144269	-2.00235	0.0452476	1	1	NA
ENSG00000233261	28.131	-7.68917e-06	0.00144269	-2.00063	0.0454325	1	1.37678	FAM238A
ENSG00000139990	2152.83	2.22814e-05	0.00144261	2.00003	0.0454976	1	0.381147	DCAF5
ENSG00000226243	2.20006	3.18607e-06	0.00144269	1.99973	0.0455289	1	1.38115	NA
ENSG00000221923	165.623	-1.34769e-05	0.00144266	-1.99931	0.0455748	1	0.365914	ZNF880
ENSG00000180488	737.692	1.68983e-05	0.00144265	1.99921	0.0455861	1	1	MIGA1
ENSG00000138442	118.539	-8.79332e-06	0.00144268	-1.99908	0.0455993	1	1.38115	WDR12
ENSG00000244921	1.93791	3.11422e-06	0.00144269	1.99861	0.0456506	1	1.38115	NA
ENSG00000237505	5.03514	-1.90678e-06	0.00144269	-1.99807	0.0457093	1	1	PKN2-AS1
ENSG00000240849	660.134	1.8209e-05	0.00144267	1.99757	0.045763	1	1	TMEM189
ENSG00000225808	44.3684	9.67056e-06	0.00144268	1.99742	0.0457795	1	1.38115	NA
ENSG00000110079	63.0485	-4.52849e-06	0.00144269	-1.99546	0.0459933	1	1.36591	MS4A4A
ENSG00000181804	531.422	-1.3747e-05	0.00144266	-1.99508	0.0460341	1	0.381147	SLC9A9
ENSG00000280321	2.83683	-1.81621e-06	0.00144269	-1.99277	0.0462871	1	1	NA
ENSG00000233695	91.4202	-5.82443e-06	0.00144269	-1.99171	0.0464029	1	1.37678	NA
ENSG00000138356	4.51561	-1.36979e-06	0.00144269	-1.99066	0.0465178	1	1.37678	AOX1
ENSG00000008277	73.7149	-5.00641e-06	0.00144267	-1.99031	0.046557	1	1	ADAM22
ENSG00000238287	4.47306	-4.1045e-06	0.00144269	-1.98855	0.046751	1	1.37678	NA
ENSG00000179277	2.861	-2.88434e-06	0.00144269	-1.9883	0.0467788	1	1.36591	NA
ENSG00000260398	15.0751	-5.99057e-06	0.00144269	-1.98698	0.0469248	1	1	NA
ENSG00000174384	1.91319	2.71098e-06	0.00144269	1.98607	0.0470255	1	1	NA
ENSG00000138758	547.187	-1.35583e-05	0.00144269	-1.98591	0.0470429	1	0.365914	SEPTIN11
ENSG00000137166	455.14	6.59951e-06	0.00144269	1.984	0.0472563	1	0.381147	FOXP4
ENSG00000272123	3.99867	4.30553e-06	0.00144269	1.98331	0.0473325	1	1	NA
ENSG00000112033	766.719	9.04148e-06	0.00144268	1.98329	0.0473353	1	0.376775	PPARD
ENSG00000211664	6.31573	3.52899e-06	0.00144269	1.98242	0.0474317	1	1.36591	NA
ENSG00000225051	3.03168	-3.30655e-06	0.00144269	-1.98199	0.0474808	1	1	NA
ENSG00000276302	1.72244	2.94167e-06	0.00144269	1.9817	0.0475127	1	1	NA
ENSG00000176236	11.6447	-2.63603e-06	0.00144269	-1.98157	0.0475278	1	1	RPP38-DT
ENSG00000283294	8.99075	-4.87729e-06	0.00144269	-1.98133	0.0475548	1	1	NA
ENSG00000130383	17.6765	5.88926e-06	0.00144269	1.98129	0.0475582	1	1.37678	FUT5
ENSG00000253878	5.2979	-3.97774e-06	0.00144269	-1.97843	0.0478803	1	1.38115	NA
ENSG00000261656	2.58081	3.46306e-06	0.00144269	1.97826	0.0478989	1	1.38115	BEAN1-AS1
ENSG00000189420	92.0401	7.45016e-06	0.00144269	1.97782	0.0479493	1	1	ZFP92
ENSG00000104689	649.619	1.07807e-05	0.00144267	1.97774	0.0479579	1	1	TNFRSF10A
ENSG00000235426	7.91981	4.37427e-06	0.00144269	1.97746	0.0479902	1	1.38115	NA
ENSG00000173947	6.82042	-3.89124e-06	0.00144269	-1.97698	0.0480438	1	1.37678	PIFO
ENSG00000211445	92.0901	6.06687e-06	0.00144269	1.97674	0.0480716	1	1	GPX3
ENSG00000228794	297.784	1.36542e-05	0.00144266	1.97639	0.0481103	1	0.365914	LINC01128
ENSG00000166147	24.9053	-4.74288e-06	0.00144269	-1.97521	0.0482446	1	1.36591	FBN1
ENSG00000155754	3.01328	-2.34582e-06	0.00144269	-1.97472	0.0483001	1	1	C2CD6
ENSG00000065413	4580.39	-1.16591e-05	0.00144267	-1.97377	0.0484075	1	1	ANKRD44
ENSG00000129538	7.4252	4.18499e-06	0.00144269	1.97368	0.0484176	1	1.38115	RNASE1
ENSG00000269924	14.9433	-5.38009e-06	0.00144269	-1.97339	0.0484516	1	1	NA
ENSG00000101347	6560.42	-6.94021e-06	0.00144269	-1.97253	0.0485497	1	0.381147	SAMHD1
ENSG00000165804	140.159	7.28683e-06	0.00144269	1.97204	0.0486046	1	1	ZNF219
ENSG00000278757	1.75173	1.27381e-06	0.00144269	1.97102	0.0487215	1	1	NA
ENSG00000226410	3.19255	-3.22e-06	0.00144269	-1.96895	0.0489589	1	1	NA
ENSG00000253520	4.19831	-3.59274e-06	0.00144269	-1.96769	0.0491032	1	1.36591	NA
ENSG00000177932	136.964	-9.39284e-06	0.00144268	-1.96643	0.0492495	1	1.38115	ZNF354C
ENSG00000176490	33.0449	-5.76905e-06	0.00144269	-1.96506	0.0494073	1	1	DIRAS1
ENSG00000280087	3.90092	-3.47455e-06	0.00144269	-1.96488	0.0494278	1	1.38115	NA
ENSG00000198673	62.754	-9.45187e-06	0.00144267	-1.96484	0.0494331	1	1	TAFA2
ENSG00000079308	524.606	4.67475e-06	0.00144269	1.96233	0.049724	1	0.381147	TNS1
ENSG00000133019	6.65361	7.15197e-06	0.0014427	-1.96166	0.0498025	1	1	CHRM3
ENSG00000065526	5625.51	1.28094e-05	0.00144266	1.96134	0.049839	1	1	SPEN
ENSG00000235065	14.4247	7.85496e-06	0.00144268	1.96084	0.0498972	1	1.37678	NA
ENSG00000099985	3657.99	6.33354e-06	0.00144269	1.96047	0.0499411	1	0.365914	OSM
ENSG00000198561	857.268	9.55782e-06	0.00144268	1.95914	0.0500967	1	0.365914	CTNND1
ENSG00000197024	598.476	1.23167e-05	0.00144267	1.95683	0.0503672	1	0.376775	ZNF398
ENSG00000238446	17.8615	5.06008e-06	0.00144269	1.95638	0.0504207	1	1	NA
ENSG00000151148	608.158	-1.18469e-05	0.00144267	-1.95623	0.0504386	1	0.381147	UBE3B
ENSG00000243069	3.40079	-1.97553e-06	0.00144269	-1.95616	0.050446	1	1	ARHGEF26-AS1
ENSG00000106686	32.6828	-6.23086e-06	0.00144269	-1.95505	0.0505776	1	1	SPATA6L
ENSG00000256393	7.0009	-5.80232e-06	0.00144269	-1.95491	0.0505941	1	1.36591	NA
ENSG00000122122	3673.13	1.86229e-05	0.00144267	1.95474	0.0506139	1	1	SASH3
ENSG00000253144	2.48248	3.03271e-06	0.00144269	1.95459	0.0506319	1	1	NA
ENSG00000153044	66.6451	-1.37505e-05	0.00144266	-1.95435	0.0506604	1	1.37678	CENPH
ENSG00000143882	3.08721	-3.43518e-06	0.0014427	-1.95428	0.0506686	1	1.38115	ATP6V1C2
ENSG00000183431	1784.37	1.23078e-05	0.00144267	1.95392	0.0507104	1	0.365914	SF3A3
ENSG00000063438	10.2179	-2.74054e-06	0.00144269	-1.95341	0.0507713	1	1	NA
ENSG00000079150	7.07856	-4.12038e-06	0.00144269	-1.95255	0.0508724	1	1	FKBP7
ENSG00000141655	48.6404	7.0411e-06	0.00144269	1.9524	0.0508913	1	1	TNFRSF11A
ENSG00000017483	99.7059	-9.15752e-06	0.00144268	-1.95219	0.0509157	1	1.37678	SLC38A5
ENSG00000226320	2.65767	-1.91936e-06	0.00144269	-1.95198	0.0509407	1	1.38115	LINC01811
ENSG00000242265	82.2186	-5.64687e-06	0.00144269	-1.9516	0.0509853	1	1.37678	PEG10
ENSG00000107593	4.75449	-2.49649e-06	0.00144269	-1.95132	0.0510185	1	1.37678	PKD2L1
ENSG00000137628	465.216	-6.37754e-06	0.00144269	-1.95039	0.0511293	1	0.376775	DDX60
ENSG00000039068	20.3097	5.95204e-06	0.00144269	1.95037	0.0511321	1	1	CDH1
ENSG00000230021	7.01653	-4.05985e-06	0.00144269	-1.95027	0.0511438	1	1.36591	LOC101928626
ENSG00000245466	2.60063	-3.08762e-06	0.00144269	-1.95017	0.0511559	1	1	LOC101928075
ENSG00000143434	36.0789	-7.1602e-06	0.00144268	-1.94996	0.0511806	1	1	SEMA6C
ENSG00000183765	79.9832	-7.35522e-06	0.00144268	-1.94851	0.0513544	1	1	CHEK2
ENSG00000168268	55.764	7.55685e-06	0.00144268	1.94835	0.0513726	1	1	NT5DC2
ENSG00000258224	2.02697	-2.55358e-06	0.00144269	-1.94775	0.0514451	1	1.36591	NA
ENSG00000144283	258.098	-1.07622e-05	0.00144267	-1.94772	0.0514484	1	0.376775	PKP4
ENSG00000257880	1.93928	-2.17838e-06	0.00144269	-1.94696	0.0515392	1	1.37678	NA
ENSG00000234390	8.74479	-6.16023e-06	0.00144269	-1.94623	0.0516276	1	1.37678	USP27X-AS1
ENSG00000228486	59.5551	-7.64873e-06	0.00144268	-1.94578	0.0516807	1	1	C2orf92
ENSG00000257390	14.9576	-6.27487e-06	0.00144269	-1.94477	0.051803	1	1.37678	NA
ENSG00000103528	47.8565	-7.19255e-06	0.00144268	-1.94468	0.0518132	1	1.36591	SYT17
ENSG00000223262	16.3821	5.47417e-06	0.00144269	1.9446	0.051823	1	1.38115	NA
ENSG00000129204	10.2756	-2.17005e-06	0.00144269	-1.94332	0.051978	1	1.36591	USP6
ENSG00000112599	26.7596	8.78539e-06	0.00144268	1.94248	0.0520791	1	1.37678	GUCA1B
ENSG00000208036	3.06758	3.69399e-06	0.00144269	1.94243	0.0520857	1	1.38115	MIR106B
ENSG00000100302	62.3325	4.25734e-06	0.00144269	1.94072	0.0522928	1	1.37678	RASD2
ENSG00000166444	13.0322	-3.60115e-06	0.00144269	-1.94049	0.0523198	1	1.37678	DENND2B
ENSG00000136824	163.891	-1.39238e-05	0.00144271	-1.93948	0.052443	1	0.376775	SMC2
ENSG00000151067	11.5169	-2.90958e-06	0.00144269	-1.93923	0.0524731	1	1	CACNA1C
ENSG00000272717	11.0208	-5.55828e-06	0.00144269	-1.93842	0.052572	1	1.36591	NA
ENSG00000212719	23.9836	-8.33298e-06	0.00144268	-1.93826	0.0525917	1	1.38115	LINC02693
ENSG00000101400	98.1198	9.53172e-06	0.00144268	1.93814	0.0526058	1	1.37678	SNTA1
ENSG00000106133	181.305	-6.50711e-06	0.00144269	-1.93744	0.0526916	1	0.381147	NSUN5P2
ENSG00000109686	29.2214	3.09794e-06	0.00144269	1.93685	0.0527635	1	1.38115	SH3D19
ENSG00000226853	1.98807	-2.68043e-06	0.00144269	-1.93669	0.0527828	1	1	NA
ENSG00000104133	2290.26	-1.10797e-05	0.00144267	-1.93617	0.0528466	1	1	SPG11
ENSG00000265018	7.30479	-2.03583e-06	0.00144269	-1.93612	0.0528527	1	1	AGAP12P
ENSG00000129173	4.99192	-3.34916e-06	0.00144269	-1.93576	0.0528972	1	1.36591	E2F8
ENSG00000235499	154.914	1.40409e-05	0.00144268	1.93575	0.0528981	1	1.37678	NA
ENSG00000124813	597.319	1.3809e-05	0.00144266	1.93554	0.0529245	1	0.376775	RUNX2
ENSG00000157423	9.49115	-1.28476e-06	0.00144269	-1.93492	0.053	1	1.38115	HYDIN
ENSG00000075673	2.93619	-1.18658e-06	0.00144269	-1.93479	0.0530166	1	1	ATP12A
ENSG00000117322	57.9575	-4.92333e-06	0.00144269	-1.93442	0.0530615	1	1	CR2
ENSG00000266094	8527.06	1.73554e-05	0.00144264	1.93412	0.053098	1	0.376775	RASSF5
ENSG00000172985	82.4502	7.85499e-06	0.00144268	1.93356	0.0531671	1	1.36591	SH3RF3
ENSG00000179598	41.18	-9.94251e-06	0.00144268	-1.93347	0.0531787	1	1	PLD6
ENSG00000174106	1693.11	1.99337e-05	0.00144262	1.93327	0.0532027	1	0.376775	LEMD3
ENSG00000116260	2237.53	8.18406e-06	0.00144268	1.93292	0.0532457	1	0.376775	QSOX1
ENSG00000207189	2.64735	3.31683e-06	0.00144269	1.93167	0.0534001	1	1.36591	NA
ENSG00000154914	19.4877	6.34454e-06	0.00144269	1.92965	0.0536506	1	1.36591	USP43
ENSG00000156599	1692.59	2.03303e-05	0.00144261	1.92895	0.0537367	1	0.376775	ZDHHC5
ENSG00000261334	11.9604	4.86928e-06	0.00144269	1.92893	0.0537392	1	1	NA
ENSG00000269968	25.1713	3.54598e-06	0.00144269	1.92843	0.0538012	1	1.36591	NA
ENSG00000280333	3.6428	2.71272e-06	0.00144269	1.92805	0.0538484	1	1	NA
ENSG00000237214	11.5516	6.41321e-06	0.00144269	1.92794	0.0538631	1	1.38115	NA
ENSG00000086548	5.43884	-9.07726e-07	0.00144269	-1.92776	0.0538855	1	1	CEACAM6
ENSG00000245869	27.9972	7.2629e-06	0.00144268	1.92734	0.0539376	1	1	NA
ENSG00000109654	52.0179	-7.40401e-06	0.00144268	-1.92728	0.0539442	1	1.38115	TRIM2
ENSG00000231769	10.8882	-3.58914e-06	0.00144269	-1.92685	0.0539981	1	1	NA
ENSG00000234825	9.12581	5.89459e-06	0.00144269	1.92612	0.0540899	1	1.37678	NA
ENSG00000113716	1501.61	1.47498e-05	0.00144265	1.92556	0.0541599	1	0.376775	HMGXB3
ENSG00000154479	34.9069	-4.53254e-06	0.00144269	-1.92539	0.0541802	1	1.36591	CCDC173
ENSG00000178537	159.181	-4.36632e-06	0.00144269	-1.92458	0.0542821	1	1	SLC25A20
ENSG00000163482	172.084	-1.18304e-05	0.00144267	-1.92378	0.0543821	1	0.376775	STK36
ENSG00000188997	103.251	7.96444e-06	0.00144268	1.92224	0.0545762	1	1	KCTD21
ENSG00000249936	7.36131	4.0314e-06	0.00144269	1.92207	0.0545964	1	1.36591	NA
ENSG00000231128	2.74289	-4.35812e-06	0.0014427	-1.92161	0.0546544	1	1	NA
ENSG00000166949	3246.97	9.56583e-06	0.00144268	1.92144	0.0546766	1	1	SMAD3
ENSG00000138002	223.039	-1.43324e-05	0.00144265	-1.92092	0.0547422	1	1	IFT172
ENSG00000272375	2.16216	2.77235e-06	0.00144269	1.92001	0.0548561	1	1.38115	NA
ENSG00000237422	8.10704	-3.902e-06	0.00144269	-1.91932	0.054944	1	1.36591	NA
ENSG00000064270	4.14671	-1.42525e-06	0.00144269	-1.91927	0.0549507	1	1.36591	ATP2C2
ENSG00000163016	6.30747	-4.45976e-06	0.00144269	-1.91914	0.0549661	1	1	ALMS1P1
ENSG00000170485	25.1332	-4.12047e-06	0.00144269	-1.91866	0.0550279	1	1.37678	NPAS2
ENSG00000170927	9.67516	-3.30451e-07	0.00144269	-1.91852	0.0550447	1	1	PKHD1
ENSG00000137962	19.347	-2.89161e-06	0.00144269	-1.91642	0.055312	1	1	ARHGAP29
ENSG00000133706	942.7	-5.35378e-06	0.00144269	-1.9159	0.0553775	1	1	LARS1
ENSG00000134278	192.131	9.14516e-06	0.00144268	1.91503	0.0554892	1	1	SPIRE1
ENSG00000139190	444.752	-8.21075e-06	0.00144268	-1.91496	0.0554981	1	0.376775	VAMP1
ENSG00000115602	14.7835	-2.20129e-06	0.00144269	-1.91478	0.0555207	1	1.38115	IL1RL1
ENSG00000171962	4.04148	-2.46336e-06	0.00144269	-1.91303	0.0557438	1	1.36591	DRC3
ENSG00000101082	1363.93	1.01367e-05	0.00144267	1.91239	0.0558259	1	1	SLA2
ENSG00000165716	50.6868	-4.69504e-06	0.00144269	-1.91228	0.0558404	1	1.37678	DIPK1B
ENSG00000207344	7.23914	5.19281e-06	0.00144269	1.91189	0.0558901	1	1.38115	SNORA22C
ENSG00000173209	1762.04	-1.20955e-05	0.00144267	-1.91148	0.0559428	1	0.376775	AHSA2P
ENSG00000198088	13.4716	-8.08149e-07	0.00144268	-1.91135	0.0559598	1	1.36591	NUP62CL
ENSG00000215845	181.099	-5.18083e-06	0.00144265	-1.91038	0.0560844	1	0.376775	TSTD1
ENSG00000278338	1.80077	-2.12607e-06	0.00144269	-1.91005	0.0561271	1	1.36591	VWA8-AS1
ENSG00000179588	292.388	5.20533e-06	0.00144269	1.90976	0.0561647	1	0.376775	ZFPM1
ENSG00000250410	3.60934	3.58719e-06	0.00144269	1.90906	0.056254	1	1	NA
ENSG00000213694	561.721	5.47747e-06	0.00144269	1.90725	0.0564881	1	0.381147	S1PR3
ENSG00000242861	62.6874	-9.87691e-06	0.00144267	-1.90722	0.0564926	1	1.37678	NA
ENSG00000007038	36.2716	-3.46417e-06	0.00144269	-1.90699	0.0565222	1	1	PRSS21
ENSG00000176170	236.903	6.64698e-06	0.00144269	1.90601	0.056649	1	0.365914	SPHK1
ENSG00000076043	143.528	-1.64421e-05	0.00144264	-1.90543	0.0567236	1	1.38115	REXO2
ENSG00000239182	2.12513	-2.33633e-06	0.00144269	-1.90488	0.0567957	1	1	NA
ENSG00000250644	233.378	4.77329e-06	0.00144269	1.90479	0.0568071	1	0.365914	NA
ENSG00000186354	283.203	5.96439e-06	0.00144269	1.90452	0.0568422	1	0.365914	NA
ENSG00000136531	10.7767	-1.06538e-06	0.00144269	-1.90426	0.0568767	1	1.37678	SCN2A
ENSG00000198881	2.99178	-2.65456e-06	0.00144269	-1.90403	0.0569058	1	1	ASB12
ENSG00000162511	32545.8	1.27483e-05	0.00144266	1.9032	0.0570138	1	0.381147	LAPTM5
ENSG00000175773	11.7933	-6.96077e-06	0.00144268	-1.903	0.0570399	1	1	ZBTB44-DT
ENSG00000229569	2.4788	-2.58316e-06	0.00144269	-1.90279	0.0570677	1	1.37678	NA
ENSG00000170606	1406.17	1.43054e-05	0.00144265	1.90278	0.0570699	1	0.381147	HSPA4
ENSG00000188811	340.866	-7.40701e-06	0.00144266	-1.90238	0.0571216	1	0.365914	NHLRC3
ENSG00000256937	82.2458	-3.55209e-06	0.00144269	-1.90157	0.0572271	1	1.38115	NA
ENSG00000211782	30.4571	-6.58426e-06	0.00144269	-1.9015	0.0572371	1	1	NA
ENSG00000269887	4.01646	-2.33421e-06	0.00144269	-1.90141	0.0572488	1	1.37678	NA
ENSG00000182871	406.153	3.53485e-06	0.00144269	1.90101	0.0573011	1	0.365914	COL18A1
ENSG00000163624	53.3947	5.0791e-06	0.00144269	1.90033	0.0573904	1	1	CDS1
ENSG00000278530	6.29822	-2.57238e-06	0.00144269	-1.90027	0.0573973	1	1	CHMP1B2P
ENSG00000146376	541.16	-8.57793e-06	0.00144268	-1.90018	0.0574089	1	0.381147	ARHGAP18
ENSG00000224950	13.0557	-5.28798e-06	0.00144269	-1.90005	0.0574263	1	1.38115	NA
ENSG00000128602	8.81094	4.27287e-06	0.00144269	1.8995	0.0574985	1	1	SMO
ENSG00000166913	4662.96	-1.47901e-05	0.00144265	-1.89774	0.0577308	1	1	YWHAB
ENSG00000171503	241.252	-1.39724e-05	0.00144265	-1.8977	0.0577352	1	0.376775	ETFDH
ENSG00000081913	416.171	1.05323e-05	0.00144267	1.89711	0.0578132	1	0.381147	PHLPP1
ENSG00000165029	3446.51	5.43196e-06	0.00144269	1.89699	0.0578299	1	0.365914	ABCA1
ENSG00000224227	4.47948	-3.56137e-06	0.00144269	-1.89669	0.0578692	1	1	OR2L1P
ENSG00000155085	125.849	-9.12712e-06	0.00144268	-1.89609	0.0579482	1	1	AK9
ENSG00000229794	1.79627	-1.96452e-06	0.00144269	-1.89485	0.0581121	1	1.37678	NA
ENSG00000167889	3.97297	-2.62437e-06	0.00144269	-1.8948	0.0581187	1	1.36591	MGAT5B
ENSG00000171984	46.6403	-8.74679e-06	0.00144268	-1.89376	0.0582569	1	1.36591	SHLD1
ENSG00000148814	50.6866	-6.59924e-06	0.00144269	-1.8934	0.058305	1	1.36591	LRRC27
ENSG00000100897	1024.68	-1.45429e-05	0.00144265	-1.89284	0.0583785	1	0.381147	DCAF11
ENSG00000162739	297.273	-3.9664e-06	0.00144269	-1.89245	0.0584317	1	1	SLAMF6
ENSG00000163251	31.1745	-7.45531e-06	0.00144268	-1.89121	0.0585962	1	1.37678	FZD5
ENSG00000221676	37.47	7.95875e-06	0.00144268	1.89113	0.0586076	1	1	RNU6ATAC
ENSG00000138443	409.12	-1.35558e-05	0.00144266	-1.89091	0.0586358	1	1	ABI2
ENSG00000232422	2.45278	-1.83317e-06	0.00144269	-1.88942	0.0588361	1	1.37678	NA
ENSG00000271394	144.321	8.72658e-06	0.00144268	1.88878	0.0589217	1	1.38115	NA
ENSG00000157450	805.507	1.47856e-05	0.00144265	1.88863	0.0589414	1	1	RNF111
ENSG00000136108	683.244	1.213e-05	0.00144266	1.88808	0.0590148	1	0.381147	CKAP2
ENSG00000253364	8.06513	3.99241e-06	0.00144269	1.88726	0.059125	1	1.36591	COPDA1
ENSG00000261734	7.99961	-2.29491e-06	0.00144269	-1.88721	0.0591326	1	1.38115	NA
ENSG00000175455	768.484	-1.56205e-05	0.00144264	-1.88707	0.0591515	1	1	CCDC14
ENSG00000196678	32.232	-6.12102e-06	0.00144269	-1.88654	0.0592219	1	1	ERI2
ENSG00000181751	67.4493	-1.01018e-05	0.00144267	-1.88652	0.0592252	1	1	C5orf30
ENSG00000249142	1.68789	2.51233e-06	0.00144269	1.88597	0.0592986	1	1	NA
ENSG00000132824	2063.32	-2.1746e-05	0.00144261	-1.88548	0.0593656	1	0.381147	SERINC3
ENSG00000178718	12.4843	-3.91686e-06	0.00144269	-1.88508	0.0594185	1	1	RPP25
ENSG00000162753	3.16551	-9.90059e-07	0.00144269	-1.88391	0.0595767	1	1.36591	SLC9C2
ENSG00000266288	8.97708	3.68118e-06	0.00144269	1.88198	0.0598382	1	1	NA
ENSG00000127955	17.0607	-4.89147e-06	0.00144269	-1.88118	0.0599473	1	1	GNAI1
ENSG00000258511	4.77018	-3.2059e-06	0.00144269	-1.88096	0.059978	1	1	NA
ENSG00000137692	218.33	1.73177e-05	0.00144269	1.88042	0.0600515	1	0.381147	DCUN1D5
ENSG00000110881	7.55731	-3.82845e-06	0.00144269	-1.88036	0.0600595	1	1	ASIC1
ENSG00000167977	726.646	9.27254e-06	0.00144268	1.8788	0.0602711	1	0.376775	KCTD5
ENSG00000143368	692.41	2.42339e-05	0.00144256	1.87761	0.0604351	1	0.381147	SF3B4
ENSG00000142684	76.4393	8.06216e-06	0.00144268	1.87747	0.0604538	1	1.38115	ZNF593
ENSG00000214652	6.07812	-2.94196e-06	0.00144269	-1.87733	0.060473	1	1	ZNF727
ENSG00000188522	184.147	6.73596e-06	0.00144269	1.87706	0.0605092	1	1	FAM83G
ENSG00000111796	1379.45	8.55026e-06	0.00144268	1.87688	0.060534	1	1	KLRB1
ENSG00000075975	663.289	2.1017e-05	0.0014426	1.87683	0.0605413	1	0.376775	MKRN2
ENSG00000243064	7.68265	-7.42845e-07	0.00144269	-1.87645	0.0605933	1	1	ABCC13
ENSG00000211688	12.2953	4.8033e-06	0.00144269	1.87607	0.0606454	1	1.38115	NA
ENSG00000256029	11.2458	-3.80031e-06	0.00144269	-1.87593	0.060665	1	1.38115	SNHG28
ENSG00000154721	5.15413	-2.79714e-06	0.00144269	-1.8759	0.0606691	1	1.36591	JAM2
ENSG00000139239	57.3596	1.11019e-05	0.00144267	1.87412	0.0609134	1	1	NA
ENSG00000101152	1988.65	1.00916e-05	0.00144267	1.87406	0.0609215	1	1	DNAJC5
ENSG00000278107	7.82072	-3.9558e-06	0.00144269	-1.87387	0.0609479	1	1	NA
ENSG00000249601	3.78068	-2.38104e-06	0.00144269	-1.87357	0.0609899	1	1	NA
ENSG00000278983	9.72161	3.41716e-06	0.00144269	1.87351	0.0609981	1	1	NA
ENSG00000255561	29.3882	-8.65482e-06	0.00144268	-1.87323	0.0610366	1	1.38115	FDXACB1
ENSG00000125170	25.9559	6.36097e-06	0.00144269	1.87316	0.0610463	1	1.38115	DOK4
ENSG00000006451	452.188	8.1829e-06	0.00144268	1.87297	0.0610719	1	1	RALA
ENSG00000267895	3.02016	3.40368e-06	0.00144269	1.87284	0.0610898	1	1.37678	NA
ENSG00000180245	2.73292	-3.4635e-06	0.00144269	-1.87273	0.0611059	1	1.37678	RRH
ENSG00000102078	119.069	-1.94618e-05	0.00144264	-1.87222	0.0611768	1	1.36591	SLC25A14
ENSG00000124782	3387.16	1.08907e-05	0.00144267	1.8722	0.0611795	1	0.381147	RREB1
ENSG00000196715	155.452	-7.42365e-06	0.00144268	-1.87165	0.0612552	1	1.38115	VKORC1L1
ENSG00000178033	31.5541	-4.89573e-06	0.00144269	-1.871	0.0613452	1	1.37678	CALHM5
ENSG00000236953	6.61429	4.31099e-06	0.00144269	1.87069	0.0613887	1	1.38115	NA
ENSG00000160799	879.289	1.23404e-05	0.00144266	1.87063	0.0613968	1	0.365914	CCDC12
ENSG00000250331	1.80483	-1.49246e-06	0.00144269	-1.87057	0.0614052	1	1	LINC01340
ENSG00000115170	303.291	9.80269e-06	0.00144266	-1.87057	0.0614053	1	0.376775	ACVR1
ENSG00000240720	2.03774	-1.85349e-06	0.00144269	-1.87053	0.06141	1	1.37678	LRRD1
ENSG00000118971	4134.75	1.84809e-05	0.00144262	1.86896	0.0616286	1	0.376775	CCND2
ENSG00000111913	4453.19	-6.24828e-06	0.00144269	-1.8688	0.0616507	1	0.365914	RIPOR2
ENSG00000117632	233.536	-1.17969e-05	0.00144266	-1.86877	0.0616544	1	1	STMN1
ENSG00000166347	91.2607	-1.07333e-05	0.00144269	-1.86876	0.0616559	1	1	CYB5A
ENSG00000118961	129.39	-5.52316e-06	0.00144269	-1.86751	0.0618309	1	1	LDAH
ENSG00000263065	7.92117	4.65363e-06	0.00144269	1.86727	0.0618644	1	1.38115	NA
ENSG00000154124	3184.03	1.14986e-05	0.00144267	1.86669	0.0619448	1	1	OTULIN
ENSG00000273374	2.71686	-1.66373e-06	0.00144269	-1.86635	0.0619918	1	1.36591	NA
ENSG00000125538	1636.28	5.17263e-06	0.00144269	1.8663	0.0619999	1	0.381147	IL1B
ENSG00000172818	2.00774	2.10553e-06	0.00144269	1.86586	0.0620607	1	1	OVOL1
ENSG00000144451	42.3944	-9.42379e-06	0.00144267	-1.86571	0.0620824	1	1.36591	SPAG16
ENSG00000119328	127.91	-1.19766e-05	0.00144266	-1.8655	0.0621114	1	1	ABITRAM
ENSG00000181036	371.856	-3.51374e-06	0.00144269	-1.86541	0.0621239	1	1	FCRL6
ENSG00000110693	12.7129	-2.80167e-06	0.00144269	-1.86535	0.0621324	1	1	SOX6
ENSG00000022556	147.621	5.31259e-06	0.00144269	1.86488	0.0621981	1	1	NLRP2
ENSG00000267193	2.08962	-1.84424e-06	0.00144269	-1.86439	0.0622666	1	1.36591	NA
ENSG00000187097	169.005	-1.19382e-05	0.00144266	-1.86414	0.0623015	1	1	ENTPD5
ENSG00000283403	13.5121	-3.52169e-06	0.00144269	-1.86302	0.0624591	1	1	LOC100420587
ENSG00000197506	15.9169	-4.16107e-06	0.00144269	-1.86212	0.0625856	1	1.36591	SLC28A3
ENSG00000182132	2.19531	-1.38723e-06	0.00144269	-1.86207	0.0625939	1	1.36591	KCNIP1
ENSG00000028137	11484.7	8.64327e-06	0.00144268	1.86206	0.062594	1	1	TNFRSF1B
ENSG00000260186	3.31079	-1.57629e-06	0.00144269	-1.86198	0.0626061	1	1.37678	NA
ENSG00000196458	129.747	-7.60775e-06	0.00144268	-1.86181	0.0626296	1	1	ZNF605
ENSG00000169239	590.348	-1.04368e-05	0.00144267	-1.8613	0.0627016	1	1	CA5B
ENSG00000189283	457.525	-7.31939e-06	0.00144268	-1.86099	0.0627461	1	0.365914	FHIT
ENSG00000177076	64.3643	-1.01296e-05	0.00144267	-1.85947	0.0629607	1	1.37678	ACER2
ENSG00000127328	208.274	-1.43052e-05	0.00144264	-1.85946	0.0629625	1	0.381147	RAB3IP
ENSG00000168159	915.44	1.41366e-05	0.00144265	1.85945	0.0629639	1	0.381147	RNF187
ENSG00000258526	4.57641	-3.72559e-06	0.00144269	-1.85928	0.0629881	1	1	NA
ENSG00000101574	149.846	-9.20728e-06	0.00144268	-1.85921	0.0629975	1	1.37678	METTL4
ENSG00000090432	642.166	1.33338e-05	0.00144266	1.85881	0.0630543	1	0.365914	MUL1
ENSG00000187627	16.1644	4.75247e-06	0.00144269	1.8585	0.0630979	1	1	RGPD1
ENSG00000224020	6.1463	4.07005e-06	0.00144269	1.85823	0.063137	1	1.37678	MIR181A2HG
ENSG00000214013	561.627	-1.4639e-05	0.00144265	-1.85806	0.0631602	1	1	GANC
ENSG00000135424	33.1123	-5.63376e-06	0.00144269	-1.8578	0.063197	1	1.38115	ITGA7
ENSG00000230637	1.97585	-7.31476e-07	0.00144269	-1.8578	0.0631971	1	1	NA
ENSG00000100490	81.9142	-1.2558e-05	0.00144269	-1.85778	0.0631996	1	1.38115	CDKL1
ENSG00000231154	9.89745	-9.23324e-07	0.00144268	-1.85742	0.0632521	1	1.38115	NA
ENSG00000182463	482.014	-5.77963e-06	0.00144269	-1.85653	0.0633783	1	0.381147	TSHZ2
ENSG00000134107	7260.48	9.47795e-06	0.00144267	1.85604	0.0634479	1	0.376775	BHLHE40
ENSG00000198853	567.298	8.72176e-06	0.00144268	1.85589	0.0634691	1	1	RUSC2
ENSG00000263731	81.9266	-1.19016e-05	0.00144266	-1.85516	0.0635734	1	1.38115	NA
ENSG00000103544	678.885	-1.26874e-05	0.00144266	-1.8551	0.0635824	1	1	VPS35L
ENSG00000200269	2.3655	-4.44444e-06	0.0014427	-1.85487	0.0636143	1	1.37678	NA
ENSG00000204291	7.92113	-3.39986e-06	0.00144269	-1.85465	0.063646	1	1	COL15A1
ENSG00000104081	2076.04	9.32377e-06	0.00144268	1.85386	0.0637599	1	0.365914	BMF
ENSG00000207181	46.6579	9.02201e-06	0.00144268	1.85368	0.0637855	1	1.36591	SNORA14B
ENSG00000271828	4.99869	4.44825e-06	0.00144269	1.85366	0.0637884	1	1.36591	NA
ENSG00000230773	7.8382	-4.74959e-06	0.00144269	-1.85339	0.0638258	1	1.36591	NA
ENSG00000139112	8530.86	7.25149e-06	0.00144268	1.85328	0.0638429	1	1	GABARAPL1
ENSG00000250764	12.0049	6.52105e-06	0.00144269	1.85292	0.0638943	1	1.36591	NA
ENSG00000103995	317.753	-1.31753e-05	0.00144265	-1.85236	0.0639744	1	0.376775	CEP152
ENSG00000198719	75.4404	6.58813e-06	0.00144269	1.85207	0.0640151	1	1.36591	DLL1
ENSG00000260372	4.17763	-1.0087e-06	0.00144269	-1.85178	0.0640569	1	1.36591	AQP4-AS1
ENSG00000118420	79.1624	-9.29662e-06	0.00144263	-1.85145	0.0641046	1	1.36591	UBE3D
ENSG00000177283	20.3852	6.43773e-06	0.00144269	1.85142	0.0641094	1	1.38115	FZD8
ENSG00000272463	11.0716	-4.56446e-06	0.00144269	-1.85105	0.0641618	1	1	NA
ENSG00000202400	7.41099	-6.28218e-06	0.00144269	-1.85044	0.0642495	1	1	SNORD82
ENSG00000131759	3523.67	7.32447e-06	0.00144268	1.84953	0.0643809	1	0.365914	RARA
ENSG00000230580	2.02197	2.65237e-06	0.00144269	1.84824	0.064568	1	1	NA
ENSG00000196498	2891.53	8.00384e-06	0.00144268	1.84804	0.0645964	1	0.365914	NCOR2
ENSG00000148634	930.41	-0.000105976	0.00144457	-1.84787	0.0646205	1	0.365914	HERC4
ENSG00000255129	2.40157	-1.00027e-06	0.00144269	-1.84775	0.0646391	1	1.36591	NA
ENSG00000243004	2.39488	-1.25007e-06	0.00144269	-1.8472	0.0647176	1	1.36591	NA
ENSG00000236287	1116.44	-1.51721e-05	0.00144264	-1.84716	0.0647242	1	0.365914	ZBED5
ENSG00000261242	11.9748	-3.94804e-06	0.00144269	-1.84684	0.0647702	1	1.37678	NA
ENSG00000283162	2.19712	-1.18542e-06	0.00144269	-1.84639	0.0648361	1	1	NA
ENSG00000105393	230.932	-1.52385e-05	0.00144264	-1.8463	0.0648488	1	1	BABAM1
ENSG00000138640	517.996	-5.04037e-06	0.00144269	-1.84622	0.0648609	1	0.365914	FAM13A
ENSG00000176095	1039.52	7.78867e-06	0.00144268	1.84597	0.0648961	1	0.365914	IP6K1
ENSG00000283078	23.6771	-7.59725e-06	0.00144268	-1.84596	0.0648984	1	1.37678	NA
VWA7	24.786	6.45844e-06	0.00144268	1.84592	0.0649033	1	1.36591	NA
ENSG00000236409	45.413	7.49095e-06	0.00144268	1.84563	0.0649453	1	1	NA
ENSG00000197561	3.9842	-1.76446e-06	0.00144269	-1.84508	0.0650255	1	1	ELANE
ENSG00000125841	18.7019	-7.36127e-06	0.00144268	1.84442	0.0651221	1	1.38115	NRSN2
ENSG00000163554	11.8937	-1.89942e-06	0.00144269	-1.8432	0.0653	1	1	SPTA1
ENSG00000261864	1.86781	-2.52878e-06	0.00144269	-1.84282	0.0653557	1	1.38115	NA
ENSG00000228590	5.6776	-3.71618e-06	0.00144269	-1.8422	0.065446	1	1.38115	MIR4432HG
ENSG00000270987	1.64762	2.28783e-06	0.00144269	1.84138	0.0655658	1	1.36591	NA
ENSG00000252546	1.9912	-2.43563e-06	0.00144269	-1.84111	0.0656053	1	1.38115	NA
ENSG00000139044	19.9868	-4.83048e-06	0.00144269	-1.84066	0.065672	1	1.38115	B4GALNT3
ENSG00000225091	87.8343	9.64419e-06	0.00144267	1.83987	0.0657866	1	1	SNORA71A
ENSG00000189339	997.29	-9.43947e-06	0.00144267	-1.83979	0.0657997	1	1	SLC35E2B
ENSG00000179361	1392.33	1.05279e-05	0.00144267	1.83951	0.0658409	1	0.376775	ARID3B
ENSG00000140564	4599.68	8.1929e-06	0.00144268	1.8395	0.0658415	1	0.376775	FURIN
ENSG00000239470	2.07304	2.90287e-06	0.00144269	1.83946	0.0658469	1	1	NA
ENSG00000196378	214.588	1.51473e-05	0.00144264	1.83938	0.06586	1	0.381147	ZNF34
ENSG00000256263	4.65013	-2.26077e-06	0.00144269	-1.83913	0.0658965	1	1	NA
ENSG00000272469	8.54961	4.73773e-06	0.00144269	1.83892	0.0659268	1	1	NA
ENSG00000169499	4445.3	1.20237e-05	0.00144266	1.83882	0.0659412	1	1	PLEKHA2
ENSG00000148346	64.0137	-3.91438e-06	0.00144269	-1.83866	0.0659651	1	1	LCN2
ENSG00000128951	415.698	-1.19319e-05	0.00144266	-1.83831	0.0660161	1	0.381147	DUT
ENSG00000139915	2.39056	-9.8227e-07	0.00144269	-1.83831	0.0660161	1	1.37678	MDGA2
ENSG00000255165	2.39844	-2.87323e-06	0.00144269	-1.83815	0.0660403	1	1.38115	NA
ENSG00000213523	813.02	1.39806e-05	0.00144265	1.83772	0.0661034	1	1	SRA1
ENSG00000162746	9.26025	-4.04321e-06	0.00144269	-1.83709	0.0661959	1	1	FCRLB
ENSG00000265692	10.135	5.08917e-06	0.00144269	1.83695	0.0662173	1	1.38115	LINC01970
ENSG00000070018	79.9837	-5.38741e-06	0.00144269	-1.83675	0.0662461	1	1.36591	LRP6
ENSG00000278959	2.69715	-2.62419e-06	0.00144269	-1.83659	0.0662706	1	1.37678	NA
ENSG00000133069	102.516	-7.35394e-06	0.00144268	-1.8359	0.0663728	1	1.37678	TMCC2
ENSG00000104524	24.0807	-5.8395e-06	0.00144269	-1.83562	0.0664133	1	1.37678	PYCR3
ENSG00000146021	235.122	-9.56086e-06	0.00144268	-1.83475	0.0665433	1	1	KLHL3
ENSG00000226321	7.62873	-3.10205e-06	0.00144269	-1.83463	0.0665599	1	1	CROCC2
ENSG00000123104	2529.08	-1.78833e-05	0.00144262	-1.83391	0.0666679	1	0.381147	ITPR2
ENSG00000282996	2.96173	-2.47919e-06	0.00144269	-1.8328	0.0668323	1	1.38115	NA
ENSG00000033170	474.543	-1.44845e-05	0.00144265	-1.83278	0.0668356	1	0.365914	FUT8
ENSG00000110324	13698.9	1.52416e-05	0.00144264	1.83174	0.0669908	1	0.365914	IL10RA
ENSG00000229956	6.77767	-1.66395e-06	0.00144269	-1.8313	0.0670551	1	1	NA
ENSG00000279400	2.32409	-3.78745e-06	0.0014427	-1.83114	0.0670793	1	1.38115	NA
ENSG00000189221	5.77915	-2.60335e-06	0.00144269	-1.83108	0.0670885	1	1.37678	MAOA
ENSG00000155744	1696.87	1.30501e-05	0.00144265	1.83082	0.067128	1	1	FAM126B
ENSG00000182165	78.7103	-9.45513e-06	0.00144267	-1.83076	0.0671362	1	1.38115	NA
ENSG00000188092	107.747	-6.30302e-05	0.00144329	-1.83067	0.0671496	1	1.36591	GPR89B
ENSG00000082074	6529.6	-1.00472e-05	0.00144267	-1.83061	0.0671581	1	0.376775	FYB1
ENSG00000108179	4554.28	6.61454e-06	0.00144268	1.83041	0.0671881	1	0.365914	PPIF
ENSG00000189134	2.84727	-3.34995e-06	0.00144269	-1.83031	0.0672037	1	1	NKAPL
ENSG00000266235	4.07253	3.42396e-06	0.00144269	1.82968	0.0672972	1	1.37678	MIR3176
ENSG00000110888	435.529	-1.17797e-05	0.00144266	-1.8296	0.0673091	1	0.365914	CAPRIN2
ENSG00000179954	7.59995	-4.05808e-06	0.00144269	-1.82851	0.0674724	1	1	SSC5D
ENSG00000238363	20.6212	-8.54882e-06	0.00144268	-1.82805	0.0675422	1	1	SNORA13
ENSG00000227359	5.9194	4.71617e-06	0.00144269	1.82767	0.0675985	1	1	NA
ENSG00000058668	1848.12	-5.69062e-06	0.00144269	-1.82759	0.0676114	1	1	ATP2B4
ENSG00000118777	17.3158	-3.31436e-06	0.00144269	-1.82722	0.0676674	1	1.38115	ABCG2
ENSG00000109790	1117.67	1.3127e-05	0.00144264	1.82717	0.0676747	1	0.381147	KLHL5
ENSG00000283384	2.55436	-2.08887e-06	0.00144269	-1.8259	0.0678654	1	1	NA
ENSG00000111145	979.268	1.12157e-05	0.00144266	1.8258	0.0678804	1	0.381147	ELK3
ENSG00000145715	574.316	-9.28274e-06	0.00144267	-1.82563	0.0679055	1	0.376775	RASA1
ENSG00000133958	8.59643	-4.6276e-06	0.0014427	-1.82543	0.0679369	1	1.37678	UNC79
ENSG00000186260	244.85	1.0624e-06	0.00144265	-1.82528	0.0679587	1	0.381147	MRTFB
ENSG00000272825	17.4125	-4.62968e-06	0.00144269	-1.82521	0.0679697	1	1.36591	NA
ENSG00000176472	8.0837	-5.44447e-06	0.00144269	-1.82501	0.0679994	1	1.36591	ZNF575
ENSG00000272663	4.7653	-3.46399e-06	0.00144269	-1.825	0.0680014	1	1.36591	NA
ENSG00000111801	854.017	-7.1524e-06	0.00144268	-1.82472	0.068043	1	1	BTN3A3
ENSG00000262039	3.91943	-3.57935e-06	0.00144269	-1.82415	0.0681293	1	1	NA
ENSG00000161638	5706.25	7.09579e-06	0.00144268	1.82392	0.0681646	1	0.381147	ITGA5
ENSG00000198939	7.88281	-6.18109e-06	0.00144269	-1.82385	0.0681754	1	1.36591	ZFP2
ENSG00000188710	2.28576	-3.0039e-06	0.00144269	-1.82317	0.0682779	1	1.36591	QRFP
ENSG00000240342	1755.49	7.84717e-06	0.00144268	1.82317	0.0682783	1	0.381147	NA
ENSG00000119922	1439.96	5.64142e-06	0.00144269	1.82219	0.0684268	1	1	IFIT2
ENSG00000055208	4018.33	1.32454e-05	0.00144265	1.82217	0.0684295	1	0.365914	TAB2
IER3	1509.85	4.25628e-06	0.00144269	1.82076	0.0686439	1	0.376775	NA
ENSG00000276975	4.43216	-9.59468e-07	0.00144269	-1.82019	0.0687293	1	1.37678	NA
ENSG00000198336	17.0713	1.27054e-06	0.00144269	1.81968	0.0688082	1	1	MYL4
ENSG00000227051	30.595	-1.1912e-05	0.00144271	-1.81942	0.0688474	1	1.38115	C14orf132
ENSG00000127080	300.744	1.22906e-05	0.00144266	1.81921	0.0688799	1	0.376775	IPPK
ENSG00000164659	240.639	-4.64482e-06	0.00144269	-1.81829	0.0690195	1	0.365914	KIAA1324L
ENSG00000232385	11.427	5.62424e-06	0.00144269	1.81756	0.0691315	1	1.37678	NA
ENSG00000186628	2.65145	-1.29757e-06	0.00144269	-1.81753	0.0691366	1	1	FSD2
ENSG00000110660	165.231	1.08777e-05	0.00144267	1.81712	0.0691984	1	1	SLC35F2
ENSG00000132196	95.928	-9.25173e-06	0.00144265	-1.81592	0.0693827	1	1.36591	HSD17B7
ENSG00000092871	1278.5	1.16064e-05	0.00144266	1.81587	0.0693897	1	1	RFFL
ENSG00000276405	29.6932	-3.30985e-06	0.00144269	-1.81582	0.0693975	1	1	NA
ENSG00000104951	60.0455	6.76797e-06	0.00144268	1.81566	0.0694222	1	1	IL4I1
ENSG00000176623	339.852	-1.26129e-05	0.00144266	-1.81529	0.0694801	1	0.365914	RMDN1
ENSG00000206120	2.86501	-3.32558e-06	0.0014427	-1.81406	0.0696692	1	1	NA
ENSG00000107201	323.36	-6.41918e-06	0.00144268	-1.81386	0.0696991	1	0.376775	DDX58
ENSG00000280211	2.80907	2.87434e-06	0.00144269	1.81376	0.0697144	1	1	NA
ENSG00000076248	68.8274	-5.22732e-06	0.00144268	-1.81324	0.0697944	1	1	UNG
ENSG00000279601	5.43603	-3.8759e-06	0.00144269	-1.81291	0.0698455	1	1.38115	NA
ENSG00000248593	24.5583	-5.34016e-06	0.00144268	-1.81233	0.069935	1	1.36591	DSTNP2
ENSG00000135723	988.952	8.22493e-06	0.00144268	1.81228	0.0699424	1	0.365914	FHOD1
ENSG00000172888	322.124	-1.1633e-05	0.00144266	-1.81213	0.069966	1	0.376775	ZNF621
ENSG00000151779	1350.51	-1.72752e-05	0.00144262	-1.81179	0.0700194	1	0.376775	NBAS
ENSG00000156030	4202.36	1.1263e-05	0.00144266	1.81158	0.070051	1	0.381147	ELMSAN1
ENSG00000259354	137.309	4.35184e-06	0.00144269	1.81114	0.0701186	1	1	NA
ENSG00000177105	2366.16	1.37264e-05	0.00144265	1.81036	0.0702393	1	0.381147	RHOG
ENSG00000058262	3039.92	2.27688e-05	0.00144257	1.81034	0.0702433	1	0.376775	SEC61A1
ENSG00000267364	24.9868	-3.82631e-06	0.00144269	-1.81006	0.0702859	1	1.36591	NA
ENSG00000147400	140.07	-2.44113e-05	0.00144276	-1.80991	0.0703101	1	1.38115	CETN2
ENSG00000101384	623.762	5.68223e-06	0.00144269	1.8099	0.0703112	1	0.376775	JAG1
ENSG00000152133	349.307	1.0676e-06	0.00144266	1.80959	0.0703596	1	0.381147	GPATCH11
ENSG00000259953	138.199	-1.46854e-05	0.0014427	-1.80932	0.0704019	1	1.38115	NA
ENSG00000101194	268.325	8.23637e-06	0.00144268	1.80885	0.070475	1	1	SLC17A9
ENSG00000262456	4.07492	6.40861e-07	0.00144269	1.80863	0.0705091	1	1.36591	NA
ENSG00000108352	156.016	8.68195e-06	0.00144268	1.8085	0.0705293	1	1	RAPGEFL1
ENSG00000174282	1902.3	1.70742e-05	0.00144262	1.80813	0.0705863	1	0.365914	ZBTB4
ENSG00000166326	1826.35	-1.16155e-05	0.00144266	-1.80781	0.0706359	1	0.381147	TRIM44
ENSG00000124225	178.364	4.6097e-06	0.00144269	1.80781	0.0706363	1	0.365914	PMEPA1
ENSG00000110002	140.417	-1.01744e-05	0.00144267	-1.80774	0.0706467	1	1.38115	VWA5A
ENSG00000111602	146.632	-7.17638e-06	0.00144268	-1.80773	0.0706479	1	1.36591	TIMELESS
ENSG00000210107	75.0277	-1.55122e-06	0.00144269	-1.80743	0.0706948	1	1	NA
ENSG00000229891	12.0783	3.43434e-06	0.00144269	1.80682	0.0707902	1	1.37678	LINC01315
ENSG00000185112	130.722	7.0923e-06	0.00144268	1.80679	0.0707955	1	1	FAM43A
ENSG00000130559	1545.26	1.02091e-05	0.00144267	1.80651	0.0708394	1	1	CAMSAP1
ENSG00000206053	96.5245	-5.53767e-06	0.00144269	-1.80624	0.0708803	1	1	JPT2
ENSG00000109265	25.1197	-1.658e-06	0.00144268	-1.80587	0.0709389	1	1.37678	CRACD
ENSG00000102996	7.53755	4.21595e-06	0.00144269	1.80544	0.0710064	1	1.37678	MMP15
ENSG00000260997	302.803	6.04935e-06	0.00144269	1.80531	0.0710268	1	1	NA
ENSG00000283633	20.4484	5.33327e-06	0.00144269	1.80451	0.0711518	1	1.38115	NA
ENSG00000278384	13.7386	-2.03056e-06	0.00144269	-1.80438	0.071172	1	1	NA
ENSG00000122884	801.552	1.19736e-05	0.00144266	1.80434	0.071178	1	0.365914	P4HA1
ENSG00000166348	63.0997	-7.8845e-06	0.00144268	-1.80393	0.0712421	1	1	USP54
ENSG00000087274	3817.9	-1.88476e-05	0.00144261	-1.80388	0.07125	1	0.376775	ADD1
ENSG00000256299	2.49659	-2.52263e-06	0.00144269	-1.80377	0.0712668	1	1.38115	NA
ENSG00000171587	4.00888	-8.3102e-07	0.0014427	-1.8037	0.071278	1	1.36591	DSCAM
ENSG00000171163	195.048	-7.89893e-06	0.00144268	-1.80369	0.0712799	1	1	ZNF692
ENSG00000138315	2.39041	-9.46787e-07	0.00144269	-1.80369	0.0712803	1	1.36591	OIT3
ENSG00000254226	3.58124	-1.92031e-06	0.00144269	-1.80296	0.0713942	1	1	LINC01933
ENSG00000159247	7.00379	2.72755e-06	0.00144269	1.80162	0.0716056	1	1.37678	NA
ENSG00000221994	33.0945	-6.49663e-06	0.00144268	-1.8016	0.0716077	1	1.36591	ZNF630
HLA-DOB	89.0736	-6.44867e-06	0.00144268	-1.8016	0.0716081	1	1.37678	NA
ENSG00000281344	91.0336	-2.69749e-06	0.00144269	-1.80081	0.0717333	1	1.37678	NA
ENSG00000169442	4059.71	-6.92852e-06	0.00144268	-1.80075	0.0717424	1	1	CD52
ENSG00000082641	1339.67	1.52783e-05	0.00144264	1.80059	0.071768	1	0.376775	NFE2L1
ENSG00000138796	199.263	-1.32831e-05	0.00144265	-1.80028	0.0718171	1	0.381147	HADH
ENSG00000135245	22.5763	5.05817e-06	0.00144269	1.79999	0.0718625	1	1.36591	HILPDA
ENSG00000145919	233.537	-1.25821e-05	0.00144266	-1.79969	0.07191	1	0.376775	BOD1
ENSG00000139291	174.678	-8.2126e-06	0.00144268	-1.79925	0.0719794	1	0.376775	TMEM19
ENSG00000149256	62.7996	-1.90231e-06	0.00144269	-1.79918	0.07199	1	1.38115	TENM4
ENSG00000128045	4.20987	3.37858e-06	0.00144269	1.79908	0.0720064	1	1.38115	RASL11B
ENSG00000153721	11.3397	-2.03198e-05	0.00144276	-1.79881	0.072049	1	1.36591	CNKSR3
ENSG00000197442	1628.34	-1.79786e-05	0.00144261	-1.79863	0.0720771	1	1	MAP3K5
ENSG00000173207	44.8453	-6.06179e-06	0.00144269	-1.7978	0.0722085	1	1.37678	CKS1B
ENSG00000132581	488.446	1.80529e-05	0.00144261	1.79772	0.072221	1	0.376775	SDF2
ENSG00000232053	7.01334	-2.4266e-06	0.00144269	-1.79758	0.072244	1	1.36591	NA
ENSG00000162496	1148.99	6.15384e-06	0.00144269	1.79678	0.0723706	1	0.365914	DHRS3
ENSG00000219487	3.34933	-2.84825e-06	0.00144269	-1.79605	0.0724864	1	1.38115	NA
ENSG00000124422	4778.36	1.55223e-05	0.00144263	1.79604	0.0724882	1	0.381147	USP22
ENSG00000179580	2.38063	-2.5342e-06	0.00144269	-1.79501	0.0726525	1	1.36591	RNF151
ENSG00000136603	3865.75	6.92816e-06	0.00144268	1.7948	0.0726852	1	0.376775	SKIL
ENSG00000141013	42.3626	-7.84322e-06	0.00144268	-1.79447	0.0727378	1	1.38115	GAS8
ENSG00000267710	3.63077	-1.38173e-06	0.00144269	-1.79315	0.0729485	1	1	EDDM13
ENSG00000171509	3.62696	2.10634e-07	0.00144269	-1.79307	0.0729619	1	1.36591	RXFP1
ENSG00000151746	123.469	-1.29098e-05	0.00144267	-1.79295	0.0729808	1	1.38115	BICD1
ENSG00000248636	3.13961	-3.47742e-06	0.00144269	-1.79286	0.0729956	1	1.37678	LOC105370027
ENSG00000262333	6.60207	-4.13394e-06	0.00144269	-1.79248	0.0730568	1	1	NA
ENSG00000275842	1.97405	1.73521e-06	0.00144269	1.79224	0.0730942	1	1.36591	MIR941-5
ENSG00000177469	5.6539	-4.83032e-06	0.00144269	-1.79203	0.0731283	1	1	CAVIN1
ENSG00000072518	1214.25	1.45391e-05	0.00144264	1.79182	0.0731612	1	0.376775	MARK2
ENSG00000173193	4187.48	-1.09622e-05	0.00144266	-1.79154	0.0732064	1	0.381147	PARP14
ENSG00000077942	2.94478	-1.66671e-06	0.00144269	-1.79145	0.0732206	1	1.37678	FBLN1
ENSG00000272979	12.4463	-6.64458e-06	0.00144268	-1.79118	0.0732649	1	1	NA
ENSG00000188321	99.8498	-5.08051e-06	0.00144269	-1.79026	0.0734121	1	1.36591	ZNF559
ENSG00000073605	248.221	-7.16201e-06	0.00144268	-1.79013	0.0734327	1	1	GSDMB
ENSG00000119715	3.75962	-2.74874e-06	0.00144269	-1.78973	0.0734968	1	1	ESRRB
ENSG00000143367	196.72	7.69676e-06	0.00144268	1.78954	0.073528	1	1	TUFT1
ENSG00000100450	939.01	-3.0629e-06	0.00144269	-1.78925	0.073574	1	1	GZMH
ENSG00000265401	7.1675	2.68387e-06	0.00144269	1.78917	0.0735868	1	1	NA
ENSG00000107164	812.859	1.7629e-05	0.00144262	1.78866	0.0736701	1	0.365914	FUBP3
ENSG00000251161	20.0497	7.26013e-06	0.00144268	1.78841	0.0737106	1	1	NA
ENSG00000157570	261.323	-7.97963e-06	0.00144268	-1.78837	0.0737168	1	0.381147	TSPAN18
ENSG00000252585	2.30456	-2.0393e-06	0.00144269	-1.78754	0.0738506	1	1.37678	NA
ENSG00000178802	344.923	-9.43278e-06	0.00144267	-1.78716	0.0739119	1	0.365914	MPI
ENSG00000270392	2.45495	-3.12525e-06	0.00144269	-1.78693	0.0739489	1	1.38115	PFN1P2
ENSG00000226790	4.97632	-1.7352e-06	0.00144269	-1.78565	0.0741552	1	1.37678	NA
ENSG00000103051	504.373	-8.62472e-06	0.00144268	-1.78513	0.0742409	1	0.376775	COG4
ENSG00000124217	128.602	1.2388e-05	0.00144266	1.785	0.0742607	1	1	MOCS3
ENSG00000160654	979.131	-8.13887e-06	0.00144268	-1.78498	0.0742642	1	1	CD3G
ENSG00000166920	155.252	4.06562e-06	0.00144269	1.78498	0.074265	1	1	C15orf48
ENSG00000258216	2.97748	-3.3065e-06	0.00144269	-1.78493	0.0742724	1	1	NA
ENSG00000253537	5.4796	-2.956e-06	0.00144269	-1.78465	0.0743175	1	1	PCDHGA7
ENSG00000139287	4.05622	-1.56534e-06	0.00144269	-1.78385	0.0744476	1	1.36591	TPH2
ENSG00000199121	28.9449	5.92921e-06	0.00144269	1.78341	0.0745191	1	1.37678	MIR26B
ENSG00000141376	566.609	-1.12099e-05	0.00144266	-1.78299	0.0745885	1	1	BCAS3
ENSG00000124615	9.96285	-3.71831e-06	0.00144269	-1.78239	0.074686	1	1.38115	MOCS1
ENSG00000166263	87.4444	-6.35491e-06	0.00144268	-1.78235	0.0746919	1	1	STXBP4
ENSG00000232117	5.74031	-2.04008e-06	0.00144269	-1.78228	0.0747039	1	1	NA
ENSG00000157954	2173.05	1.23035e-05	0.00144266	1.78226	0.0747065	1	0.376775	WIPI2
ENSG00000234130	2.04553	-1.72525e-06	0.00144269	-1.78225	0.0747087	1	1.36591	NA
ENSG00000187051	683.483	1.34051e-05	0.00144265	1.78215	0.0747243	1	0.365914	RPS19BP1
ENSG00000235027	8.90576	2.9084e-06	0.00144269	1.78206	0.0747392	1	1	NA
ENSG00000008256	416.67	8.36985e-06	0.00144268	1.78187	0.074771	1	1	CYTH3
ENSG00000211937	24.2617	-5.21642e-06	0.00144269	-1.78177	0.0747872	1	1.37678	NA
ENSG00000164535	509.4	1.07195e-05	0.00144267	1.78128	0.0748669	1	0.381147	DAGLB
ENSG00000103202	161.71	9.30301e-06	0.00144267	1.78099	0.0749138	1	1	NME4
ENSG00000168329	310.935	-3.30977e-06	0.00144269	-1.7808	0.0749451	1	1	CX3CR1
ENSG00000221230	2.67472	-2.41016e-06	0.00144269	-1.7804	0.0750105	1	1	MIR548L
ENSG00000262180	23.9504	-5.43358e-06	0.00144268	-1.78031	0.0750249	1	1.36591	OCLM
ENSG00000120509	71.1115	-2.83673e-05	0.00144279	-1.78027	0.0750324	1	1	PDZD11
ENSG00000235045	3.6977	3.90739e-06	0.00144269	1.77945	0.0751663	1	1	NA
ENSG00000185722	990.408	-1.05225e-05	0.00144267	-1.77934	0.0751841	1	0.376775	ANKFY1
ENSG00000163617	163.019	-8.5988e-06	0.00144268	-1.77915	0.075216	1	1	CCDC191
ENSG00000262714	14.4127	-3.47414e-06	0.00144269	-1.77904	0.0752327	1	1	NA
ENSG00000261804	11.4926	-4.72312e-06	0.00144269	-1.77904	0.0752333	1	1	NA
ENSG00000227372	363.235	-1.29266e-05	0.00144265	-1.77796	0.0754112	1	1	TP73-AS1
ENSG00000050730	22.7758	-4.726e-06	0.00144269	-1.77791	0.0754184	1	1.36591	TNIP3
ENSG00000186106	120.495	-1.12826e-05	0.00144266	-1.77754	0.0754792	1	1	ANKRD46
ENSG00000090863	3348.68	-1.11855e-05	0.00144266	-1.77751	0.0754838	1	0.376775	GLG1
ENSG00000211734	159.598	-8.28741e-06	0.00144268	-1.77708	0.0755549	1	1.38115	NA
ENSG00000256269	49.68	-7.14116e-06	0.00144268	-1.77671	0.0756167	1	1	HMBS
ENSG00000181577	50.7077	4.93236e-06	0.00144269	1.77654	0.0756433	1	1.38115	C6orf223
ENSG00000130695	592.161	1.19494e-05	0.00144266	1.77531	0.0758466	1	1	CEP85
ENSG00000114383	312.477	1.55343e-05	0.00144263	1.77517	0.0758693	1	0.376775	TUSC2
ENSG00000252192	9.24585	-5.56019e-05	0.00144322	-1.77503	0.0758932	1	1	NA
ENSG00000215784	2.44881	-2.89093e-06	0.00144269	-1.77494	0.0759076	1	1	FAM72D
ENSG00000107175	373.365	1.64318e-05	0.00144262	1.77392	0.0760764	1	0.381147	CREB3
ENSG00000164744	1.99545	-1.95927e-06	0.00144269	-1.77372	0.0761093	1	1.36591	SUN3
ENSG00000112290	25.8296	-7.05939e-06	0.00144268	-1.77362	0.0761261	1	1.37678	WASF1
ENSG00000156239	36.0043	-7.30728e-06	0.00144268	-1.77303	0.0762242	1	1.37678	N6AMT1
ENSG00000174500	94.8169	-5.07354e-06	0.00144269	-1.77294	0.0762391	1	1.37678	GCSAM
ENSG00000266998	15.0867	5.90247e-06	0.00144269	1.77274	0.0762723	1	1.36591	NA
ENSG00000161558	53.252	-8.85923e-06	0.00144267	-1.77212	0.0763746	1	1	TMEM143
ENSG00000267320	1.95151	-1.24349e-06	0.00144269	-1.77211	0.0763755	1	1	NA
ENSG00000122043	7.03683	-4.2052e-06	0.00144269	-1.77168	0.0764473	1	1.38115	NA
ENSG00000164715	2110.42	1.01337e-05	0.00144267	1.77155	0.0764694	1	0.376775	LMTK2
ENSG00000064652	47.7725	-7.4825e-06	0.00144268	-1.77089	0.0765798	1	1.36591	SNX24
ENSG00000202408	27.2734	-4.17842e-06	0.00144269	-1.77016	0.0767006	1	1	NA
ENSG00000237296	331.385	-8.86926e-06	0.00144267	-1.77014	0.0767035	1	0.381147	SMG1P1
ENSG00000264230	1.95702	-1.49615e-06	0.00144269	-1.76996	0.076734	1	1.36591	ANXA8L1
ENSG00000008869	1212.16	-1.24669e-05	0.00144265	-1.76975	0.0767688	1	1	HEATR5B
ENSG00000182752	3.64144	-1.18638e-06	0.00144269	-1.76961	0.0767915	1	1.37678	PAPPA
ENSG00000227533	8.46285	-4.07269e-06	0.00144269	-1.76958	0.0767977	1	1	SLC2A1-AS1
ENSG00000222297	2.78923	-2.6644e-06	0.00144269	-1.76922	0.0768579	1	1	NA
ENSG00000213130	1.84809	-2.19129e-06	0.00144269	-1.76919	0.0768629	1	1.38115	NA
ENSG00000169372	110.706	-1.35579e-05	0.00144265	-1.7684	0.0769946	1	1.36591	CRADD
ENSG00000131355	113.414	-3.47151e-06	0.00144269	-1.76805	0.0770523	1	1.38115	ADGRE3
ENSG00000117036	2491.85	1.1678e-05	0.00144266	1.76796	0.0770682	1	0.365914	ETV3
ENSG00000104131	864.247	1.59095e-05	0.00144263	1.76787	0.0770831	1	1	EIF3J
ENSG00000025423	3.97023	-3.63445e-06	0.00144269	-1.76766	0.0771186	1	1.38115	HSD17B6
ENSG00000167703	4065.65	6.57243e-06	0.00144268	1.76733	0.0771723	1	0.381147	SLC43A2
ENSG00000100647	4349.93	1.3484e-05	0.00144265	1.7672	0.0771944	1	1	SUSD6
ENSG00000152102	3533.29	1.00079e-05	0.00144267	1.76712	0.0772082	1	0.365914	FAM168B
ENSG00000101057	70.1875	5.71839e-06	0.00144269	1.76657	0.0773005	1	1	MYBL2
ENSG00000255760	19.8012	-4.59775e-06	0.00144269	-1.76653	0.0773073	1	1.36591	LINC02422
ENSG00000283525	2.32491	2.28491e-06	0.00144269	1.76609	0.0773809	1	1	LOC105372412
ENSG00000260859	5.37243	2.73009e-06	0.00144269	1.76555	0.0774719	1	1.36591	NA
ENSG00000274598	47.1243	5.0388e-06	0.00144269	1.76541	0.0774949	1	1	NA
ENSG00000157349	442.299	2.16039e-05	0.00144264	1.76444	0.0776572	1	0.376775	DDX19B
ENSG00000171747	19.2012	-5.68993e-06	0.00144269	-1.76276	0.0779415	1	1	LGALS4
ENSG00000058056	155.229	-1.19272e-05	0.00144266	-1.76176	0.0781096	1	1.38115	USP13
ENSG00000131323	1234.06	1.07439e-05	0.00144266	1.76055	0.078315	1	1	TRAF3
ENSG00000112715	5439.92	4.95788e-06	0.00144269	1.75997	0.0784127	1	0.381147	VEGFA
ENSG00000164251	107.855	6.60321e-06	0.00144268	1.75993	0.0784194	1	1	F2RL1
ENSG00000163618	6.51723	-9.06088e-07	0.00144269	-1.75935	0.0785186	1	1	CADPS
ENSG00000200394	60.7383	4.94674e-06	0.00144269	1.75671	0.0789666	1	1.36591	SNORA38B
ENSG00000244313	58.8738	7.03871e-06	0.00144265	1.75663	0.0789813	1	1.38115	NA
ENSG00000087448	284.888	-1.08713e-05	0.00144266	-1.75662	0.078983	1	1	KLHL42
ENSG00000092847	2727.58	1.13582e-05	0.00144266	1.75611	0.0790691	1	0.376775	AGO1
ENSG00000109066	974.404	7.31885e-06	0.00144268	1.75571	0.0791375	1	0.376775	TMEM104
ENSG00000101974	611.838	-9.4053e-06	0.00144267	-1.75519	0.0792272	1	1	ATP11C
ENSG00000133678	73.2863	-1.10604e-05	0.00144269	-1.75489	0.0792787	1	1.36591	TMEM254
ENSG00000224415	8.64329	5.27492e-06	0.00144269	1.75484	0.0792869	1	1	NA
ENSG00000254484	15.9299	4.57417e-06	0.00144269	1.75437	0.0793663	1	1	NA
ENSG00000241170	57.1878	-1.24799e-05	0.00144267	-1.75317	0.0795725	1	1	NA
ENSG00000264559	4.74211	3.85548e-06	0.00144269	1.75264	0.0796633	1	1.36591	MIR3162
ENSG00000007384	6.88908	3.09382e-06	0.00144269	1.75261	0.0796697	1	1	RHBDF1
ENSG00000112977	835.53	2.77248e-05	0.00144275	1.75234	0.0797161	1	1	DAP
ENSG00000227218	2.15041	2.44923e-06	0.00144269	1.7523	0.079722	1	1.37678	NA
ENSG00000215483	32.9313	-5.93972e-06	0.00144269	-1.75227	0.0797273	1	1	LINC00548
ENSG00000255495	4.33292	-2.63332e-06	0.00144269	-1.7516	0.0798424	1	1.38115	NA
ENSG00000223284	2.26746	-2.95713e-06	0.00144269	-1.75145	0.0798688	1	1.36591	NA
ENSG00000282961	50.6046	-5.2508e-06	0.00144269	-1.75094	0.0799571	1	1.36591	PRNCR1
ENSG00000105085	455.863	1.00014e-05	0.00144267	1.75059	0.0800161	1	1	MED26
ENSG00000014919	325.124	-7.29442e-06	0.00144267	-1.75003	0.0801135	1	0.365914	COX15
ENSG00000285018	2.46727	-2.80398e-06	0.00144269	-1.74963	0.0801822	1	1.36591	NA
ENSG00000259003	15.8667	5.15094e-06	0.00144269	1.74938	0.0802247	1	1	NA
ENSG00000181220	1295.53	1.05398e-05	0.00144266	1.74875	0.0803349	1	0.381147	ZNF746
ENSG00000272077	35.1128	7.22789e-06	0.00144268	1.74855	0.0803693	1	1	NA
ENSG00000273245	42.2005	8.21484e-06	0.00144268	1.74818	0.0804329	1	1	NA
ENSG00000196814	543.382	9.69899e-06	0.00144267	1.7478	0.080499	1	1	MVB12B
ENSG00000141753	50.9671	6.30951e-06	0.00144268	1.74672	0.0806852	1	1.38115	IGFBP4
ENSG00000135823	570.656	6.33559e-06	0.00144268	1.74664	0.080699	1	0.381147	STX6
ENSG00000137288	108.367	-7.25426e-06	0.00144268	-1.7465	0.080724	1	1	UQCC2
ENSG00000130177	533.307	-1.12642e-05	0.00144266	-1.74629	0.0807602	1	1	CDC16
ENSG00000256612	10.4055	-1.83586e-06	0.00144269	-1.74587	0.0808337	1	1.36591	CYP2B7P
ENSG00000212534	12.9547	-4.3005e-06	0.00144269	-1.74569	0.0808649	1	1	SNORD70
ENSG00000199562	2.77294	2.28672e-06	0.00144269	1.7444	0.0810895	1	1	NA
ENSG00000155189	278.858	-1.20023e-05	0.00144265	-1.74352	0.0812434	1	0.381147	AGPAT5
ENSG00000138386	684.688	1.3906e-05	0.00144264	1.7433	0.0812816	1	1	NAB1
ENSG00000054118	4083.24	1.4365e-05	0.00144264	1.74259	0.0814045	1	1	THRAP3
ENSG00000186998	4.35303	-2.96465e-06	0.00144269	-1.74233	0.0814514	1	1.38115	EMID1
ENSG00000132530	723.349	-5.76693e-06	0.00144269	-1.74226	0.0814626	1	1	XAF1
ENSG00000111331	1195.14	-5.97961e-06	0.00144268	-1.74161	0.0815764	1	0.381147	OAS3
ENSG00000163536	24.6332	-3.44212e-06	0.00144269	-1.74147	0.0816013	1	1.37678	SERPINI1
ENSG00000232677	22.717	-4.90398e-06	0.00144269	-1.74146	0.0816038	1	1	LINC00665
ENSG00000226125	3.09084	-1.73515e-06	0.00144269	-1.74086	0.0817078	1	1.36591	LINC01907
ENSG00000236255	63.6719	-1.04481e-05	0.00144266	-1.74082	0.0817151	1	1	NA
ENSG00000041988	170.385	1.02209e-05	0.00144267	1.74071	0.0817348	1	0.365914	THAP3
ENSG00000145649	618.858	-4.41864e-06	0.00144269	-1.74034	0.081799	1	1	GZMA
ENSG00000112079	2042.77	-1.32784e-05	0.00144265	-1.74032	0.0818037	1	0.376775	STK38
ENSG00000198963	9.7333	-2.23761e-06	0.00144269	-1.7403	0.0818057	1	1.38115	RORB
ENSG00000118096	68.1011	6.9434e-07	0.00144263	-1.74015	0.0818319	1	1.38115	IFT46
ENSG00000212493	20.4945	-6.31034e-06	0.00144268	-1.74013	0.0818356	1	1.36591	SNORD19
ENSG00000164430	458.608	1.25596e-05	0.00144265	1.73999	0.0818599	1	0.376775	CGAS
ENSG00000228223	154.103	-7.15329e-06	0.00144268	-1.73997	0.0818647	1	1.36591	HCG11
ENSG00000018699	210.984	-1.04286e-05	0.00144266	-1.73965	0.0819206	1	0.376775	TTC27
ENSG00000276293	828.982	-8.33915e-06	0.00144268	-1.73929	0.0819838	1	0.365914	PIP4K2B
ENSG00000189120	5.64179	-7.91526e-06	0.0014427	-1.73874	0.0820807	1	1	SP6
ENSG00000181191	473.31	1.65999e-05	0.00144265	1.73847	0.0821286	1	0.381147	PJA1
ENSG00000152217	592.676	-8.75841e-06	0.00144267	-1.7383	0.0821576	1	1	SETBP1
ENSG00000260259	2.61856	-2.86659e-06	0.00144269	-1.73811	0.0821919	1	1.36591	LINC02166
ENSG00000211788	53.6868	6.93552e-06	0.00144268	1.73745	0.0823073	1	1.36591	NA
ENSG00000163702	59.9184	7.46482e-06	0.00144268	1.73742	0.0823135	1	1	IL17RC
ENSG00000134897	52.177	-6.19401e-06	0.00144265	-1.73731	0.0823317	1	1.38115	BIVM
ENSG00000065675	986.863	-9.15872e-06	0.00144267	-1.73718	0.0823557	1	0.376775	PRKCQ
ENSG00000237238	4.38459	3.06609e-06	0.00144269	1.73702	0.0823845	1	1	NA
ENSG00000252906	27.2778	7.71918e-06	0.00144268	1.73693	0.082399	1	1	SCARNA3
ENSG00000278972	2.94451	-1.94742e-06	0.00144269	-1.73671	0.0824387	1	1	NA
ENSG00000279301	3.23832	-1.59141e-06	0.00144269	-1.73664	0.082451	1	1.36591	OR2T11
ENSG00000146350	184.769	-2.15456e-05	0.00144272	-1.73661	0.0824552	1	0.365914	TBC1D32
ENSG00000188396	10.478	4.68872e-06	0.00144269	1.73638	0.0824975	1	1.38115	TCTEX1D4
ENSG00000267308	4.15382	-3.66008e-06	0.00144269	-1.73627	0.082517	1	1.37678	NA
ENSG00000100206	13.1347	-5.12653e-06	0.00144269	-1.73591	0.0825796	1	1.37678	DMC1
ENSG00000143079	87.1658	5.80603e-06	0.00144268	1.73541	0.0826682	1	1.37678	CTTNBP2NL
ENSG00000010278	359.152	4.77107e-06	0.00144269	1.73476	0.0827825	1	1	CD9
ENSG00000111684	366.496	-1.12519e-05	0.00144266	-1.73457	0.0828169	1	1	LPCAT3
ENSG00000114796	4188.49	9.78657e-06	0.00144267	1.73419	0.0828841	1	0.376775	KLHL24
ENSG00000273836	9.97188	3.79436e-06	0.00144269	1.7341	0.0829	1	1.36591	MIR6842
ENSG00000272028	2.73298	-1.69755e-05	0.00144274	-1.73408	0.0829034	1	1	NA
ENSG00000127561	100.262	1.95133e-06	0.00144268	1.73346	0.0830133	1	1.38115	SYNGR3
ENSG00000213763	12.0337	5.74138e-06	0.00144269	1.73328	0.0830456	1	1.38115	NA
ENSG00000055955	15.3719	-6.99707e-06	0.00144268	-1.73276	0.0831386	1	1.38115	ITIH4
ENSG00000151136	862.858	7.56e-06	0.00144268	1.73261	0.0831652	1	1	BTBD11
ENSG00000066855	140.536	1.06617e-05	0.00144266	1.73215	0.0832471	1	1	MTFR1
ENSG00000181817	208.559	1.89541e-05	0.00144268	1.73164	0.0833382	1	0.365914	LSM10
ENSG00000165626	7.84466	-2.53836e-06	0.00144269	-1.73122	0.0834119	1	1.36591	BEND7
ENSG00000132330	23.4534	-6.08704e-06	0.00144268	-1.73112	0.083431	1	1.36591	SCLY
ENSG00000101868	357.348	-1.29387e-05	0.00144265	-1.73076	0.0834952	1	1	POLA1
ENSG00000078018	22.6199	-4.12303e-06	0.00144269	-1.73047	0.0835471	1	1.38115	MAP2
ENSG00000236467	2.4741	-8.30141e-07	0.00144269	-1.73016	0.0836011	1	1.37678	KCNMA1-AS1
ENSG00000273542	37.244	7.05357e-06	0.00144268	1.73012	0.0836085	1	1.36591	H4C12
ENSG00000186496	17.4802	-7.71376e-06	0.00144268	-1.73011	0.0836099	1	1	ZNF396
ENSG00000080493	130.786	-5.14109e-06	0.00144269	-1.73005	0.0836207	1	1.37678	SLC4A4
ENSG00000105968	3098.44	1.60918e-05	0.00144262	1.73005	0.0836211	1	0.381147	H2AZ2
ENSG00000248936	14.2288	5.467e-06	0.00144269	1.72955	0.0837104	1	1.36591	NA
ENSG00000118407	3.16141	-7.55201e-07	0.00144269	-1.72933	0.0837504	1	1.36591	FILIP1
ENSG00000273091	2.2828	-2.19457e-06	0.00144269	-1.72932	0.0837517	1	1	NA
ENSG00000105339	6400.87	2.3382e-05	0.00144276	1.72818	0.0839559	1	1	DENND3
ENSG00000162733	42.6579	6.2105e-06	0.00144268	1.72781	0.0840223	1	1	DDR2
ENSG00000243759	7.71619	-3.93747e-06	0.00144269	-1.7275	0.0840774	1	1	NA
ENSG00000251805	11.6088	-4.87098e-06	0.00144269	-1.72734	0.0841067	1	1	NA
ENSG00000150756	49.4956	-4.5828e-06	0.00144269	-1.72715	0.0841414	1	1.37678	ATPSCKMT
ENSG00000159216	2495.33	8.02915e-06	0.00144268	1.72698	0.084172	1	0.381147	RUNX1
ENSG00000130165	602.135	1.30653e-05	0.00144265	1.72683	0.0841985	1	0.365914	ELOF1
ENSG00000160218	3677.45	1.77312e-05	0.0014426	1.72664	0.0842324	1	1	TRAPPC10
ENSG00000184227	19.1991	3.77755e-06	0.00144269	1.72609	0.0843314	1	1	ACOT1
ENSG00000170417	19.0967	-4.47371e-06	0.00144269	-1.72598	0.0843516	1	1	TMEM182
ENSG00000159023	4874.79	-1.76727e-05	0.0014426	-1.72582	0.0843793	1	1	EPB41
ENSG00000250714	1.99268	2.1632e-06	0.00144269	1.72568	0.0844043	1	1.38115	NA
ENSG00000211455	894.052	6.93404e-06	0.00144268	1.72548	0.0844417	1	1	STK38L
ENSG00000167874	93.708	4.33356e-06	0.00144269	1.7248	0.084564	1	1	TMEM88
ENSG00000113657	15.3612	2.49802e-06	0.00144269	1.72402	0.0847048	1	1.36591	DPYSL3
ENSG00000201047	2.01021	2.39917e-06	0.00144269	1.72364	0.084772	1	1.38115	NA
ENSG00000100201	11032.5	-1.07987e-05	0.00144266	-1.72302	0.0848853	1	1	DDX17
ENSG00000198380	1437.61	1.1026e-05	0.00144266	1.72233	0.0850099	1	0.381147	GFPT1
ENSG00000059573	224.145	-6.62567e-06	0.00144268	-1.72189	0.08509	1	0.365914	ALDH18A1
ENSG00000116604	5972.9	8.66241e-06	0.00144267	1.72185	0.0850961	1	0.376775	MEF2D
ENSG00000111271	287.93	-9.5645e-06	0.00144267	-1.72182	0.085102	1	1	ACAD10
ENSG00000213939	6.86439	3.02296e-06	0.00144269	1.72165	0.0851331	1	1	NA
ENSG00000226423	6.14882	3.53275e-06	0.00144269	1.72135	0.0851874	1	1	NA
ENSG00000196950	838.416	-1.40444e-05	0.00144264	-1.72088	0.0852724	1	1	SLC39A10
ENSG00000230679	6.2471	4.8351e-06	0.00144269	1.7208	0.0852868	1	1	ENO1-AS1
ENSG00000176148	283.862	1.35408e-05	0.00144264	1.72056	0.0853316	1	1	TCP11L1
ENSG00000271816	3.19225	-3.25971e-06	0.00144269	-1.72002	0.0854286	1	1.37678	BMS1P4
ENSG00000233355	479.915	-5.58349e-06	0.00144269	-1.71987	0.0854567	1	1	CHRM3-AS2
ENSG00000223584	78.6245	4.09148e-06	0.00144269	1.71974	0.0854798	1	1.36591	NA
ENSG00000051128	162.347	6.60999e-06	0.00144268	1.71965	0.0854963	1	0.381147	HOMER3
ENSG00000231711	27.1628	-5.90954e-06	0.00144269	-1.71907	0.0856014	1	1.38115	NA
ENSG00000258376	8.43409	-3.50458e-06	0.00144269	-1.71852	0.0857011	1	1.37678	NA
ENSG00000173391	984.097	4.0171e-06	0.00144269	1.7185	0.085705	1	0.365914	OLR1
ENSG00000106477	74.4482	-4.96079e-06	0.00144269	-1.71836	0.0857308	1	1.37678	CEP41
ENSG00000197705	61.9769	-5.68675e-06	0.00144269	-1.71813	0.0857732	1	1	KLHL14
ENSG00000105072	12.8322	-5.10177e-06	0.00144269	-1.71771	0.08585	1	1.37678	C19orf44
ENSG00000130338	1719.93	2.02824e-05	0.00144257	1.71764	0.0858631	1	1	TULP4
ENSG00000213390	305.54	-8.90149e-06	0.00144267	-1.71731	0.0859228	1	0.365914	ARHGAP19
ENSG00000139160	17.6222	-4.44421e-06	0.00144269	-1.71681	0.0860139	1	1.37678	ETFBKMT
ENSG00000267727	2.63883	3.0402e-06	0.00144269	1.71598	0.0861658	1	1.36591	NA
ENSG00000120925	113.149	-5.58812e-06	0.00144269	-1.71566	0.0862247	1	1	RNF170
ENSG00000275344	6.48917	-4.47216e-06	0.00144269	-1.71549	0.0862554	1	1.38115	MIR6503
ENSG00000231505	1.86594	2.63346e-06	0.00144269	1.71519	0.0863096	1	1.38115	NA
ENSG00000123106	1292.35	-1.40399e-05	0.00144264	-1.71482	0.086378	1	1	CCDC91
ENSG00000111817	2162.05	4.65566e-06	0.00144269	1.71461	0.0864173	1	0.365914	DSE
ENSG00000236810	18.2971	-5.79763e-06	0.00144269	-1.7145	0.0864374	1	1.37678	ELOA-AS1
ENSG00000085998	292.082	-9.10789e-06	0.00144267	-1.71424	0.0864842	1	1	POMGNT1
ENSG00000170624	47.2122	-3.30651e-06	0.00144269	-1.71385	0.0865563	1	1.37678	SGCD
ENSG00000263707	3.12486	-2.91352e-06	0.00144269	-1.71375	0.0865748	1	1.36591	NA
ENSG00000171940	3070.29	1.13682e-05	0.00144266	1.71363	0.0865959	1	0.376775	ZNF217
ENSG00000265579	1.7254	-2.05867e-06	0.00144269	-1.71361	0.0865998	1	1.37678	NA
ENSG00000161960	1218.35	-8.55617e-06	0.00144267	-1.7134	0.0866387	1	1	EIF4A1
ENSG00000279923	7.85433	4.90082e-06	0.00144269	1.71337	0.0866437	1	1	NA
ENSG00000115896	742.796	-8.20964e-06	0.00144268	-1.71273	0.0867626	1	1	PLCL1
XXbac-BPG283O16	52.387	-8.19276e-06	0.00144269	-1.71231	0.0868391	1	1.36591	NA
ZFP57	22.293	-1.21577e-06	0.00144269	-1.71222	0.0868567	1	1.36591	NA
ENSG00000168256	821.055	8.40761e-06	0.00144265	1.71221	0.0868584	1	1	NKIRAS2
ENSG00000102230	81.3904	-5.15391e-06	0.00144269	-1.71124	0.0870362	1	1.37678	PCYT1B
ENSG00000147155	422.624	-1.70207e-05	0.00144261	-1.71109	0.0870646	1	1	EBP
ENSG00000151093	84.4642	1.19537e-05	0.00144265	1.71018	0.0872327	1	1.36591	OXSM
ENSG00000177917	210.162	-1.04739e-05	0.00144266	-1.71011	0.0872452	1	0.381147	ARL6IP6
ENSG00000103522	1233.19	6.13281e-06	0.00144268	1.70986	0.0872918	1	1	IL21R
ENSG00000121594	89.7266	6.5124e-06	0.00144268	1.70964	0.0873328	1	1.36591	CD80
ENSG00000122952	34.3529	-6.5571e-06	0.00144268	-1.70945	0.0873668	1	1	ZWINT
ENSG00000221025	3.02867	2.93349e-06	0.00144269	1.70914	0.0874246	1	1.36591	MIR1250
ENSG00000132274	4461.72	-1.49572e-05	0.00144263	-1.70896	0.0874582	1	0.365914	TRIM22
ENSG00000273221	31.3382	-6.32947e-06	0.00144268	-1.70888	0.0874724	1	1.36591	NA
ENSG00000133789	1423.77	1.16126e-05	0.00144265	1.70881	0.0874862	1	0.381147	SWAP70
ENSG00000281741	7.2568	-2.18839e-06	0.00144269	-1.70849	0.0875448	1	1	NA
ENSG00000101445	6257.6	6.23285e-06	0.00144268	1.70842	0.0875576	1	0.381147	PPP1R16B
ENSG00000240012	2.9513	-2.23132e-06	0.00144269	-1.70827	0.0875869	1	1.36591	SLC9A9-AS1
ENSG00000163516	939.633	-1.02757e-05	0.00144266	-1.70792	0.0876506	1	0.376775	ANKZF1
ENSG00000172794	999.789	-9.19718e-06	0.00144266	-1.70767	0.0876985	1	1	RAB37
ENSG00000172594	308.299	7.29325e-06	0.00144268	1.70613	0.0879848	1	1	SMPDL3A
ENSG00000216624	3.88493	3.40474e-06	0.00144269	1.70553	0.0880953	1	1.37678	NA
ENSG00000074621	65.8422	-8.62432e-06	0.00144267	-1.70495	0.0882035	1	1.38115	SLC24A1
ENSG00000140416	301.431	-7.11608e-06	0.00144268	-1.70474	0.0882424	1	0.381147	TPM1
ENSG00000198265	4498.98	1.66886e-05	0.00144261	1.70362	0.0884527	1	1	HELZ
ENSG00000026950	2313.67	1.2389e-05	0.00144266	-1.70326	0.0885203	1	0.365914	BTN3A1
ENSG00000112110	205.171	9.57807e-06	0.00144267	1.70325	0.0885216	1	0.365914	MRPL18
ENSG00000169599	204.992	1.63716e-05	0.00144257	1.70307	0.0885553	1	0.381147	NFU1
ENSG00000048540	5.13063	-4.75506e-07	0.0014427	-1.70267	0.0886302	1	1.36591	LMO3
ENSG00000073464	80.6751	-5.57964e-06	0.00144269	-1.70257	0.0886482	1	1	CLCN4
ENSG00000103257	4092.82	5.3097e-06	0.00144269	1.7012	0.0889053	1	0.365914	SLC7A5
ENSG00000184985	11.8211	-3.70301e-06	0.00144269	-1.70098	0.0889472	1	1.36591	SORCS2
ENSG00000143365	100.55	4.32431e-06	0.00144269	1.70088	0.0889648	1	1	RORC
ENSG00000157306	43.9974	-8.44227e-06	0.00144267	-1.70086	0.0889693	1	1	NA
ENSG00000235381	17.6773	-5.38151e-06	0.00144269	-1.70083	0.0889746	1	1	NA
ENSG00000140682	27.8112	-4.3598e-06	0.00144269	-1.70058	0.089021	1	1.36591	TGFB1I1
ENSG00000166736	8.70983	-5.00365e-06	0.00144269	-1.69997	0.0891372	1	1.36591	HTR3A
ENSG00000229087	2.2676	2.49044e-06	0.00144269	1.69988	0.0891536	1	1.36591	NA
ENSG00000187951	33.9193	-7.68253e-07	0.00144267	-1.69951	0.0892231	1	1	LOC100288637
ENSG00000143127	25.8935	-5.35572e-06	0.00144269	-1.69949	0.0892262	1	1	ITGA10
ENSG00000108578	563.615	1.26159e-05	0.00144265	1.6993	0.0892628	1	0.376775	BLMH
ENSG00000138463	697.196	8.03454e-06	0.00144268	1.69927	0.089268	1	0.376775	SLC49A4
ENSG00000186812	206.074	-1.09659e-05	0.00144266	-1.69911	0.0892988	1	0.365914	ZNF397
ENSG00000113615	977.402	4.86694e-06	0.00144263	1.69865	0.0893854	1	0.365914	SEC24A
ENSG00000162694	44.4468	-5.53693e-06	0.00144269	-1.69859	0.0893957	1	1.38115	EXTL2
ENSG00000225806	7.02535	2.43679e-05	0.00144279	-1.69853	0.089407	1	1.38115	NA
ENSG00000225614	198.744	6.70415e-06	0.00144268	1.69819	0.0894716	1	0.381147	ZNF469
ENSG00000008517	627.346	-4.50071e-06	0.00144269	-1.69811	0.0894877	1	0.365914	IL32
ENSG00000227028	5.81769	-1.21122e-06	0.00144269	-1.69777	0.0895508	1	1.36591	SLC8A1-AS1
ENSG00000120875	1402.21	4.59354e-06	0.00144269	1.69696	0.0897034	1	0.376775	DUSP4
ENSG00000223705	248.561	-6.09337e-06	0.00144268	-1.69694	0.0897087	1	1	NSUN5P1
ENSG00000116106	614.204	6.04835e-06	0.00144268	1.69657	0.0897785	1	0.376775	EPHA4
ENSG00000173681	279.156	-1.14569e-05	0.0014426	-1.69649	0.0897926	1	1	BCLAF3
ENSG00000186810	367.168	5.04994e-06	0.00144269	1.69649	0.0897929	1	0.365914	CXCR3
ENSG00000116095	1186.06	1.23396e-05	0.00144264	1.69645	0.0898001	1	0.376775	PLEKHA3
ENSG00000196172	91.3648	-7.41368e-06	0.00144268	-1.69588	0.0899091	1	1	ZNF681
ENSG00000232208	7.85889	-3.2748e-06	0.00144269	-1.69557	0.0899666	1	1.36591	NA
ENSG00000242259	360.596	-1.2821e-05	0.00144264	-1.69534	0.0900117	1	1	C22orf39
ENSG00000157014	605.461	1.82587e-05	0.00144259	1.69495	0.090084	1	1	TATDN2
ENSG00000172667	589.987	-8.45526e-06	0.00144267	-1.69482	0.0901094	1	0.381147	ZMAT3
ENSG00000131100	984.244	1.27095e-05	0.00144265	1.69448	0.0901742	1	1	ATP6V1E1
ENSG00000146285	506.276	-7.73944e-06	0.00144268	-1.69425	0.0902184	1	0.381147	SCML4
ENSG00000263417	12.0156	-4.09985e-06	0.00144269	-1.69416	0.0902347	1	1.38115	NA
ENSG00000187808	13.6982	4.89944e-06	0.00144269	1.6941	0.0902472	1	1.36591	SOWAHD
ENSG00000232334	11.314	3.27403e-06	0.00144269	1.69393	0.090279	1	1.37678	NA
ENSG00000163395	14.9369	-4.48061e-07	0.00144269	-1.69377	0.0903087	1	1.38115	IGFN1
ENSG00000273723	28.4406	-6.94259e-06	0.00144268	-1.69276	0.090502	1	1	NA
ENSG00000279261	1.98102	1.90087e-06	0.00144269	1.69224	0.0906002	1	1.37678	PP2672
ENSG00000167566	991.671	7.10224e-06	0.00144268	1.69217	0.0906139	1	1	NCKAP5L
ENSG00000145860	1318.68	1.11338e-05	0.00144266	1.69207	0.0906334	1	0.365914	RNF145
ENSG00000233006	24.9136	-5.51385e-06	0.00144269	-1.69147	0.0907468	1	1	MIR3936HG
ENSG00000108510	4836.03	1.73432e-05	0.0014426	1.69116	0.0908055	1	1	MED13
ENSG00000264745	16.9402	-4.15927e-06	0.00144269	-1.69093	0.0908497	1	1.38115	TTC39C-AS1
ENSG00000170542	1522.85	9.55394e-06	0.00144267	1.69092	0.0908517	1	1	SERPINB9
ENSG00000113761	255.069	1.41743e-05	0.00144263	1.69089	0.0908584	1	0.376775	ZNF346
ENSG00000005483	7120.21	1.14136e-05	0.00144265	1.69067	0.0909002	1	0.376775	KMT2E
ENSG00000267080	108.929	-9.23279e-06	0.00144267	-1.69066	0.0909021	1	1	ASB16-AS1
ENSG00000112167	223.544	-1.16113e-05	0.00144265	-1.69011	0.0910077	1	0.365914	SAYSD1
ENSG00000142949	25.2991	-3.84409e-06	0.00144269	-1.68988	0.0910504	1	1.38115	PTPRF
ENSG00000187621	42.0213	-3.55354e-06	0.00144269	-1.68975	0.0910766	1	1	NA
ENSG00000170915	88.879	-4.87669e-06	0.00144269	-1.68966	0.0910934	1	1	PAQR8
ENSG00000169641	1701.28	1.09685e-05	0.00144266	1.68956	0.0911123	1	1	LUZP1
ENSG00000144730	3.17538	-1.10589e-06	0.00144269	-1.68921	0.0911789	1	1.38115	IL17RD
ENSG00000137198	121.661	-6.44429e-06	0.00144268	-1.68824	0.0913658	1	1	GMPR
ENSG00000164187	257.985	-8.69499e-06	0.00144267	-1.68718	0.091569	1	1	LMBRD2
ENSG00000198010	4.60916	-9.37673e-07	0.00144269	-1.68692	0.0916184	1	1	DLGAP2
ENSG00000135919	62.2845	-4.13191e-06	0.00144269	-1.68676	0.0916504	1	1	SERPINE2
ENSG00000185271	6.57165	-2.49022e-06	0.00144269	-1.68623	0.0917519	1	1.38115	KLHL33
ENSG00000118369	332.227	6.80036e-06	0.00144268	1.68609	0.0917794	1	1	USP35
ENSG00000145911	497.182	4.73313e-06	0.00144269	1.68516	0.0919571	1	0.376775	N4BP3
ENSG00000279119	2.94118	2.83893e-06	0.00144269	1.6849	0.0920072	1	1.38115	NA
HCG27	53.4095	-6.8369e-06	0.00144268	-1.68478	0.0920303	1	1.37678	NA
ENSG00000160856	415.982	-4.56809e-06	0.00144269	-1.68477	0.0920325	1	0.365914	FCRL3
ENSG00000111725	454.423	1.28099e-05	0.00144264	1.68469	0.0920491	1	0.365914	PRKAB1
ENSG00000136895	26.3063	-6.83966e-06	0.00144268	-1.68392	0.0921967	1	1.36591	GARNL3
ENSG00000112118	291.286	-7.43332e-06	0.00144268	-1.68389	0.092203	1	0.365914	MCM3
ENSG00000185518	6.06252	-1.48696e-06	0.00144269	-1.68381	0.0922191	1	1.37678	SV2B
ENSG00000181585	7.98252	-3.999e-06	0.00144269	-1.68348	0.0922814	1	1.36591	TMIE
ENSG00000158006	367.931	9.59038e-06	0.00144267	1.68208	0.0925539	1	0.376775	PAFAH2
ENSG00000067798	6.4749	-1.20071e-06	0.00144269	-1.68193	0.0925831	1	1	NAV3
ENSG00000198001	933.06	-1.20328e-05	0.00144265	-1.68179	0.0926101	1	0.376775	IRAK4
ENSG00000263335	84.208	7.66646e-06	0.00144268	1.68168	0.0926318	1	1.38115	NA
ENSG00000145349	1488.45	-1.58696e-05	0.00144262	-1.68073	0.0928148	1	1	CAMK2D
ENSG00000185710	73.7188	2.18136e-06	0.00144269	1.67981	0.0929934	1	1.38115	NA
ENSG00000172731	28.4033	-4.90855e-06	0.00144269	-1.67966	0.093024	1	1	LRRC20
ENSG00000167680	310.12	3.40809e-06	0.00144269	1.67939	0.0930753	1	0.381147	SEMA6B
ENSG00000143067	261.257	4.71037e-06	0.00144269	1.67871	0.0932094	1	1	ZNF697
ENSG00000214534	7.88774	-4.34539e-06	0.00144269	-1.67865	0.0932197	1	1.38115	ZNF705E
ENSG00000213214	5.52536	-2.43394e-06	0.00144269	-1.67844	0.0932604	1	1	ARHGEF35
ENSG00000161642	1072.56	7.11567e-06	0.00144268	1.67842	0.0932652	1	0.376775	ZNF385A
ENSG00000264031	4.31191	2.99734e-06	0.00144269	1.67818	0.0933128	1	1.36591	NA
ENSG00000116675	75.8385	-8.87148e-06	0.00144267	-1.67795	0.0933565	1	1.36591	DNAJC6
ENSG00000134326	263.308	-5.52422e-06	0.00144269	-1.67792	0.0933626	1	0.376775	CMPK2
ENSG00000186687	289.764	-7.69214e-06	0.00144268	-1.67764	0.0934165	1	1	LYRM7
ENSG00000233757	17.6397	-5.7319e-06	0.00144268	-1.67741	0.0934622	1	1.38115	NA
ENSG00000163950	1100.28	1.138e-05	0.00144265	1.67739	0.0934657	1	0.365914	SLBP
ENSG00000237272	3.8661	-2.35391e-06	0.00144269	-1.67738	0.0934687	1	1.38115	NA
ENSG00000168038	370.471	-1.11288e-05	0.00144266	-1.67706	0.0935304	1	1	ULK4
ENSG00000097007	1015.43	6.68806e-06	0.00144262	1.67698	0.0935458	1	1	ABL1
ENSG00000187775	54.7829	4.94338e-06	0.00144269	1.67684	0.0935745	1	1.38115	DNAH17
ENSG00000257509	28.2068	-5.95509e-06	0.00144268	-1.67676	0.0935901	1	1.37678	NA
ENSG00000241721	8.12675	3.38187e-06	0.00144269	1.67643	0.0936534	1	1.37678	NA
ENSG00000160094	418.934	-1.07472e-05	0.00144264	1.67617	0.0937041	1	0.381147	ZNF362
ENSG00000135966	1253.23	1.38735e-05	0.00144263	1.6761	0.0937189	1	0.381147	TGFBRAP1
ENSG00000125249	704.976	-7.30584e-06	0.00144268	-1.67598	0.0937416	1	1	RAP2A
ENSG00000131871	600.534	1.81028e-05	0.00144259	1.67595	0.0937473	1	1	SELENOS
ENSG00000068097	345.746	-1.02669e-05	0.00144266	-1.67579	0.0937799	1	0.376775	HEATR6
ENSG00000172301	81.6106	-9.49572e-06	0.00144267	-1.67549	0.0938389	1	1	COPRS
ENSG00000123575	2142.45	1.44246e-05	0.00144263	1.67528	0.0938788	1	1	FAM199X
ENSG00000227825	126.743	-5.01689e-06	0.00144269	-1.67523	0.0938894	1	1.38115	SLC9A7P1
ENSG00000083168	7795.48	1.0657e-05	0.00144266	1.67523	0.0938897	1	1	KAT6A
ENSG00000250305	5.6134	-1.21532e-06	0.00144269	-1.6748	0.0939732	1	1.37678	TRMT9B
ENSG00000182957	3858.83	1.13468e-05	0.00144265	1.67373	0.0941837	1	1	SPATA13
ENSG00000254595	7.09384	-3.4665e-06	0.00144269	1.67366	0.0941983	1	1.36591	NA
ENSG00000177301	25.7772	-4.35317e-06	0.00144269	-1.6736	0.0942089	1	1	KCNA2
ENSG00000052126	144.477	-7.5048e-06	0.00144268	-1.67329	0.0942708	1	1.37678	PLEKHA5
ENSG00000179909	160.612	-5.20015e-06	0.00144269	-1.67316	0.0942952	1	1	ZNF154
ENSG00000169242	27.4823	4.6552e-06	0.00144269	1.67304	0.09432	1	1.36591	EFNA1
ENSG00000105656	2294.29	6.60388e-06	0.00144268	1.67271	0.0943836	1	1	ELL
ENSG00000186132	43.7946	-6.56248e-06	0.00144268	-1.67249	0.0944269	1	1.38115	C2orf76
ENSG00000145439	163.389	-9.14114e-06	0.00144267	-1.67246	0.0944346	1	0.365914	CBR4
ENSG00000166104	3.30661	-1.03945e-06	0.00144269	-1.6723	0.0944643	1	1	NA
ENSG00000187953	283.421	1.0218e-05	0.00144266	1.67187	0.0945491	1	0.365914	PMS2CL
ENSG00000261606	2.47714	-1.73811e-06	0.00144269	-1.67183	0.0945575	1	1	NA
ENSG00000144229	3.93527	-9.12462e-07	0.00144269	-1.67144	0.0946343	1	1	THSD7B
ENSG00000176769	5.21405	-1.89533e-06	0.00144269	-1.6713	0.0946629	1	1	TCERG1L
ENSG00000134864	26.9595	-6.43178e-06	0.00144268	-1.67076	0.09477	1	1.37678	GGACT
ENSG00000172458	2.35285	2.56991e-06	0.00144269	1.67057	0.0948071	1	1.38115	IL17D
ENSG00000283057	15.7628	-3.16512e-06	0.00144269	1.67055	0.094811	1	1	NA
ENSG00000165886	94.2378	6.56582e-06	0.00144268	1.67046	0.0948284	1	1.36591	UBTD1
ENSG00000110076	13.0124	-3.72053e-06	0.00144269	-1.67035	0.0948499	1	1	NRXN2
ENSG00000179058	4.69646	2.41252e-06	0.00144269	1.67031	0.0948578	1	1.36591	C9orf50
ENSG00000107672	413.736	-1.16643e-05	0.00144265	-1.6703	0.094859	1	0.381147	NSMCE4A
ENSG00000148926	383.835	3.86892e-06	0.00144269	1.67015	0.0948901	1	1	ADM
ENSG00000169291	8.03441	4.74613e-06	0.0014427	-1.67008	0.0949036	1	1.36591	SHE
ENSG00000238987	20.08	-1.8947e-06	0.00144269	1.66977	0.0949647	1	1	NA
ENSG00000143889	824.897	1.47888e-05	0.00144268	1.66975	0.0949693	1	0.381147	HNRNPLL
ENSG00000131143	5587.19	1.777e-05	0.00144259	1.6697	0.0949779	1	0.381147	COX4I1
ENSG00000093009	12.5728	-6.43658e-06	0.00144268	-1.66941	0.0950368	1	1.36591	CDC45
ENSG00000211752	41.0161	-5.48697e-06	0.00144269	-1.66888	0.0951411	1	1.37678	NA
ENSG00000082068	487.643	-1.06422e-05	0.00144266	-1.6686	0.0951967	1	0.376775	WDR70
ENSG00000179855	35.5179	-5.29057e-06	0.00144269	-1.66847	0.0952232	1	1.38115	GIPC3
ENSG00000136315	4.10199	-2.29724e-06	0.00144269	-1.66824	0.0952682	1	1.37678	NA
ENSG00000130561	17.3385	4.65823e-06	0.00144269	1.66818	0.0952796	1	1	SAG
ENSG00000176845	2483.59	6.94943e-06	0.00144268	1.66773	0.0953691	1	1	METRNL
ENSG00000184925	8.86328	-4.46293e-06	0.00144269	-1.6675	0.0954157	1	1.36591	LCN12
ENSG00000281530	25.3991	7.08708e-06	0.00144268	1.66729	0.0954564	1	1.36591	NA
ENSG00000181322	3.82723	-3.14118e-06	0.00144269	-1.66708	0.0954994	1	1.36591	NME9
ENSG00000113790	8.88027	-2.69959e-06	0.00144269	-1.66678	0.0955589	1	1	EHHADH
ENSG00000197043	3299.47	-6.25378e-06	0.00144268	-1.66661	0.0955928	1	0.381147	ANXA6
ENSG00000181472	1091.2	1.29913e-05	0.00144264	1.66581	0.0957515	1	0.376775	ZBTB2
ENSG00000142408	8.95756	-9.88354e-07	0.00144269	-1.66579	0.0957548	1	1	CACNG8
ENSG00000020633	6600.55	8.19976e-06	0.00144267	1.66507	0.0958983	1	1	RUNX3
ENSG00000134882	1146.52	-5.8127e-05	0.00144291	-1.66466	0.0959804	1	0.365914	UBAC2
ENSG00000108387	41.9976	2.63228e-06	0.00144268	-1.66461	0.0959915	1	1.38115	SEPTIN4
ENSG00000091409	1420.59	-8.0821e-06	0.00144267	-1.66457	0.0959981	1	0.365914	ITGA6
ENSG00000100330	3914.13	1.28059e-05	0.00144264	1.66448	0.0960163	1	0.365914	MTMR3
ENSG00000228436	9.29593	-6.92951e-06	0.00144269	-1.6644	0.0960317	1	1.38115	LOC105378663
ENSG00000065833	46.4567	5.50458e-06	0.00144269	1.66404	0.0961044	1	1	ME1
ENSG00000116652	24.9125	-4.50485e-06	0.00144269	-1.6637	0.0961722	1	1	NA
ENSG00000212549	2.01308	-1.64536e-06	0.00144269	-1.66203	0.0965072	1	1	NA
ENSG00000011332	3.78225	-5.57315e-07	0.00144269	-1.66196	0.0965206	1	1.38115	DPF1
ENSG00000136830	1604.22	6.17923e-06	0.00144268	1.66141	0.0966318	1	0.381147	NIBAN2
ENSG00000280207	2.21413	-1.35852e-06	0.00144269	-1.66103	0.0967081	1	1.38115	NA
ENSG00000105329	4335.01	7.73709e-06	0.00144268	1.66098	0.0967184	1	0.376775	TGFB1
ENSG00000268555	47.9436	-2.76492e-06	0.00144269	-1.66096	0.096721	1	1.36591	NA
ENSG00000176142	851.838	1.30078e-05	0.00144264	1.66016	0.0968825	1	0.381147	TMEM39A
ENSG00000214063	220.58	5.85161e-06	0.00144268	1.65999	0.0969159	1	0.365914	TSPAN4
ENSG00000239887	3.0366	-1.35444e-06	0.00144269	-1.65988	0.0969396	1	1.37678	C1orf226
ENSG00000162063	47.8473	-1.26081e-05	0.0014427	-1.65944	0.0970262	1	1.36591	CCNF
ENSG00000256571	9.88284	2.80048e-06	0.00144269	1.65886	0.0971442	1	1	NA
ENSG00000181404	192.799	4.74057e-06	0.00144269	1.65876	0.0971639	1	1	WASHC1
ENSG00000120915	299.825	-6.4949e-06	0.00144268	-1.65867	0.0971819	1	1	EPHX2
ENSG00000197859	8.10971	3.23134e-06	0.00144269	1.65853	0.0972113	1	1.36591	ADAMTSL2
ENSG00000146221	34.4543	6.64286e-06	0.00144268	1.65849	0.0972195	1	1	TCTE1
ENSG00000196428	1927.16	1.12142e-05	0.00144265	1.6584	0.0972374	1	0.365914	TSC22D2
ENSG00000183520	313.376	1.04105e-05	0.00144266	1.65739	0.0974416	1	1	UTP11
ENSG00000037897	34.6487	-9.93017e-06	0.00144266	-1.65681	0.0975572	1	1.38115	METTL1
ENSG00000282826	226.099	-4.52978e-06	0.00144269	-1.65681	0.0975574	1	0.381147	FRG1CP
ENSG00000229766	3.6028	-1.05422e-05	0.00144271	-1.65671	0.097579	1	1.38115	NA
ENSG00000172116	504.932	-4.38942e-06	0.00144269	-1.65662	0.0975969	1	1	CD8B
ENSG00000121988	87.7173	-1.86682e-06	0.00144265	-1.65625	0.0976702	1	1	ZRANB3
ENSG00000036565	8.89127	-1.71359e-06	0.00144269	-1.6561	0.097702	1	1.37678	SLC18A1
ENSG00000255443	3.42835	2.46539e-06	0.00144269	1.65577	0.0977679	1	1	NA
ENSG00000166575	310.965	-9.66804e-06	0.00144266	-1.65548	0.0978265	1	0.376775	TMEM135
ENSG00000139517	227.16	9.66419e-06	0.00144266	1.65426	0.0980743	1	0.376775	LNX2
ENSG00000221817	177.151	-8.27737e-06	0.00144267	-1.65321	0.0982883	1	0.381147	PPP3CB-AS1
ENSG00000173706	879.584	1.23989e-05	0.00144264	1.6529	0.098352	1	1	HEG1
ENSG00000272102	3.48858	-2.04545e-06	0.00144269	-1.65273	0.0983849	1	1.38115	NA
ENSG00000106459	625.845	1.16336e-05	0.00144265	1.65268	0.0983962	1	0.365914	NRF1
ENSG00000138449	999.927	-6.22655e-06	0.00144268	-1.65257	0.0984184	1	0.381147	SLC40A1
ENSG00000279834	2.22322	-2.17978e-06	0.00144269	-1.65247	0.0984387	1	1.37678	NA
ENSG00000133863	3.60855	-1.00314e-06	0.00144269	-1.65231	0.0984708	1	1.38115	TEX15
ENSG00000144476	103.256	3.81026e-06	0.00144269	1.65213	0.0985084	1	1.37678	ACKR3
ENSG00000241657	36.2591	-3.59804e-06	0.00144269	-1.65205	0.098524	1	1.38115	NA
ENSG00000088926	3.51711	-1.87373e-06	0.00144269	-1.65187	0.0985604	1	1.38115	F11
ENSG00000279591	11.8285	3.82276e-06	0.00144269	1.65116	0.0987049	1	1	NA
ENSG00000198513	57.0763	-6.50834e-06	0.00144268	-1.65059	0.0988232	1	1	ATL1
ENSG00000279082	4.69507	-2.34746e-06	0.00144269	-1.64998	0.0989462	1	1.36591	NA
ENSG00000266237	13.3896	-3.66358e-06	0.00144269	-1.64995	0.0989528	1	1.38115	NA
ENSG00000217648	2.87353	2.91881e-06	0.00144269	1.64979	0.0989851	1	1.36591	NA
ENSG00000141506	7025.56	9.6989e-06	0.00144266	1.64937	0.0990721	1	0.376775	PIK3R5
ENSG00000173611	288.919	-9.60159e-06	0.00144266	-1.64936	0.0990743	1	1	SCAI
ENSG00000166750	2727.38	7.69907e-06	0.00144267	1.64933	0.0990808	1	0.365914	SLFN5
ENSG00000159189	6.84958	-2.72187e-06	0.00144269	-1.64929	0.0990874	1	1.37678	C1QC
ENSG00000212978	20.4756	-2.04614e-05	0.00144275	-1.64851	0.0992483	1	1	LOC339803
ENSG00000112874	18.0122	-2.77171e-06	0.00144269	-1.64832	0.0992869	1	1.36591	NUDT12
ENSG00000115718	24.7548	4.05689e-06	0.00144269	1.64826	0.0992998	1	1.36591	PROC
ENSG00000253359	5.40318	-2.9724e-06	0.00144269	-1.64794	0.0993646	1	1.38115	NA
ENSG00000211611	4.89616	3.08297e-06	0.00144269	1.64762	0.0994308	1	1.38115	NA
ENSG00000152969	90.1165	-2.90254e-06	0.00144269	-1.64735	0.099486	1	1.37678	JAKMIP1
ENSG00000253943	6.59042	3.95045e-06	0.00144269	1.64727	0.0995017	1	1.38115	NA
ENSG00000265565	4.06473	-2.31547e-06	0.00144269	-1.64722	0.0995129	1	1.37678	MIR3143
ENSG00000145246	323.174	-4.44679e-06	0.00144269	-1.64701	0.0995565	1	0.376775	ATP10D
ENSG00000258831	3.10621	-2.05301e-06	0.00144269	-1.647	0.0995579	1	1	NA
ENSG00000254235	3.67912	-1.06855e-06	0.00144269	-1.64687	0.0995854	1	1.36591	NA
ENSG00000156639	1400.14	1.20094e-05	0.00144265	1.6467	0.0996194	1	0.365914	ZFAND3
ENSG00000100284	3222.39	6.61225e-06	0.00144268	1.64669	0.0996225	1	0.381147	TOM1
ENSG00000132749	31.7311	-7.53557e-06	0.00144268	-1.64656	0.0996477	1	1	TESMIN
ENSG00000270100	6.94234	-3.49216e-06	0.00144269	-1.64641	0.0996797	1	1.37678	NA
ENSG00000124839	5.91733	2.79905e-06	0.00144269	1.64544	0.0998782	1	1.38115	RAB17
ENSG00000172236	1.90726	-7.04028e-07	0.00144269	-1.64531	0.0999062	1	1	TPSAB1
ENSG00000125741	167.666	-8.7178e-06	0.00144267	-1.64519	0.0999307	1	0.381147	OPA3
ENSG00000260107	1.93068	2.30153e-06	0.00144269	1.64512	0.0999446	1	1.38115	NA
ENSG00000149346	142.985	-1.73728e-05	0.00144272	-1.64497	0.0999761	1	1	SLX4IP
ENSG00000184743	1382.73	-8.44977e-06	0.00144267	-1.64495	0.0999808	1	1	ATL3
ENSG00000143379	831.585	-2.78863e-05	0.00144267	-1.64483	0.100004	1	1	SETDB1
ENSG00000283994	140.583	-4.84981e-06	0.00144269	-1.64399	0.100179	1	1.38115	NA
ENSG00000168818	440.784	1.40109e-05	0.00144263	1.64382	0.100214	1	0.365914	STX18
ENSG00000266709	238.533	5.82391e-06	0.00144268	1.64342	0.100297	1	0.365914	MGC12916
ENSG00000270028	5.0871	-3.72825e-06	0.00144269	-1.64319	0.100343	1	1.38115	NA
