## Supplementary material for "Expression levels of *HLA-DRB* and *HLA-DQ* are associated with MHC Class II haplotypes in healthy individuals and rheumatoid arthritis patients": Table S1 (part 3 of 3)

### Sheet: PBMC_only03_SEvsnoSE (continued)
	baseMean	log2FoldChange	lfcSE	stat	pvalue	padj	weight	symbol
ENSG00000135094	52.8781	3.42167e-06	0.00144269	1.64312	0.100359	1	1	SDS
ENSG00000134198	141.978	-4.68111e-06	0.00144269	-1.64303	0.100376	1	1.38115	TSPAN2
ENSG00000239388	1.95569	-1.14839e-06	0.00144269	-1.64284	0.100415	1	1.38115	ASB14
ENSG00000197385	27.557	-4.16614e-06	0.00144269	-1.64257	0.100473	1	1	ZNF860
ENSG00000136367	6.92777	-3.65334e-06	0.00144269	-1.64224	0.100541	1	1.36591	ZFHX2
ENSG00000109911	335.638	-7.2829e-06	0.00144268	-1.64222	0.100545	1	0.376775	ELP4
XXbac-BPG181B23.1	45.6795	-3.36157e-06	0.00144269	-1.64202	0.100585	1	1	NA
ENSG00000166197	788.799	0.000648418	0.00152923	-1.64196	0.100598	1	0.381147	NOLC1
ENSG00000138448	560.386	6.36926e-06	0.00144268	1.64151	0.100692	1	0.376775	ITGAV
ENSG00000100207	2422.73	1.70589e-05	0.0014426	1.6412	0.100756	1	0.381147	TCF20
ENSG00000160271	930.168	7.23725e-06	0.00144268	1.6411	0.100776	1	1	RALGDS
ENSG00000236947	4.99698	3.07492e-06	0.00144269	1.64094	0.10081	1	1.36591	NA
ENSG00000137880	145.947	7.78242e-06	0.00144267	1.64066	0.100867	1	1	GCHFR
ENSG00000112146	871.475	-2.26264e-05	0.00144262	-1.6403	0.100944	1	0.381147	FBXO9
ENSG00000106803	859.312	1.7255e-05	0.00144266	1.64026	0.100951	1	0.376775	SEC61B
ENSG00000233058	16.4672	5.40523e-06	0.00144268	1.64011	0.100983	1	1.38115	NA
ENSG00000135870	3374.28	1.24935e-05	0.00144264	1.63979	0.101049	1	0.381147	RC3H1
ENSG00000228716	143.533	-6.5482e-06	0.00144268	-1.63964	0.101079	1	1.38115	DHFR
ENSG00000009950	26.0674	3.53744e-06	0.00144269	1.63949	0.101111	1	1.37678	MLXIPL
ENSG00000162889	5454.97	1.00952e-05	0.00144266	1.63843	0.101333	1	1	MAPKAPK2
ENSG00000115648	4.74828	-2.04783e-06	0.0014427	-1.63791	0.101441	1	1	MLPH
ENSG00000198876	357.142	-4.9569e-06	0.00144269	-1.63774	0.101477	1	0.376775	DCAF12
ENSG00000159915	3.37464	4.60394e-06	0.00144269	-1.63729	0.101569	1	1.37678	ZNF233
ENSG00000175193	111.936	1.46507e-05	0.00144263	1.63702	0.101627	1	1.37678	PARL
ENSG00000096872	110.155	-1.6498e-06	0.00144263	-1.63647	0.101741	1	1.36591	IFT74
ENSG00000109133	1630.95	1.22333e-05	0.00144264	1.63637	0.101762	1	0.381147	TMEM33
ENSG00000119844	2312.1	9.32532e-06	0.00144267	1.63625	0.101788	1	0.376775	AFTPH
ENSG00000255545	9.26395	-2.72507e-06	0.00144269	-1.63612	0.101814	1	1.36591	LOC283177
ENSG00000179348	78.2146	-4.18407e-06	0.00144269	-1.63548	0.101948	1	1.36591	GATA2
ENSG00000180279	4.57937	-2.2215e-06	0.00144269	-1.63477	0.102098	1	1.36591	LINC01869
ENSG00000200783	108.041	6.50127e-06	0.00144268	1.63425	0.102206	1	1.36591	NA
ENSG00000269524	2.25844	3.08677e-06	0.00144269	1.63416	0.102224	1	1	NA
ENSG00000267260	2.71213	-2.35838e-06	0.00144269	-1.63413	0.102231	1	1.38115	LOC728485
ENSG00000275832	35.7372	5.95317e-06	0.00144268	1.63382	0.102297	1	1.36591	ARHGAP23
ENSG00000245954	73.7316	-2.98893e-06	0.00144269	-1.63361	0.102341	1	1.36591	LINC02273
ENSG00000149970	211.186	-7.45864e-06	0.00144268	-1.63322	0.102423	1	0.365914	CNKSR2
ENSG00000284391	2.4133	-2.29836e-06	0.00144269	-1.63311	0.102445	1	1.36591	LOC105373244
ENSG00000237264	39.8068	5.41533e-06	0.00144268	1.6331	0.102447	1	1.38115	NA
ENSG00000099250	69.4014	-3.71607e-06	0.00144269	-1.63298	0.102474	1	1.38115	NRP1
ENSG00000256069	4.04834	-7.97763e-07	0.00144269	-1.63288	0.102495	1	1.36591	A2MP1
ENSG00000275665	3.08473	2.01032e-06	0.00144269	1.63264	0.102546	1	1.37678	NA
ENSG00000253948	10.8135	-4.67292e-06	0.00144268	-1.63262	0.102548	1	1	VPS13B-DT
ENSG00000175105	815.21	7.49936e-06	0.00144268	1.63252	0.10257	1	1	ZNF654
ENSG00000188266	12.327	-4.63275e-06	0.00144269	-1.63243	0.10259	1	1.36591	HYKK
ENSG00000073331	350.716	-6.94288e-06	0.00144268	-1.63238	0.102599	1	0.376775	ALPK1
ENSG00000106367	61.9616	-4.88533e-06	0.00144269	-1.6323	0.102616	1	1	AP1S1
ENSG00000182512	262.411	-1.03369e-05	0.00144266	-1.6322	0.102638	1	1	GLRX5
ENSG00000100036	119.805	5.88584e-06	0.00144268	1.63219	0.102639	1	1	SLC35E4
ENSG00000260461	29.1621	-6.12835e-06	0.00144268	-1.63165	0.102752	1	1.38115	NA
ENSG00000108588	966.804	1.10394e-05	0.00144265	1.63155	0.102775	1	0.381147	CCDC47
ENSG00000188000	3.58159	1.27003e-06	0.00144269	1.63135	0.102817	1	1	OR7D2
ENSG00000248671	5.09076	-3.92831e-06	0.00144269	-1.63125	0.102837	1	1	ALG1L9P
ENSG00000134874	2.56885	-7.90338e-07	0.00144269	-1.63123	0.102842	1	1.36591	DZIP1
ENSG00000126351	1290.73	9.39372e-06	0.00144267	1.63122	0.102845	1	0.381147	THRA
ENSG00000118707	575.303	8.66594e-06	0.00144267	1.6312	0.102848	1	1	TGIF2
ENSG00000236552	109.308	1.10368e-05	0.00144265	1.63071	0.102952	1	1.37678	RPL13AP5
ENSG00000244607	14.6663	-3.57863e-06	0.00144268	-1.62987	0.10313	1	1	CCDC13
ENSG00000088543	73.7373	-5.91022e-06	0.00144268	-1.62977	0.103151	1	1.36591	C3orf18
ENSG00000272752	10.4652	4.625e-06	0.00144269	1.62975	0.103155	1	1	STAG3L5P-PVRIG2P-PILRB
ENSG00000156298	1.90398	-1.78009e-06	0.00144269	-1.62961	0.103184	1	1.38115	TSPAN7
ENSG00000197892	1554.83	1.68438e-05	0.0014426	1.62922	0.103266	1	0.365914	KIF13B
ENSG00000110080	235.713	1.12899e-05	0.00144265	1.62921	0.103268	1	0.381147	ST3GAL4
ENSG00000166289	316.514	5.89228e-06	0.00144269	1.62916	0.103279	1	0.376775	PLEKHF1
ENSG00000118260	1297.65	-1.10089e-05	0.00144265	-1.62913	0.103285	1	1	CREB1
ENSG00000169184	338.974	3.60233e-06	0.00144269	1.6291	0.103292	1	0.381147	MN1
ENSG00000106404	115.484	-1.06668e-05	0.00144269	-1.62896	0.103322	1	1	CLDN15
ENSG00000203395	2.06342	-2.31142e-06	0.00144269	-1.62876	0.103365	1	1	NA
ENSG00000277142	17.9385	6.89482e-06	0.00144268	1.62844	0.103432	1	1.36591	NA
ENSG00000145348	397.776	-8.31606e-06	0.00144267	-1.62832	0.103457	1	0.365914	TBCK
ENSG00000100290	15.9758	6.28693e-06	0.00144268	1.62794	0.103538	1	1.37678	BIK
ENSG00000142623	3.12053	-8.58837e-07	0.00144269	-1.62773	0.103581	1	1.36591	PADI1
ENSG00000158125	4.94126	-1.04004e-06	0.00144269	-1.6277	0.103589	1	1.36591	XDH
ENSG00000273139	3.49851	2.74094e-06	0.00144269	1.62747	0.103637	1	1	NA
ENSG00000137203	2.57909	-7.9477e-07	0.00144269	-1.62736	0.10366	1	1.36591	TFAP2A
ENSG00000269019	22.1483	3.2616e-06	0.00144269	1.62717	0.1037	1	1.37678	NA
ENSG00000137770	2492.57	9.42136e-06	0.00144266	1.62682	0.103774	1	1	CTDSPL2
ENSG00000087095	396.147	7.58255e-06	0.00144255	-1.62675	0.103791	1	0.381147	NLK
ENSG00000279020	32.375	3.11315e-06	0.00144269	1.62662	0.103817	1	1	C18orf15
ENSG00000165566	2.44328	-1.15706e-06	0.00144269	-1.62629	0.103888	1	1	AMER2
ENSG00000141293	611.612	-1.03928e-05	0.00144266	-1.62613	0.103922	1	1	SKAP1
ENSG00000182836	3.92617	-9.97708e-07	0.00144269	-1.62518	0.104124	1	1.37678	PLCXD3
ENSG00000184992	260.46	-4.68109e-06	0.00144269	-1.62517	0.104126	1	1	BRI3BP
ENSG00000282988	43.5218	-5.33722e-06	0.00144269	-1.62359	0.104464	1	1.37678	NA
ENSG00000174516	179.612	-9.22517e-06	0.00144267	-1.62328	0.104529	1	0.381147	PELI3
ENSG00000141380	1661.72	1.38328e-05	0.00144263	1.62321	0.104544	1	0.376775	SS18
ENSG00000095002	174.362	-7.25629e-06	0.00144268	-1.62307	0.104575	1	0.365914	MSH2
ENSG00000225377	8.09402	-4.08995e-06	0.00144269	-1.62288	0.104616	1	1.36591	NRSN2-AS1
ENSG00000284747	7.65201	-3.34414e-06	0.00144269	-1.62274	0.104645	1	1	NA
ENSG00000188452	1.92864	-9.54306e-07	0.00144269	-1.62265	0.104664	1	1.38115	CERKL
ENSG00000167554	9.30723	-3.89753e-06	0.00144269	-1.62264	0.104667	1	1	ZNF610
ENSG00000221947	14.2939	-4.00167e-06	0.00144269	-1.62238	0.104721	1	1.36591	XKR9
ENSG00000247950	18.0204	-7.63802e-06	0.00144269	-1.62222	0.104756	1	1	SEC24B-AS1
HLA-G	5.94737	3.76399e-06	0.00144269	1.62215	0.104772	1	1.37678	NA
ENSG00000260244	29.3598	-3.80297e-06	0.00144269	-1.62213	0.104775	1	1	NA
ENSG00000134077	902.748	1.03627e-05	0.00144266	1.62184	0.104837	1	1	THUMPD3
ENSG00000166823	3.71084	3.05746e-06	0.00144269	1.62149	0.104912	1	1.37678	MESP1
ENSG00000158296	4.35275	-2.27702e-06	0.00144269	-1.6214	0.104931	1	1.38115	SLC13A3
ENSG00000232499	6.98937	-2.49173e-06	0.00144269	-1.6213	0.104953	1	1.37678	NA
ENSG00000077157	628.815	-1.28373e-05	0.00144264	-1.62128	0.104957	1	0.381147	PPP1R12B
ENSG00000168811	48.1011	-6.09751e-06	0.00144268	-1.62098	0.105021	1	1.38115	IL12A
ENSG00000186638	13.6121	-4.08341e-06	0.00144269	-1.62093	0.105033	1	1	KIF24
ENSG00000181555	6074.35	1.36367e-05	0.00144263	1.62087	0.105046	1	0.376775	SETD2
ENSG00000197380	27.0172	2.25261e-06	0.00144269	1.61999	0.105234	1	1.37678	DACT3
ENSG00000116237	249.783	-4.49854e-06	0.00144269	-1.61973	0.10529	1	1	ICMT
ENSG00000131462	80.8456	1.15437e-05	0.00144266	1.61969	0.1053	1	1.38115	TUBG1
ENSG00000277892	2.41904	2.40061e-06	0.00144269	1.61913	0.105419	1	1.38115	MIR6746
ENSG00000262038	4.94295	2.95549e-06	0.00144269	1.61908	0.10543	1	1.38115	NA
ENSG00000088986	265.443	-7.241e-06	0.00144268	-1.61894	0.10546	1	0.365914	DYNLL1
ENSG00000174004	1009	8.16759e-06	0.00144267	1.61892	0.105464	1	1	NRROS
ENSG00000284959	40.8359	-6.39202e-06	0.00144268	-1.61866	0.105521	1	1	NA
ENSG00000182771	3.77351	-9.61816e-07	0.00144269	-1.6184	0.105577	1	1.36591	GRID1
ENSG00000111846	186.724	-4.5531e-06	0.00144269	-1.61805	0.105651	1	0.381147	GCNT2
ENSG00000081237	26421.2	-1.42813e-05	0.00144262	-1.61745	0.105781	1	0.365914	PTPRC
ENSG00000156172	25.7468	-6.02085e-06	0.00144268	-1.61694	0.105891	1	1.36591	C8orf37
ENSG00000197077	85.5744	-3.58565e-06	0.00144269	-1.61627	0.106037	1	1.38115	KIAA1671
ENSG00000074660	236.934	5.91235e-06	0.00144268	1.61625	0.106039	1	1	SCARF1
ENSG00000272483	8.37629	-4.04956e-06	0.00144269	-1.61592	0.106111	1	1.36591	NA
ENSG00000254521	10.3674	1.74089e-06	0.00144269	1.61587	0.106123	1	1.38115	SIGLEC12
ENSG00000125843	110.45	-1.00006e-05	0.00144265	-1.61572	0.106156	1	1.38115	AP5S1
ENSG00000115762	3485.2	1.06397e-05	0.00144265	1.61562	0.106176	1	0.381147	PLEKHB2
ENSG00000254207	13.5857	5.15508e-06	0.00144269	1.61546	0.106211	1	1	NA
ENSG00000109927	13.3706	-4.40413e-06	0.00144269	-1.61536	0.106232	1	1.38115	TECTA
ENSG00000158163	12.1826	4.14085e-06	0.00144269	1.61536	0.106234	1	1	DZIP1L
ENSG00000211713	6.78214	3.63818e-06	0.00144269	1.61522	0.106264	1	1.38115	NA
ENSG00000127329	12.5429	-3.4177e-06	0.00144269	-1.61475	0.106364	1	1.37678	PTPRB
ENSG00000141665	10.9928	-4.23075e-06	0.00144269	-1.61466	0.106384	1	1.37678	FBXO15
ENSG00000143458	754.625	-1.18605e-05	0.00144264	-1.61446	0.106427	1	0.381147	GABPB2
ENSG00000144566	1710.78	1.13477e-05	0.00144265	1.61441	0.106439	1	0.365914	RAB5A
ENSG00000242779	19.9793	-3.56631e-06	0.00144269	-1.61421	0.106481	1	1	ZNF702P
ENSG00000187605	2823.61	0.000109213	0.0014447	1.61405	0.106517	1	1	TET3
ENSG00000225528	126.286	-6.59501e-06	0.00144268	-1.6138	0.10657	1	1.36591	NA
ENSG00000211893	351.717	3.71884e-06	0.00144269	1.61352	0.106631	1	1	NA
ENSG00000020922	676.868	-1.42532e-05	0.00144262	-1.6135	0.106635	1	1	MRE11
ENSG00000181619	18.1811	-5.55024e-06	0.00144268	-1.61329	0.106682	1	1.36591	GPR135
ENSG00000112183	6.08447	1.75235e-06	0.00144269	1.61328	0.106685	1	1	RBM24
ENSG00000235728	22.1854	-4.54878e-06	0.00144269	-1.61325	0.106691	1	1	NA
ENSG00000204792	5.1001	-1.33845e-06	0.00144269	-1.61323	0.106695	1	1	LINC01291
ENSG00000186532	228.242	-9.17558e-06	0.00144266	-1.61322	0.106697	1	0.365914	SMYD4
ENSG00000130202	367.142	5.58898e-06	0.00144268	1.61321	0.1067	1	0.365914	NECTIN2
ENSG00000149532	1972.02	1.53778e-05	0.00144261	1.6128	0.106789	1	0.365914	CPSF7
ENSG00000147168	325.344	-8.58619e-06	0.00144267	-1.61278	0.106792	1	0.365914	IL2RG
ENSG00000134802	322.174	3.58805e-05	0.00144287	1.61247	0.10686	1	1	SLC43A3
ENSG00000106366	128.231	3.68941e-06	0.00144269	1.61209	0.106941	1	1	SERPINE1
ENSG00000137094	94.4175	3.84139e-06	0.00144269	1.61191	0.106981	1	1	DNAJB5
ENSG00000116017	488.438	8.66381e-06	0.00144267	1.61062	0.107263	1	0.365914	ARID3A
ENSG00000228624	10.5648	-2.94011e-06	0.00144269	-1.61059	0.10727	1	1	HDAC2-AS2
ENSG00000137831	76.2024	-5.69295e-06	0.00144268	-1.61055	0.107279	1	1	UACA
ENSG00000165675	178.746	-5.21471e-06	0.00144269	-1.61025	0.107343	1	1	ENOX2
ENSG00000197563	361.36	-8.27216e-06	0.00144267	-1.60996	0.107407	1	0.365914	PIGN
ENSG00000157933	3208.5	4.78452e-06	0.00144269	1.60974	0.107454	1	0.381147	SKI
ENSG00000178761	495.719	-1.2043e-05	0.00144264	-1.6096	0.107485	1	1	FAM219B
ENSG00000187650	256.377	-1.77721e-05	0.00144265	-1.60944	0.107519	1	0.365914	VMAC
ENSG00000153046	749.734	1.80124e-05	0.00144258	1.60924	0.107564	1	1	CDYL
ENSG00000230099	33.1687	-4.9944e-06	0.00144269	-1.60892	0.107635	1	1.37678	NA
ENSG00000126878	2.06797	-8.41699e-07	0.00144269	-1.6088	0.10766	1	1	AIF1L
ENSG00000183624	970.705	8.57836e-06	0.00144262	1.60861	0.107702	1	1	HMCES
ENSG00000110497	1118.44	9.91358e-06	0.00144266	1.60848	0.107731	1	0.381147	AMBRA1
ENSG00000134884	2787.41	-2.07318e-05	0.00144254	-1.60846	0.107735	1	0.381147	ARGLU1
ENSG00000163794	7.48382	4.53473e-06	0.00144269	1.60844	0.107739	1	1	UCN
ENSG00000197353	33.6319	-3.41249e-06	0.00144269	-1.60837	0.107754	1	1.37678	LYPD2
ENSG00000100814	466.69	1.35316e-05	0.00144263	1.60771	0.107898	1	1	CCNB1IP1
ENSG00000267547	3.01992	-1.83171e-06	0.00144269	-1.60766	0.10791	1	1.38115	NA
ENSG00000104885	1239.26	6.23748e-06	0.00144268	1.60753	0.107938	1	1	DOT1L
ENSG00000135905	4770.72	-1.34839e-05	0.00144263	-1.60726	0.107997	1	0.381147	DOCK10
ENSG00000206633	54.0684	7.27463e-06	0.00144268	1.60722	0.108005	1	1.38115	SNORA80B
ENSG00000171843	847.642	-7.36817e-06	0.00144268	-1.60715	0.108021	1	0.365914	MLLT3
ENSG00000138279	2900.93	1.53717e-05	0.00144261	1.60709	0.108034	1	0.376775	ANXA7
ENSG00000273816	5.52579	-2.98411e-06	0.00144269	-1.60705	0.108044	1	1	NA
ENSG00000124374	91.524	-5.17908e-06	0.00144269	-1.6068	0.108099	1	1.36591	PAIP2B
ENSG00000102174	48.084	-4.26767e-06	0.00144268	-1.60643	0.108179	1	1	PHEX
ENSG00000198270	200.692	-1.06714e-05	0.00144265	-1.60634	0.1082	1	0.376775	TMEM116
ENSG00000137834	163.248	5.1982e-06	0.00144269	1.60621	0.108227	1	0.376775	SMAD6
ENSG00000058804	284.544	-1.30778e-05	0.00144263	-1.60587	0.108304	1	0.376775	NDC1
ENSG00000267058	3.0608	-1.96611e-06	0.00144269	-1.6057	0.108339	1	1.36591	LOC100505715
ENSG00000110844	46.5419	-6.81807e-06	0.00144268	-1.60563	0.108354	1	1.38115	PRPF40B
ENSG00000173198	369.453	-7.04201e-06	0.00144268	-1.60505	0.108484	1	0.381147	CYSLTR1
ENSG00000110906	999.123	1.27661e-05	0.00144264	1.60488	0.10852	1	1	KCTD10
ENSG00000179088	107.138	-7.38585e-06	0.00144268	-1.60465	0.108571	1	1.37678	C12orf42
ENSG00000243316	2.24459	-1.05315e-06	0.00144269	-1.6044	0.108625	1	1	GUCY2GP
ENSG00000152582	120.232	-7.5848e-06	0.00144267	-1.60427	0.108654	1	1.36591	SPEF2
ENSG00000280046	35.586	4.54936e-06	0.00144269	1.6042	0.10867	1	1	NA
ENSG00000156931	1286.03	-1.50425e-05	0.00144261	-1.60395	0.108724	1	0.381147	VPS8
ENSG00000230487	32.2969	-5.73945e-06	0.00144267	-1.60365	0.108791	1	1	PSMG3-AS1
ENSG00000270259	5.37761	3.58183e-06	0.00144269	1.60339	0.108849	1	1.37678	NA
ENSG00000177885	5724.17	1.25776e-05	0.00144264	1.6031	0.108913	1	0.376775	GRB2
ENSG00000229512	94.4832	3.83794e-06	0.00144269	1.60296	0.108944	1	1.37678	NA
ENSG00000186301	28.8883	-5.42638e-06	0.00144268	-1.60263	0.109016	1	1.37678	NA
ENSG00000005238	1001.93	8.79305e-06	0.00144267	1.60238	0.109072	1	1	FAM214B
ENSG00000179051	3027.27	9.8406e-06	0.00144266	1.60218	0.109116	1	0.381147	RCC2
ENSG00000184619	9.88858	-4.83923e-06	0.00144269	-1.60186	0.109186	1	1.36591	KRBA2
ENSG00000096968	1325.02	-6.72455e-06	0.00144268	-1.60167	0.109228	1	1	JAK2
ENSG00000101363	113.182	1.00116e-05	0.00144266	1.60163	0.109237	1	1.37678	MANBAL
ENSG00000257924	2.90039	-2.08053e-06	0.00144269	-1.60154	0.109256	1	1	NA
ENSG00000115825	2043.33	1.41207e-05	0.00144262	1.60141	0.109287	1	1	PRKD3
ENSG00000165233	1760.09	6.59255e-06	0.00144268	1.60139	0.109291	1	0.365914	CARD19
ENSG00000275793	3.1397	-3.47365e-06	0.00144269	-1.59986	0.109629	1	1.37678	RIMBP3
ENSG00000198792	715.349	6.4583e-06	0.00144268	1.59933	0.109748	1	1	TMEM184B
ENSG00000273428	58.1166	-5.0154e-06	0.00144269	-1.59925	0.109765	1	1.37678	NA
ENSG00000231249	12.4098	4.72545e-06	0.00144269	1.59882	0.109861	1	1.37678	NA
ENSG00000128641	32.2437	-3.36365e-06	0.00144269	-1.59867	0.109893	1	1.37678	MYO1B
ENSG00000131183	3.75167	-1.65981e-06	0.00144269	-1.59834	0.109966	1	1.37678	SLC34A1
ENSG00000244257	2.35557	-2.07334e-06	0.00144269	-1.59807	0.110027	1	1	NA
ENSG00000137038	140.358	-8.12511e-06	0.00144267	-1.59795	0.110055	1	1.38115	DMAC1
ENSG00000259915	6.02394	-3.18387e-06	0.00144269	-1.59792	0.110061	1	1	NA
ENSG00000044574	6595.46	4.705e-06	0.00144269	1.5977	0.110111	1	0.381147	HSPA5
ENSG00000251287	6.54548	-2.56093e-06	0.00144269	-1.59766	0.110119	1	1	ALG1L2
ENSG00000102181	294.412	-1.21435e-05	0.00144264	-1.59764	0.110124	1	0.365914	CD99L2
ENSG00000227082	6.40661	3.06308e-06	0.00144269	1.59761	0.110129	1	1	LINC02798
ENSG00000236088	104.421	-8.09457e-06	0.00144267	-1.59679	0.110312	1	1.38115	COX10-AS1
ENSG00000173567	15.6053	-6.40238e-06	0.00144269	-1.59664	0.110347	1	1.36591	ADGRF3
ENSG00000156453	80.258	6.05981e-06	0.00144268	1.59653	0.11037	1	1.36591	PCDH1
ENSG00000279059	15.544	-4.66901e-06	0.00144269	-1.59629	0.110423	1	1.36591	NA
ENSG00000261645	6.95112	-3.61273e-06	0.00144269	-1.59608	0.11047	1	1	DISC1FP1
ENSG00000198786	2643.16	6.88967e-06	0.00144268	1.59582	0.110529	1	1	ND5
ENSG00000109220	501.412	1.37157e-05	0.00144263	1.5957	0.110556	1	0.376775	CHIC2
ENSG00000109321	485.887	-5.81169e-06	0.00144268	-1.59554	0.110593	1	1	AREG
ENSG00000176945	22.2955	-1.34809e-06	0.00144269	-1.59553	0.110593	1	1	MUC20
ENSG00000274452	18.7337	3.76964e-06	0.00144269	1.59455	0.110812	1	1	NA
ENSG00000254610	3.35222	2.9171e-06	0.00144269	1.59402	0.110932	1	1.38115	NA
ENSG00000237172	30.3918	7.62363e-06	0.00144267	1.59392	0.110954	1	1.36591	B3GNT9
ENSG00000168658	4.88699	-7.79971e-07	0.00144269	-1.59371	0.111001	1	1	VWA3B
ENSG00000205060	196.585	-1.03826e-05	0.00144266	-1.5935	0.111048	1	0.365914	SLC35B4
ENSG00000144857	2.78856	-1.25873e-06	0.00144269	-1.59327	0.1111	1	1	BOC
ENSG00000100678	43.8781	-3.78192e-06	0.00144269	-1.59323	0.111109	1	1.38115	SLC8A3
ENSG00000258289	726.235	-6.6438e-06	0.00144268	-1.59237	0.111302	1	0.376775	CHURC1
ENSG00000272482	40.0561	3.78326e-06	0.00144269	1.59237	0.111302	1	1	NA
ENSG00000177710	2.61995	2.31373e-06	0.00144269	1.59232	0.111314	1	1.36591	SLC35G5
ENSG00000123685	39.1914	-3.80159e-06	0.00144269	-1.59221	0.111339	1	1	BATF3
ENSG00000166923	6.37573	-4.26339e-07	0.0014427	-1.59207	0.11137	1	1.38115	GREM1
ENSG00000248121	5.82668	-3.60873e-06	0.00144269	-1.59203	0.111377	1	1.37678	NA
ENSG00000276101	4.3125	3.41869e-06	0.00144269	1.59194	0.111398	1	1.36591	NA
ENSG00000100084	157.985	1.11472e-05	0.00144265	1.59192	0.111402	1	1.36591	HIRA
ENSG00000169857	108.846	-1.02886e-05	0.00144266	-1.59165	0.111463	1	1	AVEN
ENSG00000109320	4372.95	8.51396e-06	0.00144267	1.59161	0.111473	1	1	NFKB1
ENSG00000182379	14.266	3.32892e-06	0.00144269	1.59134	0.111533	1	1.36591	NXPH4
ENSG00000143341	21.1035	-2.73999e-06	0.00144269	-1.59134	0.111534	1	1	HMCN1
ENSG00000117475	267.16	-1.11325e-05	0.00144265	-1.59111	0.111584	1	0.376775	BLZF1
ENSG00000115446	356.553	-1.67306e-05	0.00144259	-1.5907	0.111676	1	0.376775	UNC50
ENSG00000136828	168.728	-8.51818e-06	0.00144267	-1.59053	0.111716	1	1	RALGPS1
ENSG00000227963	10.9065	-4.40452e-06	0.00144269	-1.58929	0.111996	1	1.37678	RBM15-AS1
ENSG00000120457	6.9923	-2.6881e-06	0.00144269	-1.58878	0.112109	1	1.36591	KCNJ5
ENSG00000033327	4259.18	6.04384e-06	0.00144268	1.5885	0.112173	1	0.381147	GAB2
ENSG00000261612	2.81043	2.47667e-06	0.00144269	1.58835	0.112207	1	1	NA
ENSG00000267100	337.652	-8.94824e-06	0.00144266	-1.58824	0.112233	1	1	ILF3-DT
ENSG00000120647	72.0217	-6.80093e-06	0.00144268	-1.58807	0.112271	1	1.36591	CCDC77
ENSG00000158158	460.088	2.37795e-05	0.00144272	1.5876	0.112378	1	1	CNNM4
ENSG00000163171	2485.94	7.07198e-06	0.00144268	1.58758	0.112382	1	1	CDC42EP3
ENSG00000114346	79.5566	-5.76365e-06	0.00144268	-1.58711	0.112488	1	1.36591	ECT2
ENSG00000060642	155.739	1.36428e-05	0.00144263	1.58694	0.112527	1	1.37678	PIGV
ENSG00000156968	4.17395	-2.11274e-06	0.00144269	-1.58683	0.11255	1	1.36591	MPV17L
ENSG00000273294	3.1976	-2.76437e-06	0.00144269	-1.5867	0.11258	1	1	C1QTNF3-AMACR
ENSG00000139842	1212.48	-1.61122e-05	0.0014426	-1.58668	0.112586	1	0.381147	CUL4A
ENSG00000198863	390.702	1.06681e-05	0.00144265	1.58667	0.112587	1	0.365914	RUNDC1
ENSG00000241990	68.0123	1.07195e-05	0.00144265	1.5863	0.112671	1	1	NA
ENSG00000133612	862.292	7.67241e-06	0.00144267	1.5863	0.112672	1	0.376775	AGAP3
ENSG00000143493	107.76	-4.88885e-06	0.00144269	-1.58609	0.112718	1	1.38115	INTS7
ENSG00000236723	8.72412	-4.56301e-06	0.00144269	-1.5859	0.112762	1	1	NA
ENSG00000162600	490.329	-7.83292e-06	0.00144267	-1.58582	0.11278	1	0.376775	OMA1
ENSG00000199733	2.81164	2.50912e-06	0.00144269	1.58579	0.112788	1	1.36591	NA
ENSG00000146453	4.1222	-1.58239e-06	0.00144269	-1.58547	0.112859	1	1.37678	PNLDC1
ENSG00000207622	9.99163	3.50587e-06	0.00144269	1.58538	0.11288	1	1.37678	MIR619
ENSG00000137941	25.1161	-4.14839e-06	0.00144269	-1.58532	0.112893	1	1.37678	TTLL7
ENSG00000263883	25.3797	-6.02028e-06	0.00144268	-1.58532	0.112894	1	1.38115	NA
ENSG00000213380	72.5827	-6.05506e-06	0.00144268	-1.58526	0.112907	1	1	COG8
ENSG00000135503	854.16	5.60386e-06	0.00144267	1.58494	0.112979	1	1	ACVR1B
ENSG00000115425	86.1579	-5.74412e-06	0.00144268	-1.58477	0.113018	1	1.38115	PECR
ENSG00000134152	189.477	-8.76243e-06	0.00144269	-1.58476	0.113021	1	0.376775	KATNBL1
ENSG00000021300	135.191	-4.96299e-06	0.00144269	-1.58458	0.113062	1	1.38115	PLEKHB1
ENSG00000224781	1.74031	-1.88264e-06	0.00144269	-1.58444	0.113094	1	1	NA
ENSG00000265195	14.8822	4.49669e-06	0.00144269	1.58396	0.113203	1	1.37678	MIR4312
ENSG00000204923	33.8473	-7.14698e-06	0.00144268	-1.58396	0.113203	1	1.37678	FBXO48
ENSG00000153930	4.61598	-9.99259e-07	0.00144269	-1.5839	0.113216	1	1.37678	ANKFN1
ENSG00000231615	5.61044	-3.79791e-06	0.00144269	-1.58345	0.11332	1	1.38115	NA
ENSG00000206195	3.74532	-1.18433e-06	0.00144269	-1.58321	0.113373	1	1.36591	DUXAP8
ENSG00000074054	2378.08	1.62968e-05	0.00144259	1.58315	0.113387	1	1	CLASP1
ENSG00000138696	3.22286	-6.01917e-07	0.00144269	-1.58315	0.113388	1	1.38115	BMPR1B
ENSG00000284324	2.41141	2.19193e-06	0.00144269	1.58283	0.113461	1	1.38115	MIR3175
ENSG00000104450	121.918	1.06748e-05	0.00144265	1.58236	0.113568	1	1.38115	SPAG1
ENSG00000223478	22.2208	-4.79039e-06	0.00144268	-1.58156	0.11375	1	1	LOC100506100
ENSG00000179406	106.722	-7.13906e-06	0.00144268	-1.58097	0.113885	1	1.36591	LINC00174
ENSG00000272696	2.35272	-2.80127e-06	0.00144269	-1.58089	0.113902	1	1.36591	NA
ENSG00000151849	104.426	-1.31254e-05	0.0014427	-1.58086	0.11391	1	1.37678	CENPJ
ENSG00000159110	332.36	1.09321e-05	0.00144265	1.58063	0.113962	1	1	IFNAR2
ENSG00000205268	1850.11	-9.95008e-06	0.00144266	-1.58059	0.113973	1	0.365914	PDE7A
ENSG00000176092	17.7702	-3.46492e-06	0.00144269	-1.58055	0.11398	1	1.36591	CRYBG2
ENSG00000154813	316.702	-8.71254e-06	0.00144267	-1.58055	0.113982	1	0.365914	DPH3
ENSG00000105483	1254.22	-6.58987e-06	0.00144268	-1.58042	0.11401	1	0.365914	CARD8
ENSG00000137648	4.49581	1.52515e-06	0.00144269	1.5804	0.114016	1	1.38115	TMPRSS4
ENSG00000122566	10265.4	-1.87008e-05	0.00144256	-1.57976	0.114161	1	0.376775	HNRNPA2B1
ENSG00000160298	41.1894	-1.76091e-05	0.00144272	-1.57959	0.1142	1	1.38115	C21orf58
ENSG00000144362	19.6444	-6.05637e-06	0.00144268	-1.57895	0.114349	1	1.38115	PHOSPHO2
ENSG00000163754	906.939	9.58057e-06	0.00144266	1.57893	0.114353	1	0.381147	GYG1
ENSG00000105655	175.745	5.31703e-06	0.00144268	1.57883	0.114374	1	1	ISYNA1
ENSG00000119326	164.195	5.49244e-06	0.00144268	1.57845	0.114461	1	1	CTNNAL1
ENSG00000156414	118.509	4.3913e-06	0.00144269	1.57824	0.11451	1	1	TDRD9
ENSG00000227698	4.55113	-2.85438e-06	0.00144269	-1.57804	0.114557	1	1.36591	NA
ENSG00000260077	93.37	-7.6959e-06	0.00144267	-1.57757	0.114665	1	1.38115	NA
ENSG00000006062	1389.84	8.48172e-06	0.00144267	1.57721	0.114748	1	1	MAP3K14
ENSG00000276097	9.35064	-3.27973e-06	0.00144269	-1.57665	0.114875	1	1.37678	NA
ENSG00000169989	2.20201	-2.44996e-06	0.00144269	-1.5766	0.114887	1	1	TIGD4
ENSG00000089041	599.222	-7.93719e-06	0.00144267	-1.57658	0.114892	1	0.365914	P2RX7
ENSG00000196584	18.7004	-3.31668e-06	0.00144269	-1.57651	0.114909	1	1.37678	XRCC2
ENSG00000144580	1515.03	1.22855e-05	0.00144264	1.57614	0.114993	1	1	CNOT9
ENSG00000213149	20.4401	6.26556e-06	0.00144268	1.57612	0.114999	1	1.37678	NA
ENSG00000260526	26.4082	-7.61459e-06	0.00144267	-1.57605	0.115015	1	1.38115	NA
ENSG00000213949	64.8807	-3.80051e-06	0.00144269	-1.57601	0.115023	1	1.37678	ITGA1
ENSG00000137563	35.4475	-1.27201e-05	0.0014427	-1.57592	0.115044	1	1.37678	GGH
ENSG00000102870	282.514	5.99638e-06	0.00144268	1.57579	0.115074	1	1	ZNF629
ENSG00000164741	24.496	-2.03493e-06	0.00144268	-1.57507	0.115241	1	1.36591	DLC1
ENSG00000112234	453.226	-1.38945e-05	0.00144266	-1.57504	0.115247	1	1	FBXL4
ENSG00000251546	3.03087	3.04071e-06	0.00144269	1.57455	0.115359	1	1	NA
ENSG00000204936	3.05358	-1.0095e-06	0.00144269	-1.57438	0.1154	1	1	CD177
ENSG00000157020	1236.77	2.10542e-05	0.00144253	1.57392	0.115506	1	0.365914	SEC13
ENSG00000050438	150.253	-6.97458e-06	0.00144268	-1.57351	0.1156	1	1.37678	SLC4A8
ENSG00000162997	46.5537	-7.87222e-06	0.00144267	-1.57337	0.115633	1	1.37678	PRORSD1P
ENSG00000206828	132.498	-5.54942e-06	0.00144268	-1.57326	0.115658	1	1.38115	RNVU1-30
ENSG00000100276	3.99673	-2.98212e-06	0.00144269	-1.57311	0.115694	1	1	RASL10A
ENSG00000213326	18.714	1.141e-05	0.0014427	1.57303	0.115711	1	1	NA
ENSG00000228960	4.68231	-2.05557e-06	0.00144269	-1.5727	0.115789	1	1.38115	NA
ENSG00000146530	23.1468	-2.45256e-06	0.00144269	-1.57261	0.115808	1	1	VWDE
ENSG00000167114	117.42	-5.27415e-06	0.00144268	-1.5724	0.115858	1	1.37678	SLC27A4
ENSG00000140367	1685.04	1.1213e-05	0.00144265	1.57205	0.115938	1	0.365914	UBE2Q2
ENSG00000142731	80.1736	-1.04791e-05	0.00144267	-1.57203	0.115943	1	1.36591	PLK4
ENSG00000009335	1395.95	-1.17745e-05	0.00144264	-1.57192	0.11597	1	1	UBE3C
ENSG00000174450	11.2098	-3.7017e-07	0.0014427	-1.57173	0.116014	1	1	GOLGA6L2
ENSG00000134201	6.04027	-1.59005e-06	0.00144269	-1.57156	0.116052	1	1	GSTM5
ENSG00000025293	2324.74	1.20995e-05	0.00144264	1.57144	0.11608	1	0.381147	PHF20
ENSG00000211895	846.055	3.9126e-06	0.00144269	1.57108	0.116163	1	0.365914	NA
ENSG00000220785	11.0029	3.65599e-06	0.00144269	1.57087	0.116212	1	1.38115	NA
ENSG00000161973	2.70228	-2.27619e-06	0.00144269	-1.57062	0.11627	1	1	CCDC42
ENSG00000182782	139.004	4.62692e-06	0.00144269	1.57046	0.116307	1	1	HCAR2
ENSG00000136100	734.197	-1.02399e-05	0.00144265	-1.57037	0.116328	1	0.365914	VPS36
ENSG00000116138	358.255	-1.49887e-05	0.00144261	-1.56983	0.116454	1	1	DNAJC16
ENSG00000068724	3281.16	9.02434e-06	0.00144266	1.56953	0.116526	1	0.376775	TTC7A
ENSG00000155868	242.306	1.08174e-05	0.00144265	1.56952	0.116527	1	0.381147	MED7
ENSG00000223891	57.0567	-4.93303e-06	0.00144269	-1.56946	0.116541	1	1.36591	OSER1-DT
ENSG00000114956	299.94	-4.14544e-06	0.00144262	-1.56914	0.116616	1	0.376775	DGUOK
ENSG00000143061	12.2133	3.82373e-06	0.00144269	1.56902	0.116643	1	1.38115	IGSF3
ENSG00000233799	10.2153	4.37275e-06	0.00144269	1.56895	0.11666	1	1	NA
ENSG00000242559	2.70508	4.10991e-06	0.0014427	1.56872	0.116713	1	1	NA
ENSG00000106484	86.4387	-6.08587e-06	0.00144269	-1.56857	0.116749	1	1.37678	MEST
ENSG00000176723	2.54751	-2.22079e-06	0.00144269	-1.56853	0.116758	1	1.38115	ZNF843
ENSG00000162929	56.1621	-6.08928e-06	0.00144268	-1.56848	0.116768	1	1.37678	KIAA1841
ENSG00000207741	59.709	-7.44224e-06	0.00144267	-1.56847	0.116771	1	1	MIR590
ENSG00000213204	8.86699	-2.88035e-06	0.00144269	-1.56832	0.116806	1	1.37678	NA
ENSG00000272391	1071.46	1.02481e-05	0.00144266	1.5682	0.116835	1	0.376775	POM121C
ENSG00000258479	3.38934	-2.78272e-06	0.00144269	-1.56788	0.116909	1	1.38115	NA
ENSG00000257495	25.7814	-4.49715e-06	0.00144269	-1.56782	0.116923	1	1.36591	KRT73-AS1
ENSG00000087338	547.807	1.00142e-05	0.00144266	1.56777	0.116936	1	1	GMCL1
ENSG00000283709	10.0282	-3.49696e-06	0.00144269	-1.5675	0.116997	1	1.36591	FAM238C
ENSG00000273274	3.94706	-8.53807e-07	0.00144269	-1.56733	0.117038	1	1	ZBTB8B
ENSG00000168502	26.6551	-8.71752e-06	0.00144269	-1.56697	0.117121	1	1.38115	MTCL1
ENSG00000105323	5371.95	1.21235e-05	0.00144264	1.56697	0.117122	1	0.365914	HNRNPUL1
ENSG00000278932	2.89869	-2.43044e-06	0.00144269	-1.56674	0.117176	1	1.36591	NA
ENSG00000235770	4.28386	-3.52165e-06	0.0014427	-1.56659	0.117211	1	1	LINC00607
ENSG00000114416	3261.41	1.26939e-05	0.00144263	1.56657	0.117215	1	0.381147	FXR1
ENSG00000228956	262.883	-9.92402e-06	0.00144267	-1.56654	0.117223	1	0.376775	NA
ENSG00000115459	323.621	-1.81465e-05	0.00144265	-1.56647	0.117238	1	1	ELMOD3
ENSG00000147044	478.194	-9.66086e-06	0.00144266	-1.56638	0.117261	1	0.365914	CASK
ENSG00000170113	329.206	9.25827e-06	0.00144266	1.5662	0.117301	1	1	NIPA1
HCG9	2.1004	-6.9047e-06	0.0014427	-1.56616	0.117311	1	1.38115	NA
ENSG00000172548	102.446	3.61513e-06	0.00144269	1.56605	0.117338	1	1	NIPAL4
ENSG00000105205	8.22288	-1.66936e-06	0.00144269	-1.56602	0.117343	1	1.36591	CLC
ENSG00000221808	3.28627	2.21917e-06	0.00144269	1.56566	0.117429	1	1.38115	MIR1256
ENSG00000043462	5288.08	8.87734e-06	0.00144266	1.56565	0.117431	1	0.365914	LCP2
ENSG00000126947	58.0981	6.09084e-06	0.00144268	1.56562	0.117439	1	1.37678	ARMCX1
ENSG00000085382	258.409	-1.38294e-05	0.00144262	-1.5656	0.117442	1	0.381147	HACE1
ENSG00000214018	30.6528	-4.9342e-06	0.00144269	-1.56542	0.117484	1	1.37678	NA
ENSG00000226608	61.7251	5.85555e-06	0.00144268	1.5654	0.11749	1	1.36591	NA
ENSG00000146166	3.1693	-1.33305e-06	0.00144269	-1.56537	0.117495	1	1.38115	LGSN
ENSG00000267254	18.8211	-1.57231e-05	0.00144271	-1.56486	0.117616	1	1	ZNF790-AS1
ENSG00000228526	6.52351	-1.10018e-06	0.00144269	-1.56481	0.117628	1	1.36591	MIR34AHG
ENSG00000160345	5.63558	3.97716e-06	0.00144269	1.56461	0.117674	1	1	C9orf116
ENSG00000226856	2.54836	-3.60674e-06	0.0014427	-1.56432	0.117743	1	1.37678	THORLNC
ENSG00000050767	6.35189	-2.43916e-06	0.00144269	-1.56426	0.117756	1	1	COL23A1
ENSG00000242071	65.0545	1.01116e-05	0.00144265	1.56396	0.117827	1	1	NA
ENSG00000118655	162.037	-1.70102e-05	0.00144258	-1.56393	0.117833	1	0.381147	DCLRE1B
ENSG00000227345	440.131	-1.73139e-05	0.00144258	-1.56335	0.117971	1	0.365914	PARG
ENSG00000010803	390.145	1.93286e-05	0.00144255	1.56334	0.117973	1	0.365914	SCMH1
ENSG00000117707	3.92832	-2.26709e-06	0.00144269	-1.56314	0.11802	1	1.36591	PROX1
ENSG00000269570	23.477	4.30084e-06	0.00144269	1.56281	0.118098	1	1	NA
ENSG00000092531	1548.47	-1.03483e-05	0.00144265	-1.56237	0.118201	1	0.381147	SNAP23
ENSG00000179456	2412.84	1.13599e-05	0.00144264	1.56232	0.118212	1	0.365914	ZBTB18
ENSG00000157303	195.361	-7.6202e-06	0.00144267	-1.5623	0.118217	1	1	SUSD3
ENSG00000260778	7.24385	-3.74174e-06	0.00144269	-1.56229	0.118219	1	1.36591	LOC106660606
ENSG00000015171	778.533	-7.57818e-06	0.00144267	-1.56222	0.118237	1	0.365914	ZMYND11
ENSG00000107890	268.714	-9.32393e-06	0.00144266	-1.56214	0.118254	1	1	ANKRD26
ENSG00000198707	412.983	-1.0437e-05	0.00144265	-1.56199	0.118291	1	0.376775	CEP290
ENSG00000247679	66.6536	8.31659e-06	0.00144267	1.56197	0.118295	1	1	NA
ENSG00000153786	5057.57	9.05521e-06	0.00144266	1.56195	0.1183	1	1	ZDHHC7
ENSG00000167315	388.971	-7.10513e-06	0.00144268	-1.56173	0.118351	1	0.381147	ACAA2
ENSG00000163492	638.218	-7.99806e-06	0.00144267	-1.56169	0.11836	1	1	CCDC141
ENSG00000266472	563.038	-1.2728e-05	0.00144261	-1.56167	0.118367	1	0.376775	MRPS21
ENSG00000138459	221.441	-5.80632e-06	0.00144268	-1.56129	0.118455	1	0.365914	SLC35A5
ENSG00000071282	10.9067	-3.39782e-06	0.00144269	-1.56114	0.11849	1	1	LMCD1
ENSG00000165501	158.421	9.86961e-06	0.00144266	1.5607	0.118595	1	1.36591	LRR1
ENSG00000241014	5.17084	-3.32154e-06	0.00144269	-1.56068	0.1186	1	1.37678	LOC653160
ENSG00000243517	21.8936	7.21223e-06	0.00144267	1.56046	0.118651	1	1.38115	NA
ENSG00000168005	119.375	9.40371e-06	0.00144266	1.5604	0.118666	1	1	SPINDOC
ENSG00000167186	118.134	-8.41419e-06	0.00144267	-1.5602	0.118712	1	1	COQ7
ENSG00000200972	3.48848	-2.72077e-06	0.00144269	-1.56019	0.118716	1	1	NA
ENSG00000230581	48.9842	5.2206e-06	0.00144268	1.56012	0.118732	1	1	NA
CCHCR1	129.77	-8.77264e-06	0.00144266	-1.55994	0.118775	1	1	NA
ENSG00000227436	6.97851	-2.81538e-06	0.00144269	-1.55988	0.118787	1	1.38115	NA
ENSG00000123485	14.7047	-4.66792e-06	0.00144269	-1.55947	0.118886	1	1.37678	HJURP
ENSG00000116661	24.9138	6.10809e-06	0.00144269	1.55943	0.118895	1	1.38115	FBXO2
ENSG00000197779	204.818	-6.93121e-06	0.00144268	-1.55888	0.119026	1	1	ZNF81
ENSG00000147697	3.9955	-7.6739e-07	0.00144269	-1.55859	0.119093	1	1	GSDMC
ENSG00000162396	3.97665	-3.21137e-06	0.00144269	-1.55847	0.119123	1	1.37678	PARS2
ENSG00000213442	91.2247	9.17272e-06	0.00144266	1.55791	0.119254	1	1.37678	NA
ENSG00000255363	15.6041	4.57648e-06	0.00144269	1.55774	0.119295	1	1	NA
ENSG00000261532	3.969	-2.97233e-06	0.00144269	-1.55773	0.119297	1	1.36591	NA
ENSG00000197063	1121.05	8.19109e-06	0.00144267	1.55768	0.11931	1	1	MAFG
ENSG00000229816	17.2373	4.31967e-06	0.00144269	1.55734	0.119391	1	1.38115	NA
ENSG00000230896	5.89161	-3.13644e-06	0.00144269	-1.55733	0.119393	1	1	NA
ENSG00000136807	1887.64	1.21155e-05	0.00144264	1.55714	0.119438	1	1	CDK9
ENSG00000099995	3434.99	-3.49529e-06	0.00144241	1.55711	0.119445	1	1	SF3A1
ENSG00000198453	102.631	-8.35204e-06	0.00144267	-1.55645	0.1196	1	1	ZNF568
ENSG00000067182	1626.25	5.61343e-06	0.00144268	1.55581	0.119753	1	1	TNFRSF1A
ENSG00000082898	2458.06	-1.28496e-05	0.00144264	-1.55561	0.1198	1	0.376775	XPO1
ENSG00000110090	1586.48	-5.50105e-06	0.00144268	-1.55558	0.119807	1	0.381147	CPT1A
ENSG00000131044	7.30773	-2.38337e-06	0.00144269	-1.55555	0.119814	1	1.37678	TTLL9
ENSG00000270550	70.8588	-3.90905e-06	0.00144269	-1.55545	0.119839	1	1.37678	NA
ENSG00000152193	244.819	4.61666e-06	0.00144269	1.55514	0.119913	1	0.381147	OBI1
ENSG00000170615	4.90076	-4.80648e-07	0.00144269	-1.55513	0.119915	1	1	SLC26A5
ENSG00000105486	647.91	-8.69173e-06	0.00144267	-1.55501	0.119943	1	0.365914	LIG1
ENSG00000232295	2.43261	-6.22191e-07	0.00144269	-1.55482	0.119988	1	1.36591	NA
ENSG00000176386	116.471	-1.04155e-05	0.00144265	-1.55473	0.120011	1	1.38115	CDC26
ENSG00000267432	24.0155	3.62276e-06	0.00144269	1.55468	0.120022	1	1	NA
ENSG00000169908	3.8352	-1.07075e-06	0.00144269	-1.55452	0.12006	1	1	TM4SF1
ENSG00000250462	67.5389	9.4488e-06	0.00144266	1.55446	0.120074	1	1.36591	NA
ENSG00000137274	53.9569	-7.80443e-06	0.00144267	-1.55419	0.120139	1	1	BPHL
ENSG00000116133	44.6912	-4.34132e-06	0.00144269	-1.55404	0.120174	1	1	DHCR24
ENSG00000111490	84.7653	5.98363e-06	0.00144268	1.55372	0.12025	1	1	TBC1D30
ENSG00000137968	19.2711	-1.53445e-06	0.00144269	-1.55349	0.120306	1	1.38115	SLC44A5
ENSG00000212542	6.13405	-2.50215e-06	0.00144269	-1.5534	0.120328	1	1.38115	NA
ENSG00000151025	2.36971	-8.23244e-07	0.00144269	-1.55328	0.120357	1	1.38115	GPR158
ENSG00000273211	2.9282	2.71461e-06	0.00144269	1.55326	0.120361	1	1.37678	NA
ENSG00000073536	144.087	-1.02522e-05	0.00144265	-1.55313	0.120392	1	1.36591	NLE1
ENSG00000200792	92.695	6.03586e-06	0.00144268	1.55295	0.120434	1	1.36591	SNORA80A
ENSG00000170242	3710.95	8.40692e-06	0.00144267	1.55286	0.120457	1	0.376775	USP47
ENSG00000179044	5.70514	-2.93514e-06	0.00144269	-1.5524	0.120565	1	1.36591	EXOC3L1
ENSG00000262248	3.13161	3.09527e-06	0.00144269	1.55234	0.120581	1	1.37678	NA
ENSG00000100934	1331.56	1.71183e-06	0.00144254	1.55173	0.120727	1	0.376775	SEC23A
ENSG00000269946	3.75473	2.9774e-06	0.00144269	1.5516	0.120759	1	1.36591	NA
ENSG00000197362	70.7305	6.39294e-06	0.00144268	1.55135	0.120817	1	1.37678	ZNF786
ENSG00000211819	2.75342	2.84254e-06	0.00144269	1.55109	0.12088	1	1	NA
ENSG00000273300	2.08989	-1.58393e-06	0.00144269	-1.5509	0.120926	1	1.37678	NA
ENSG00000164414	69.631	-4.17834e-06	0.00144269	-1.55075	0.120961	1	1.36591	SLC35A1
ENSG00000231131	2.83259	-1.10982e-06	0.00144269	-1.5507	0.120973	1	1	LNCAROD
ENSG00000059758	3423.17	9.18876e-06	0.00144266	1.55069	0.120977	1	0.365914	CDK17
ENSG00000108389	933.671	-1.01762e-05	0.00144265	-1.55036	0.121054	1	0.365914	MTMR4
ENSG00000196436	37.6744	-1.03029e-06	0.00144269	-1.55025	0.121081	1	1.38115	NPIPB15
ENSG00000164663	224.647	1.15208e-05	0.00144265	1.55023	0.121085	1	1	USP49
ENSG00000260924	25.3236	-7.07115e-06	0.00144268	-1.55003	0.121133	1	1	NA
ENSG00000111424	545.279	5.80453e-06	0.00144268	1.54998	0.121147	1	0.381147	VDR
ENSG00000278030	108.303	-4.92803e-06	0.00144269	-1.54994	0.121156	1	1.37678	NA
ENSG00000163728	1761.46	-1.09588e-05	0.00144265	-1.54944	0.121275	1	0.365914	TTC14
ENSG00000085117	1038.87	6.82095e-06	0.00144268	1.5492	0.121334	1	0.365914	CD82
ENSG00000240914	12.1156	4.86653e-06	0.00144269	1.54906	0.121367	1	1	NA
ENSG00000111713	7.48045	-3.23813e-06	0.00144269	-1.54904	0.121371	1	1.36591	GYS2
XXbac-BPG308K3.1	2.92511	-1.82259e-06	0.00144269	-1.54898	0.121386	1	1.36591	NA
ENSG00000111361	777.575	-1.92242e-05	0.00144255	-1.54851	0.1215	1	1	EIF2B1
ENSG00000275846	15.7297	-4.83678e-06	0.00144269	-1.54844	0.121516	1	1.37678	LOC105374989
ENSG00000205885	238.581	-7.25243e-06	0.00144267	-1.54842	0.12152	1	0.376775	C1RL-AS1
ENSG00000137959	553.356	-3.86573e-06	0.00144269	-1.54831	0.121548	1	0.365914	IFI44L
ENSG00000063245	1208.82	7.6587e-06	0.00144267	1.54828	0.121555	1	1	EPN1
ENSG00000123908	2561.21	7.51961e-06	0.00144267	1.54823	0.121567	1	1	AGO2
ENSG00000249896	2.3889	-1.9794e-06	0.00144269	-1.54751	0.121741	1	1.36591	NA
ENSG00000268093	3.82209	-2.62769e-06	0.00144269	-1.5474	0.121766	1	1	NA
ENSG00000107779	82.7597	-4.07262e-06	0.00144269	-1.54698	0.121868	1	1.36591	BMPR1A
ENSG00000146243	28.251	-4.80024e-06	0.00144269	-1.54674	0.121925	1	1	IRAK1BP1
ENSG00000252118	6.81429	-2.69364e-06	0.00144269	-1.54661	0.121957	1	1.38115	NA
ENSG00000163607	244.932	1.13726e-05	0.00144264	1.54659	0.121963	1	1	GTPBP8
ENSG00000143624	882.494	-7.02214e-06	0.00144268	-1.54635	0.12202	1	1	INTS3
ENSG00000120332	3.34255	-1.45537e-06	0.0014427	-1.54581	0.122151	1	1.36591	TNN
ENSG00000249881	1.93486	1.76979e-06	0.00144269	1.54525	0.122286	1	1	NA
ENSG00000189362	184.393	6.58643e-08	0.00144265	-1.54502	0.122341	1	0.365914	NEMP2
ENSG00000259225	6.97358	-1.98763e-06	0.00144269	-1.54469	0.122421	1	1	LINC02345
ENSG00000138835	546.802	7.71223e-06	0.00144267	1.54466	0.122429	1	0.365914	RGS3
FLOT1	1018.47	9.85057e-06	0.00144265	1.54436	0.122501	1	1	NA
ENSG00000188211	212.629	7.81516e-06	0.00144267	1.54435	0.122504	1	1	NCR3LG1
ENSG00000155307	3373	6.00585e-06	0.00144268	1.54425	0.122528	1	1	SAMSN1
ENSG00000172164	882.038	-7.4113e-06	0.00144267	-1.54418	0.122544	1	0.381147	SNTB1
ENSG00000129493	94.1284	-5.47189e-06	0.00144268	-1.54415	0.122552	1	1.36591	HEATR5A
ENSG00000267640	4.39204	-1.3704e-06	0.00144269	-1.54404	0.122578	1	1	NA
ENSG00000225492	9.92929	-2.99028e-06	0.00144269	-1.54404	0.122579	1	1.36591	GBP1P1
ENSG00000228198	2.38748	-8.64285e-07	0.00144269	-1.54402	0.122583	1	1	OR2M3
ENSG00000276934	16.4576	-5.53619e-06	0.00144268	-1.54343	0.122726	1	1	NA
ENSG00000261324	115.639	-7.80526e-06	0.00144267	-1.54318	0.122788	1	1.37678	NA
ENSG00000087053	372.262	1.55394e-05	0.00144262	1.5431	0.122807	1	0.365914	MTMR2
ENSG00000046647	128.76	-8.37426e-06	0.00144259	-1.54296	0.122841	1	1.36591	GEMIN8
ENSG00000116871	2954.55	1.0761e-05	0.00144265	1.54294	0.122846	1	1	MAP7D1
ENSG00000283787	3.55451	1.82566e-06	0.00144269	1.54271	0.122902	1	1	NA
ENSG00000231528	5.6827	-2.02324e-06	0.00144269	-1.5426	0.122928	1	1	FAM225A
ENSG00000154719	261.398	8.7891e-06	0.00144266	1.54256	0.122937	1	0.376775	MRPL39
ENSG00000196542	5.5275	2.71896e-06	0.00144269	-1.54256	0.122938	1	1	SPTSSB
ENSG00000260740	1.95424	2.1866e-06	0.00144269	1.54255	0.122941	1	1.38115	NA
ENSG00000146872	1672.35	1.03254e-05	0.00144265	1.54249	0.122954	1	1	TLK2
ENSG00000262877	34.351	-3.93457e-06	0.00144269	-1.54233	0.122993	1	1.37678	NA
ENSG00000198929	4.0108	-1.47263e-06	0.00144269	-1.54227	0.123009	1	1.37678	NOS1AP
ENSG00000272182	64.7374	6.12955e-06	0.00144268	1.54226	0.12301	1	1.37678	NA
ENSG00000134160	4.44047	-1.12842e-06	0.00144269	-1.54178	0.123127	1	1.38115	TRPM1
ENSG00000159256	3089.17	1.17711e-05	0.00144264	1.54177	0.123129	1	0.365914	MORC3
ENSG00000235706	36.2193	-6.91901e-06	0.00144268	-1.54137	0.123227	1	1	DICER1-AS1
ENSG00000186231	24.9933	-6.31744e-06	0.00144268	-1.54109	0.123295	1	1.38115	KLHL32
ENSG00000213366	120.755	-6.20962e-06	0.00144268	-1.54089	0.123344	1	1.37678	GSTM2
ENSG00000271551	6.73706	-3.93761e-06	0.00144269	-1.54077	0.123374	1	1.38115	NA
ENSG00000251149	12.9986	-3.38706e-06	0.00144269	-1.54074	0.123381	1	1.38115	NA
ENSG00000071246	526.422	4.45757e-06	0.00144269	1.54013	0.123529	1	0.365914	VASH1
ENSG00000140022	661.717	-6.02072e-06	0.00144268	-1.53995	0.123572	1	0.381147	STON2
ENSG00000006607	712.784	5.84434e-06	0.00144261	1.53969	0.123637	1	0.376775	FARP2
ENSG00000117616	2851.18	-1.16072e-05	0.00144264	-1.53929	0.123734	1	0.376775	RSRP1
ENSG00000264743	14.0693	4.75753e-06	0.00144269	1.53927	0.123737	1	1	DPRXP4
ENSG00000263045	2.92526	2.27149e-06	0.00144269	1.53926	0.123741	1	1	NA
ENSG00000074590	64.1476	3.4869e-06	0.00144269	1.53917	0.123763	1	1.37678	NUAK1
ENSG00000139174	36.7975	-4.85779e-06	0.00144269	-1.53913	0.123771	1	1	PRICKLE1
ENSG00000221491	5.78771	-3.66679e-06	0.00144269	-1.53903	0.123797	1	1	SNORA2C
ENSG00000121067	508.093	-1.44991e-05	0.00144262	-1.53888	0.123834	1	0.365914	SPOP
ENSG00000204110	25.8452	-2.20087e-06	0.00144269	-1.53842	0.123947	1	1.38115	NA
ENSG00000259994	12.2219	-5.35932e-06	0.00144268	-1.53796	0.124059	1	1.36591	NA
ENSG00000279253	41.859	-3.46878e-06	0.00144267	-1.53794	0.124062	1	1.37678	NA
ENSG00000144560	486.563	1.06165e-05	0.00144265	1.53766	0.124131	1	0.381147	VGLL4
ENSG00000169385	118.96	-3.83648e-06	0.00144269	-1.53763	0.124139	1	1.37678	RNASE2
ENSG00000273145	6.95672	3.6782e-06	0.00144269	1.53746	0.124181	1	1.38115	NA
ENSG00000260093	9.69578	-4.47046e-06	0.00144269	-1.5373	0.12422	1	1	NA
ENSG00000272745	2.45481	2.11197e-06	0.00144269	1.53716	0.124253	1	1	NA
ENSG00000148488	42.2741	-6.57738e-06	0.00144268	-1.53649	0.124419	1	1.36591	ST8SIA6
ENSG00000230212	3.39087	-2.18682e-06	0.00144269	-1.53635	0.124453	1	1.37678	LOC100133286
ENSG00000118520	9.03976	-1.40696e-06	0.00144269	-1.53623	0.124483	1	1.36591	ARG1
ENSG00000109956	136.069	-4.00696e-06	0.00144269	-1.53604	0.124528	1	1	B3GAT1
ENSG00000150764	44.3497	4.26121e-06	0.00144269	1.53594	0.124553	1	1.38115	DIXDC1
ENSG00000156509	3.82563	1.80324e-06	0.00144269	-1.53538	0.124691	1	1.37678	FBXO43
ENSG00000138107	1602.59	1.95564e-05	0.00144254	1.53529	0.124712	1	0.376775	ACTR1A
ENSG00000167264	289.961	1.45182e-05	0.00144261	1.53527	0.124719	1	0.376775	DUS2
ENSG00000258365	13.4366	-5.36043e-06	0.00144268	-1.53509	0.124761	1	1	NA
ENSG00000271601	626.549	-1.17803e-05	0.00144264	-1.53484	0.124822	1	0.376775	LIX1L
ENSG00000161714	109.156	5.49722e-06	0.00144268	1.53468	0.124863	1	1.36591	PLCD3
ENSG00000225630	48.8107	-2.71033e-06	0.00144269	1.53408	0.125009	1	1.36591	NA
ENSG00000203747	2525.7	-3.54659e-06	0.00144269	-1.53403	0.125023	1	0.381147	FCGR3A
ENSG00000136827	515.423	1.20111e-05	0.00144264	1.53334	0.125191	1	0.381147	TOR1A
ENSG00000254126	12.9275	-3.17532e-07	0.00144269	-1.53312	0.125247	1	1	CD8B2
ENSG00000166246	2.20975	-1.90489e-06	0.00144269	-1.53256	0.125385	1	1	C16orf71
ENSG00000242571	9.12179	5.03895e-06	0.00144268	1.53231	0.125446	1	1	NA
ENSG00000100426	1198.28	1.10935e-05	0.00144264	1.5322	0.125474	1	0.376775	ZBED4
ENSG00000163743	985.805	9.89596e-06	0.00144265	1.53199	0.125526	1	1	RCHY1
ENSG00000177418	7.03451	3.69809e-06	0.00144269	1.53159	0.125623	1	1.38115	NA
ENSG00000242748	4.8665	-2.74719e-06	0.00144269	-1.53144	0.125661	1	1.38115	NA
ENSG00000151090	33.4952	-5.61975e-06	0.00144268	-1.53113	0.125737	1	1	THRB
ENSG00000115756	785.628	8.84088e-06	0.00144266	1.53113	0.125738	1	0.365914	HPCAL1
ENSG00000134323	2.47812	-1.89735e-06	0.00144269	-1.53108	0.125749	1	1.38115	MYCN
ENSG00000070495	2313.4	1.05355e-05	0.00144265	1.53098	0.125774	1	0.381147	JMJD6
ENSG00000100393	7391.42	1.13177e-05	0.00144264	1.5306	0.125868	1	1	EP300
ENSG00000164074	324.256	-9.26321e-06	0.00144266	-1.53009	0.125995	1	0.381147	ABHD18
ENSG00000269930	4.5066	3.42248e-06	0.00144269	1.53007	0.125999	1	1.36591	NA
ENSG00000255374	10.7923	1.92227e-06	0.00144269	1.52982	0.12606	1	1	TAS2R43
ENSG00000119121	16.2032	-1.29434e-06	0.00144269	-1.52966	0.1261	1	1.38115	TRPM6
ENSG00000185619	1554.77	1.05785e-05	0.00144265	1.52941	0.126164	1	0.365914	PCGF3
ENSG00000005844	7750.09	-1.01323e-05	0.00144265	-1.52931	0.126188	1	0.381147	ITGAL
ENSG00000210127	5.86127	-3.31728e-06	0.00144269	-1.52917	0.126222	1	1	NA
ENSG00000223622	4.17179	4.51021e-06	0.00144269	1.52908	0.126245	1	1	NA
ENSG00000106692	124.855	-5.97977e-06	0.00144268	-1.52905	0.126252	1	1.36591	FKTN
ENSG00000274364	11.3747	3.84818e-06	0.00144269	1.52905	0.126253	1	1.36591	NA
ENSG00000224877	155.014	-1.33991e-05	0.00144262	-1.52903	0.126257	1	1	NDUFAF8
ENSG00000119899	336.418	9.49525e-06	0.00144266	1.52895	0.126276	1	0.365914	SLC17A5
ENSG00000065328	13.2895	-3.85284e-06	0.00144269	-1.52884	0.126304	1	1	MCM10
ENSG00000207110	3.00764	-2.6751e-06	0.00144269	-1.52857	0.126371	1	1	NA
ENSG00000161010	307.619	-5.7374e-06	0.00144268	-1.52821	0.12646	1	1	MRNIP
ENSG00000104738	210.579	-9.13976e-06	0.00144266	-1.528	0.126513	1	0.365914	MCM4
ENSG00000275132	2.20189	-2.22638e-06	0.00144269	-1.52794	0.126526	1	1	NA
ENSG00000130368	4.82466	-1.12666e-06	0.00144269	-1.52787	0.126546	1	1	MAS1
ENSG00000085415	438.786	-7.50813e-06	0.00144263	-1.52761	0.126609	1	0.381147	SEH1L
ENSG00000236304	219.707	4.11835e-06	0.00144269	1.52748	0.126643	1	0.376775	LOC107984360
ENSG00000279900	2.25581	-1.97881e-06	0.00144269	-1.52713	0.126728	1	1.37678	NA
ENSG00000005189	17.005	-5.47231e-06	0.00144268	-1.52713	0.126729	1	1.38115	REXO5
ENSG00000233396	2.67406	-1.69861e-06	0.00144269	-1.52688	0.12679	1	1.36591	NA
ENSG00000284196	3.7194	-7.06415e-07	0.00144269	-1.5266	0.126859	1	1	NA
ENSG00000106723	1123.71	8.6359e-06	0.00144266	1.52645	0.126899	1	1	SPIN1
ENSG00000148408	4.17504	-1.47144e-06	0.00144269	-1.52593	0.127026	1	1.37678	CACNA1B
ENSG00000277534	9.68066	-4.83681e-06	0.00144268	-1.52583	0.127052	1	1.36591	NA
ENSG00000109689	1498.81	1.25574e-05	0.00144263	1.52565	0.127096	1	1	STIM2
ENSG00000226360	38.6188	7.10497e-06	0.00144267	1.52553	0.127127	1	1.36591	NA
ENSG00000231842	2.91232	-2.54717e-06	0.00144269	-1.52503	0.127252	1	1.38115	NA
ENSG00000198556	112.699	-9.28618e-06	0.00144266	-1.52503	0.127253	1	1.37678	ZNF789
ENSG00000253352	2863.67	-1.89871e-05	0.00144254	-1.52484	0.1273	1	0.365914	TUG1
ENSG00000258824	18.4333	-5.79867e-06	0.00144268	-1.52474	0.127324	1	1.37678	NA
ENSG00000279130	2.07187	-2.55804e-06	0.00144269	-1.52402	0.127504	1	1.36591	NA
ENSG00000252481	7790.68	1.25811e-05	0.00144263	1.52369	0.127587	1	0.365914	SCARNA13
ENSG00000135926	3245.2	1.00903e-05	0.00144265	1.52365	0.127595	1	0.365914	TMBIM1
ENSG00000134954	10470.9	-8.25251e-06	0.00144267	-1.52361	0.127606	1	0.376775	ETS1
ENSG00000118997	8.87928	-1.98209e-06	0.00144269	-1.52324	0.127699	1	1	DNAH7
ENSG00000279527	43.7353	4.07081e-06	0.00144269	1.52315	0.12772	1	1.37678	NA
ENSG00000104856	1379.86	7.01922e-06	0.00144267	1.52294	0.127775	1	0.376775	RELB
ENSG00000273824	15.6571	-2.90545e-06	0.00144269	-1.52282	0.127803	1	1	NA
ENSG00000158445	4.00575	-7.88227e-07	0.00144269	-1.52268	0.127839	1	1	KCNB1
ENSG00000110435	335.062	-1.22318e-05	0.00144263	-1.52249	0.127887	1	0.381147	PDHX
ENSG00000138759	9.80544	-1.14631e-06	0.00144269	-1.52233	0.127927	1	1.37678	FRAS1
ENSG00000125498	41.0993	4.12915e-06	0.00144269	1.52161	0.128106	1	1	KIR2DL1
OR2J3	2.35073	-7.09628e-07	0.00144269	-1.52152	0.128129	1	1	NA
ENSG00000140543	59.3833	-6.66984e-06	0.00144268	-1.52152	0.12813	1	1	DET1
ENSG00000152601	15909.6	-1.25041e-05	0.00144263	-1.52137	0.128167	1	0.376775	MBNL1
ENSG00000211815	19.2404	4.60804e-06	0.00144269	1.52133	0.128178	1	1	NA
ENSG00000137877	175.282	5.90334e-06	0.00144268	1.52072	0.12833	1	0.376775	SPTBN5
ENSG00000262514	27.5029	1.07328e-05	0.00144269	1.5206	0.12836	1	1.36591	NA
ENSG00000276462	3.39194	-6.67225e-07	0.0014427	-1.52042	0.128406	1	1	LOC440896
ENSG00000164114	169.316	-8.15513e-06	0.00144267	-1.52031	0.128433	1	0.365914	MAP9
ENSG00000197142	622.501	-6.78551e-06	0.00144268	-1.52031	0.128434	1	0.381147	ACSL5
ENSG00000133328	6.00703	-2.43283e-06	0.00144269	-1.52011	0.128485	1	1.37678	PLAAT2
ENSG00000105722	776.955	6.14056e-06	0.00144268	1.51989	0.128539	1	1	ERF
ENSG00000269680	11.685	-3.31919e-06	0.00144269	-1.5198	0.128561	1	1	NA
ENSG00000115607	525.984	7.68157e-06	0.00144267	1.51976	0.128573	1	1	IL18RAP
ENSG00000143333	319.955	4.65563e-06	0.00144269	1.51967	0.128594	1	0.376775	RGS16
ENSG00000083123	127.512	-5.86584e-06	0.00144268	-1.51944	0.128652	1	1.37678	BCKDHB
ENSG00000040341	357.314	-7.70083e-06	0.00144267	-1.51944	0.128652	1	1	STAU2
ENSG00000247372	2.89718	2.6905e-06	0.00144269	1.51935	0.128675	1	1.38115	NA
ENSG00000173818	88.8957	-1.14876e-05	0.00144264	-1.51922	0.128706	1	1	ENDOV
ENSG00000119669	1127.09	8.78736e-06	0.00144266	1.51902	0.128758	1	1	IRF2BPL
ENSG00000235908	42.2739	-4.27692e-06	0.00144269	-1.51882	0.128808	1	1.36591	NA
ENSG00000090661	188.672	8.04296e-06	0.00144267	1.51879	0.128815	1	1	CERS4
ENSG00000279407	42.8675	-9.21798e-06	0.00144266	-1.51846	0.128899	1	1.38115	NA
ENSG00000260443	2.54641	2.64515e-06	0.00144269	1.51833	0.12893	1	1.37678	NA
ENSG00000221914	1133.85	1.195e-05	0.00144263	1.51815	0.128977	1	0.365914	PPP2R2A
ENSG00000248318	2.64207	-1.43187e-06	0.00144269	-1.51795	0.129027	1	1.37678	LOC101927543
ENSG00000125633	2764.5	8.41756e-06	0.00144267	1.51783	0.129056	1	0.365914	CCDC93
ENSG00000196152	148.797	9.02398e-06	0.00144266	1.51729	0.129193	1	1.36591	ZNF79
ENSG00000186470	1160.25	-4.8193e-06	0.00144269	-1.51703	0.129258	1	0.381147	BTN3A2
ENSG00000229056	20.4733	-7.1029e-06	0.00144267	-1.51673	0.129336	1	1.38115	NA
ENSG00000004766	402.599	-1.20316e-05	0.00144263	-1.51655	0.129379	1	0.381147	VPS50
ENSG00000117143	841.703	9.63931e-06	0.00144265	1.51654	0.129383	1	0.381147	UAP1
ENSG00000104218	404.179	-4.70063e-06	0.00144253	-1.51641	0.129415	1	0.365914	CSPP1
ENSG00000264920	22.9156	-7.57437e-06	0.00144267	-1.51614	0.129484	1	1	LOC102724532
ENSG00000238227	128.441	-4.40498e-06	0.00144269	-1.51602	0.129513	1	1	TMEM250
ENSG00000066933	1115.46	-9.19534e-06	0.00144266	-1.51571	0.129594	1	1	MYO9A
ENSG00000273108	8.40086	-3.69314e-06	0.00144269	-1.51515	0.129734	1	1.36591	NA
ENSG00000147162	8667.7	-1.09616e-05	0.00144264	-1.51513	0.12974	1	0.376775	OGT
ENSG00000185010	70.204	-5.41413e-06	0.00144268	-1.51508	0.129752	1	1.38115	F8
ENSG00000213066	111.055	-7.9864e-06	0.00144267	-1.51487	0.129804	1	1.36591	FGFR1OP
ENSG00000233230	15.0746	-4.49414e-06	0.00144269	-1.51479	0.129825	1	1.37678	NA
ENSG00000116198	362.81	-2.81238e-06	0.00144266	-1.51474	0.129837	1	0.381147	CEP104
ENSG00000240875	11.884	-2.23932e-06	0.00144269	-1.51465	0.129861	1	1.37678	LINC00886
ENSG00000184221	80.2599	4.18172e-06	0.00144269	1.51461	0.129871	1	1.37678	OLIG1
ENSG00000220842	36.4495	7.85326e-06	0.00144267	1.51453	0.129891	1	1	NA
ENSG00000273381	14.1347	-3.80012e-06	0.00144269	-1.51438	0.129931	1	1.37678	NA
ENSG00000259065	11.2692	3.19473e-06	0.00144269	1.51426	0.12996	1	1.36591	NA
ENSG00000237772	26.9045	7.23382e-06	0.00144267	1.51393	0.130044	1	1	NA
ENSG00000250081	3.15634	-1.84612e-06	0.00144269	-1.51388	0.130057	1	1.38115	NA
ENSG00000144357	1335.97	-1.67398e-05	0.00144257	-1.51382	0.130071	1	0.365914	UBR3
ENSG00000007062	7.1031	-2.28181e-06	0.00144269	-1.51331	0.1302	1	1.37678	PROM1
ENSG00000120658	3.14343	-1.34738e-06	0.00144269	-1.5133	0.130203	1	1.36591	ENOX1
ENSG00000111859	2646.51	6.3141e-06	0.00144268	1.51325	0.130215	1	1	NEDD9
POU5F1	7.4521	-3.13548e-06	0.00144269	-1.513	0.130279	1	1.37678	NA
ENSG00000115525	1897.47	1.17394e-05	0.00144264	1.51279	0.130333	1	1	ST3GAL5
ENSG00000242019	2.64953	-8.23989e-07	0.00144269	-1.51277	0.130338	1	1	KIR3DL3
ENSG00000213071	25.1888	-4.45576e-06	0.00144269	-1.51275	0.130342	1	1	LPAL2
ENSG00000228217	4.5077	3.18393e-06	0.00144269	1.51265	0.130369	1	1.37678	NA
ENSG00000197429	103.544	-7.89349e-06	0.00144267	-1.51215	0.130495	1	1.37678	IPP
ENSG00000161800	75.6689	-5.70396e-06	0.00144268	-1.51187	0.130567	1	1	RACGAP1
ENSG00000152315	11.5676	-3.9963e-06	0.00144269	-1.51183	0.130577	1	1.36591	KCNK13
ENSG00000271344	3.48378	-2.59255e-06	0.00144269	-1.51159	0.130639	1	1	NA
ENSG00000108854	978.693	7.86823e-06	0.00144267	1.51134	0.130702	1	0.365914	SMURF2
ENSG00000197937	80.5979	-5.97873e-06	0.00144268	-1.51124	0.130727	1	1	ZNF347
ENSG00000096080	318.401	9.91648e-06	0.00144265	1.51064	0.130881	1	1	MRPS18A
ENSG00000159267	256.043	-9.79534e-06	0.00144265	-1.51023	0.130985	1	0.365914	HLCS
ENSG00000102384	20.2943	-4.04828e-06	0.00144268	-1.51012	0.131013	1	1	CENPI
ENSG00000219665	414.016	8.46373e-06	0.00144266	1.51004	0.131033	1	1	ZNF433-AS1
ENSG00000166153	4.03431	-2.81757e-06	0.00144269	-1.50994	0.13106	1	1.36591	DEPDC4
ENSG00000086570	4.04598	-7.65019e-07	0.00144269	-1.50978	0.131099	1	1	FAT2
ENSG00000203497	90.031	-9.69397e-06	0.00144265	-1.50952	0.131167	1	1.36591	NA
ENSG00000169189	326.11	-7.12759e-06	0.00144267	-1.50916	0.131257	1	1	NSMCE1
ENSG00000213468	49.5418	-1.00254e-05	0.00144268	-1.50896	0.13131	1	1	FIRRE
ENSG00000121957	46.7443	-5.92785e-06	0.00144268	-1.50881	0.131347	1	1.37678	GPSM2
ENSG00000180116	4.28624	-8.90066e-06	0.00144271	-1.50874	0.131365	1	1	C12orf40
ENSG00000126838	3.00078	-6.29409e-07	0.0014427	-1.50863	0.131393	1	1.36591	PZP
ENSG00000274471	23.8192	-3.43699e-06	0.00144269	-1.5084	0.131451	1	1.38115	NA
ENSG00000117318	439.111	5.44434e-06	0.00144268	1.50837	0.131461	1	0.376775	ID3
ENSG00000279347	4.06862	-1.76499e-06	0.00144269	-1.50835	0.131466	1	1.36591	NA
ENSG00000159128	2624.62	7.57087e-06	0.00144267	1.50811	0.131526	1	1	IFNGR2
ENSG00000205181	16.8008	-4.27976e-06	0.00144269	-1.50811	0.131527	1	1	LINC00654
ENSG00000155066	5.50328	-2.34116e-06	0.00144269	-1.50806	0.131538	1	1	PROM2
ENSG00000243943	185.132	-6.70055e-06	0.00144268	-1.508	0.131554	1	1	ZNF512
ENSG00000111885	1242.4	-8.32692e-06	0.00144266	-1.50726	0.131744	1	1	MAN1A1
ENSG00000219545	144.668	-7.96736e-06	0.00144267	-1.50723	0.131752	1	1	UMAD1
ENSG00000258569	3.26164	2.3672e-06	0.00144269	1.507	0.131812	1	1.38115	NA
ENSG00000184838	8.10299	2.43557e-06	0.00144269	1.50694	0.131825	1	1	PRR16
ENSG00000176083	66.1307	-2.62884e-06	0.00144269	-1.50682	0.131858	1	1.36591	ZNF683
ENSG00000267359	9.41021	-3.75569e-06	0.00144269	-1.50679	0.131865	1	1	NA
ENSG00000166405	286.429	-5.71748e-06	0.00144268	-1.50653	0.131932	1	0.376775	RIC3
ENSG00000228643	4.68498	3.16408e-06	0.00144269	1.50647	0.131948	1	1	NA
ENSG00000185527	36.0006	7.1634e-06	0.00144267	1.50638	0.13197	1	1.36591	PDE6G
ENSG00000189319	3332.99	8.06305e-06	0.00144267	1.50618	0.13202	1	0.365914	FAM53B
ENSG00000267598	12.6559	3.2272e-06	0.00144269	1.50589	0.132095	1	1	NA
ENSG00000151116	153.043	-6.77768e-06	0.00144267	-1.50586	0.132103	1	1	UEVLD
ENSG00000132510	3704.22	4.17671e-06	0.00144269	1.50544	0.132211	1	1	KDM6B
ENSG00000134909	334.708	-7.70646e-06	0.00144267	-1.50534	0.132237	1	0.381147	ARHGAP32
ENSG00000137815	1781.51	1.27518e-05	0.00144262	1.50506	0.132309	1	0.381147	RTF1
ENSG00000244040	2.53019	-1.02364e-06	0.00144269	-1.50488	0.132354	1	1.37678	IL12A-AS1
ENSG00000118596	825.697	-5.80032e-06	0.00144268	-1.50488	0.132354	1	0.365914	SLC16A7
ENSG00000150625	20.2328	-2.5809e-06	0.00144269	-1.50466	0.132413	1	1.36591	GPM6A
ENSG00000214078	786.029	-8.05244e-06	0.00144267	-1.5044	0.132478	1	0.365914	CPNE1
ENSG00000258056	32.4078	-4.60072e-06	0.00144268	-1.5043	0.132504	1	1.37678	LOC105369779
ENSG00000090889	12.3056	-4.03599e-06	0.00144269	-1.50389	0.132611	1	1.36591	KIF4A
ENSG00000139370	1370.87	9.66761e-06	0.00144265	1.50385	0.13262	1	1	SLC15A4
ENSG00000245849	122.369	-5.99652e-06	0.00144268	-1.50366	0.132668	1	1.37678	RAD51-AS1
ENSG00000125386	948.286	1.39913e-05	0.00144261	1.50342	0.132731	1	0.381147	FAM193A
ENSG00000118491	1.72881	2.09837e-06	0.00144269	1.50329	0.132765	1	1.38115	ZC2HC1B
ENSG00000251467	8.4933	3.30305e-06	0.00144269	1.50308	0.132819	1	1	NA
ENSG00000163840	1377.55	-9.05127e-06	0.00144266	-1.50303	0.132832	1	0.365914	DTX3L
ENSG00000136682	301.736	-1.18563e-05	0.00144263	-1.50267	0.132924	1	0.365914	CBWD2
ENSG00000198836	2806.64	1.08918e-05	0.00144264	1.50254	0.132959	1	1	OPA1
ENSG00000175054	1509.73	0.000355123	0.00146554	-1.5025	0.132968	1	0.381147	ATR
ENSG00000267232	6.17751	-3.03166e-06	0.00144269	-1.50236	0.133005	1	1.38115	NA
ENSG00000254166	8.7237	-1.56075e-06	0.00144269	-1.50229	0.133021	1	1.37678	PCAT2
ENSG00000283971	2.86737	2.53307e-06	0.00144269	1.502	0.133097	1	1	MIR4442
ENSG00000179029	245.926	-5.24656e-06	0.00144268	-1.50179	0.13315	1	0.381147	TMEM107
ENSG00000260062	4.35347	-7.97409e-07	0.00144269	-1.50134	0.133267	1	1	NA
ENSG00000267858	15.2185	-3.80221e-06	0.00144269	-1.5013	0.133277	1	1.38115	MZF1-AS1
ENSG00000145743	656.799	-3.19991e-05	0.00144277	-1.50129	0.133281	1	1	FBXL17
ENSG00000185624	4428.28	1.21413e-05	0.00144263	1.50079	0.133409	1	0.365914	P4HB
ENSG00000140044	1467.51	6.24312e-06	0.00144268	1.50056	0.133469	1	0.365914	JDP2
ENSG00000141542	24.6677	-5.73032e-06	0.00144268	-1.50033	0.13353	1	1.38115	RAB40B
ENSG00000196923	680.177	4.65789e-06	0.00144269	1.50029	0.13354	1	0.381147	PDLIM7
ENSG00000270605	27.6432	-4.92189e-06	0.00144268	-1.50015	0.133576	1	1.37678	NA
ENSG00000114735	404.178	-6.55567e-06	0.00144268	-1.50014	0.133579	1	1	HEMK1
ENSG00000139998	56.5291	-4.76992e-06	0.00144269	-1.49993	0.133632	1	1	RAB15
ENSG00000270120	90.5378	5.26846e-06	0.00144268	1.49976	0.133677	1	1	NA
ENSG00000253540	7.24588	4.11173e-06	0.00144269	1.49961	0.133714	1	1.37678	NA
ENSG00000225338	3.08394	-2.27937e-06	0.00144269	-1.4994	0.133771	1	1.36591	NA
ENSG00000169991	1542.49	8.22259e-06	0.00144267	1.49929	0.133799	1	0.376775	IFFO2
ENSG00000165660	532.666	8.2002e-06	0.00144267	1.49903	0.133867	1	1	ABRAXAS2
ENSG00000164483	518.426	-6.72263e-06	0.00144267	-1.49898	0.133879	1	0.376775	SAMD3
ENSG00000124214	2088.77	1.16798e-05	0.00144263	1.49884	0.133916	1	1	STAU1
ENSG00000108848	2510.94	-8.52548e-06	0.00144266	-1.49869	0.133953	1	0.376775	LUC7L3
ENSG00000197183	1519.49	1.3971e-05	0.00144261	1.49859	0.13398	1	1	NOL4L
ENSG00000255568	10.8272	4.87325e-06	0.00144268	1.49841	0.134026	1	1.38115	BRWD1-AS2
ENSG00000101856	1071.72	-5.49363e-06	0.00144267	-1.4982	0.13408	1	0.365914	PGRMC1
ENSG00000207185	7.36693	4.29189e-06	0.00144269	1.49819	0.134083	1	1.38115	NA
ENSG00000157680	13.1303	-1.77692e-06	0.00144269	-1.49816	0.134093	1	1.37678	DGKI
ENSG00000275291	35.3108	-4.42211e-06	0.00144269	-1.49807	0.134114	1	1	RNVU1-26
ENSG00000103723	8.77771	-1.85403e-06	0.00144269	-1.49802	0.134129	1	1	AP3B2
ENSG00000070476	1548.43	1.84687e-05	0.00144255	1.49786	0.134169	1	1	ZXDC
ENSG00000246465	1.75871	-1.74713e-06	0.00144269	-1.49784	0.134174	1	1.36591	NA
ENSG00000107960	347.122	3.36254e-05	0.00144285	-1.4976	0.134238	1	0.381147	STN1
ENSG00000136982	7.32166	-3.88065e-06	0.00144269	-1.49756	0.134247	1	1.37678	DSCC1
ENSG00000166436	262.72	-5.04195e-06	0.00144268	-1.49755	0.134251	1	1	TRIM66
ENSG00000147536	66.0164	-7.79683e-06	0.00144267	-1.4974	0.134288	1	1.36591	GINS4
ENSG00000179399	5.76536	-3.10196e-06	0.00144269	-1.49738	0.134295	1	1	GPC5
ENSG00000178053	48.0854	-3.6423e-06	0.00144269	-1.49729	0.134319	1	1.37678	MLF1
ENSG00000123191	26.2695	-5.44829e-06	0.00144268	-1.49693	0.13441	1	1	ATP7B
ENSG00000101265	5576.19	8.22345e-06	0.00144266	1.49688	0.134424	1	0.376775	RASSF2
ENSG00000164161	2.9998	-1.24481e-06	0.00144269	-1.49685	0.134433	1	1.37678	HHIP
ENSG00000241527	20.2149	5.18776e-06	0.00144268	1.49673	0.134464	1	1.37678	NA
ENSG00000260583	7.23379	3.69075e-06	0.00144269	1.49655	0.134509	1	1.37678	LINC00515
ENSG00000254016	2.64935	-1.20395e-06	0.00144269	-1.49628	0.13458	1	1	NA
ENSG00000091651	31.4074	-6.97084e-06	0.00144267	-1.49623	0.134594	1	1	ORC6
ENSG00000115163	9.80781	-4.12732e-06	0.00144269	-1.49598	0.134659	1	1	CENPA
ENSG00000127948	818.468	8.12776e-06	0.00144267	1.49589	0.134681	1	0.381147	POR
ENSG00000048052	707.981	-6.66835e-06	0.00144267	-1.4956	0.134758	1	0.381147	HDAC9
ENSG00000249485	31.3788	3.16079e-06	0.00144269	1.49545	0.134798	1	1.37678	NA
ENSG00000168906	1884.93	-9.4385e-06	0.00144266	-1.49525	0.134849	1	0.376775	MAT2A
ENSG00000072803	1153.54	9.15249e-06	0.00144266	1.49497	0.134923	1	0.365914	FBXW11
ENSG00000167034	100.473	4.70558e-06	0.00144268	1.49484	0.134957	1	1.37678	NKX3-1
ENSG00000138600	1278.63	1.29619e-05	0.00144262	1.4948	0.134966	1	1	SPPL2A
ENSG00000025800	2701.42	1.23559e-05	0.00144263	1.4948	0.134966	1	0.365914	KPNA6
ENSG00000172752	3.61875	-6.35686e-07	0.00144269	-1.49445	0.135057	1	1.38115	COL6A5
ENSG00000123213	156.321	-4.73236e-06	0.00144268	-1.49416	0.135135	1	1.36591	NLN
ENSG00000235313	30.0211	5.46521e-06	0.00144268	1.49414	0.13514	1	1.36591	NA
ENSG00000126746	1075.27	2.36918e-05	0.00144271	1.49411	0.135147	1	1	ZNF384
ENSG00000108107	7885.49	1.07751e-05	0.00144264	1.49409	0.135153	1	0.365914	RPL28
ENSG00000268499	2.66667	-2.01345e-06	0.00144269	-1.494	0.135176	1	1	NA
ENSG00000057704	938.453	4.9833e-06	0.00144268	1.49387	0.13521	1	1	TMCC3
ENSG00000255621	3.67546	-2.65323e-06	0.00144269	-1.49367	0.135261	1	1.36591	NA
ENSG00000267002	64.3902	-8.67493e-06	0.00144266	-1.49366	0.135264	1	1	NA
ENSG00000199436	20.6084	6.3548e-06	0.00144268	1.49363	0.135273	1	1	SNORD9
ENSG00000110721	757.477	7.29771e-06	0.00144267	1.49361	0.135277	1	1	CHKA
ENSG00000261455	76.4117	-7.84941e-06	0.00144267	-1.49326	0.13537	1	1	LINC01003
ENSG00000206530	257.088	-8.11745e-06	0.00144267	-1.49307	0.13542	1	0.376775	CFAP44
ENSG00000185684	131.953	-7.04138e-06	0.00144267	-1.49301	0.135435	1	1	EP400P1
ENSG00000119714	103.239	6.28429e-06	0.00144268	1.49287	0.135473	1	1.38115	GPR68
ENSG00000222724	92.5005	-3.97622e-06	0.00144269	-1.49263	0.135534	1	1	NA
ENSG00000197933	53.7138	7.35702e-06	0.00144267	1.49246	0.135577	1	1.38115	ZNF823
ENSG00000234663	154.249	-8.24159e-06	0.00144266	-1.49229	0.135622	1	1.38115	NA
ENSG00000159217	2.4183	-2.12145e-06	0.0014427	-1.49227	0.135629	1	1	IGF2BP1
ENSG00000248521	10.7779	-3.34159e-06	0.00144269	-1.49211	0.135669	1	1.38115	NA
ENSG00000267532	3.44252	-1.45328e-06	0.00144269	-1.49193	0.135716	1	1	MIR497HG
ENSG00000160145	72.8687	-5.28741e-06	0.00144268	-1.49184	0.135741	1	1.38115	KALRN
ENSG00000129467	121.972	7.28294e-06	0.00144267	1.4917	0.135778	1	1.38115	ADCY4
ENSG00000269949	3.49876	2.91918e-06	0.00144269	1.49164	0.135795	1	1	NA
ENSG00000127311	1311.77	-7.80266e-06	0.00144267	-1.49162	0.135799	1	0.381147	HELB
ENSG00000213683	2.4177	2.09473e-06	0.00144269	1.49122	0.135904	1	1.38115	NA
ENSG00000239801	10.8189	3.91067e-06	0.00144269	1.49078	0.136019	1	1.36591	NA
ENSG00000122203	1132.82	1.65787e-05	0.00144257	1.49077	0.136023	1	0.365914	KIAA1191
ENSG00000115970	1010.29	-9.71904e-06	0.00144265	-1.49068	0.136045	1	0.381147	THADA
ENSG00000272918	35.6494	-4.51555e-06	0.00144269	-1.49065	0.136052	1	1.37678	NA
ENSG00000204178	1253.59	6.18522e-06	0.00144268	1.49054	0.136082	1	0.365914	MACO1
ENSG00000171604	1380.74	6.08975e-06	0.00144268	1.4905	0.136092	1	0.381147	CXXC5
ENSG00000244267	14.4046	2.92142e-06	0.00144269	1.4905	0.136094	1	1.36591	NA
ENSG00000019144	37.0956	4.26681e-06	0.00144269	1.49042	0.136113	1	1.37678	PHLDB1
ENSG00000255776	12.2222	-2.6248e-06	0.00144269	-1.49041	0.136117	1	1.37678	NA
ENSG00000153066	2716.89	9.34785e-06	0.00144266	1.49009	0.1362	1	1	TXNDC11
ENSG00000150867	3679.89	-8.63317e-06	0.00144266	-1.49004	0.136214	1	1	PIP4K2A
ENSG00000225079	21.8313	-3.34931e-06	0.00144269	-1.49001	0.136222	1	1	NA
ENSG00000221296	2.59252	2.29534e-06	0.00144269	1.4897	0.136303	1	1	MIR548T
ENSG00000169314	4.19025	-3.12113e-06	0.00144269	-1.48964	0.136318	1	1	C22orf15
ENSG00000275345	2.0302	2.14691e-06	0.00144269	1.48906	0.136471	1	1	NA
ENSG00000234141	2.50569	-1.42469e-06	0.00144269	-1.48895	0.1365	1	1.38115	NA
ENSG00000126091	86.8922	-6.82467e-06	0.00144267	-1.4889	0.136514	1	1.37678	ST3GAL3
ENSG00000262061	4.51827	-1.98418e-06	0.00144269	-1.48858	0.136597	1	1	LOC100506388
ENSG00000164283	4.10955	-1.6788e-06	0.00144269	-1.48828	0.136676	1	1	ESM1
ENSG00000102010	2.63282	-8.1865e-07	0.00144269	-1.48825	0.136684	1	1	BMX
ENSG00000232063	2.96674	1.52782e-06	0.00144269	1.48821	0.136696	1	1.37678	NA
ENSG00000243836	40.1081	-4.22734e-06	0.00144269	-1.48749	0.136886	1	1.38115	WDR86-AS1
ENSG00000166573	3.63405	-9.67832e-07	0.00144269	-1.48736	0.13692	1	1.38115	GALR1
ENSG00000174837	633.187	-6.27422e-06	0.00144268	-1.48729	0.136939	1	1	ADGRE1
ENSG00000230667	3.29878	3.29389e-06	0.00144269	1.48677	0.137076	1	1	SETSIP
ENSG00000137269	27.32	-3.68284e-07	0.00144267	-1.48667	0.137102	1	1.38115	LRRC1
ENSG00000204852	103.605	-6.65964e-06	0.00144267	-1.48648	0.137152	1	1	TCTN1
ENSG00000141905	555.07	6.96895e-06	0.00144267	1.48647	0.137154	1	1	NFIC
ENSG00000076321	583.212	-1.34666e-06	0.00144263	1.48634	0.13719	1	1	KLHL20
ENSG00000161055	9.84756	1.82291e-06	0.00144269	1.48624	0.137215	1	1.36591	SCGB3A1
ENSG00000160993	133.871	6.87087e-06	0.00144267	1.48615	0.137239	1	1.38115	ALKBH4
ENSG00000249931	8.58014	3.62558e-06	0.00144269	1.48603	0.137272	1	1.38115	GOLGA8K
ENSG00000091128	2.90612	-1.18714e-06	0.00144269	-1.48601	0.137276	1	1.36591	LAMB4
ENSG00000221838	90.7938	-8.94517e-06	0.00144265	-1.48568	0.137364	1	1.36591	AP4M1
ENSG00000168078	5.04077	-3.01141e-06	0.00144269	-1.48567	0.137366	1	1	PBK
ENSG00000163050	1520.45	8.56613e-06	0.00144266	1.48562	0.137379	1	1	COQ8A
ENSG00000174945	68.5814	6.14993e-06	0.00144268	1.48559	0.137388	1	1	AMZ1
ENSG00000011143	49.9884	-6.7264e-06	0.00144267	-1.48553	0.137403	1	1.37678	MKS1
ENSG00000114349	3.42149	2.60892e-06	0.00144269	1.48548	0.137418	1	1	GNAT1
ENSG00000221986	2.28596	1.31185e-06	0.00144269	1.48534	0.137453	1	1	MYBPHL
ENSG00000166881	224.886	-7.83387e-06	0.00144267	-1.48534	0.137454	1	0.376775	NEMP1
ENSG00000101294	1402.29	1.19473e-05	0.00144263	1.48525	0.137479	1	0.365914	HM13
ENSG00000130811	2723.84	1.31494e-05	0.00144263	1.48507	0.137526	1	0.376775	EIF3G
ENSG00000123739	250.638	-7.2793e-06	0.00144267	-1.48487	0.137579	1	1	PLA2G12A
ENSG00000243918	2.16634	1.5608e-06	0.00144269	1.48482	0.137592	1	1.36591	NA
ENSG00000183696	3573.51	6.89603e-06	0.00144267	1.48472	0.137617	1	0.365914	UPP1
ENSG00000205683	30.7921	-3.64176e-06	0.00144269	-1.48469	0.137625	1	1.36591	DPF3
ENSG00000240041	9.90905	-3.7666e-06	0.00144269	-1.48469	0.137627	1	1.38115	NA
ENSG00000167995	242.493	6.28927e-06	0.00144268	1.48466	0.137635	1	1	BEST1
ENSG00000164509	91.1714	4.16751e-06	0.00144269	1.48428	0.137735	1	1.36591	IL31RA
ENSG00000132964	208.131	-7.65775e-06	0.00144267	-1.48411	0.13778	1	0.376775	CDK8
ENSG00000123892	21.7433	3.70761e-06	0.00144269	1.48393	0.137827	1	1.36591	RAB38
ENSG00000145700	26.016	-4.75574e-06	0.00144268	-1.48379	0.137864	1	1	ANKRD31
ENSG00000088356	206.213	0.000149336	0.00144651	1.48313	0.138041	1	1	PDRG1
ENSG00000168792	411.918	6.60781e-06	0.00144266	1.48312	0.138042	1	0.365914	ABHD15
ENSG00000235552	96.9351	1.04302e-05	0.00144265	1.48308	0.138053	1	1.38115	NA
PPP1R18	3072.64	1.07986e-05	0.00144264	1.48305	0.13806	1	0.381147	NA
ENSG00000081026	75.1558	-1.02765e-06	0.00144266	-1.48277	0.138134	1	1.37678	MAGI3
ENSG00000168246	58.3585	-5.51874e-06	0.00144268	-1.48267	0.138163	1	1	UBTD2
ENSG00000180992	199.446	1.04695e-05	0.00144264	1.48244	0.138223	1	0.376775	MRPL14
ENSG00000214274	20.2367	3.57361e-06	0.00144269	1.48243	0.138226	1	1	ANG
ENSG00000137101	140.806	-5.07952e-06	0.00144268	-1.48229	0.138264	1	1	CD72
ENSG00000153162	185.746	-4.9779e-06	0.00144268	-1.48213	0.138305	1	1	BMP6
ENSG00000109906	555.047	6.12823e-06	0.00144268	1.48175	0.138407	1	0.381147	ZBTB16
ENSG00000169327	3.03613	-8.05806e-07	0.00144269	-1.48172	0.138416	1	1	OR5AU1
ENSG00000145936	90.1	5.3734e-06	0.00144268	1.48166	0.138431	1	1.36591	KCNMB1
ENSG00000224812	2.76345	2.25648e-06	0.00144269	1.48157	0.138454	1	1	TMEM72-AS1
ENSG00000167740	93.3486	-8.53664e-06	0.00144266	-1.48073	0.138679	1	1.38115	CYB5D2
ENSG00000174600	95.6963	-2.72572e-06	0.00144269	-1.48043	0.138759	1	1	CMKLR1
ENSG00000250397	11.61	-3.75757e-06	0.00144269	-1.48013	0.138839	1	1.37678	NA
ENSG00000107742	17388.5	6.77659e-06	0.00144267	1.48005	0.138859	1	0.376775	SPOCK2
ENSG00000240143	54.8986	8.51248e-06	0.00144266	1.47989	0.138902	1	1	NA
ENSG00000140262	1345.19	-2.23664e-05	0.00144252	-1.47977	0.138936	1	0.376775	TCF12
ENSG00000111863	209.217	-4.55549e-06	0.00144269	-1.47972	0.138948	1	0.381147	ADTRP
ENSG00000090924	1293.73	5.60392e-06	0.00144268	1.47941	0.139031	1	1	PLEKHG2
ENSG00000144635	945.075	1.23564e-05	0.00144262	1.47891	0.139165	1	0.381147	DYNC1LI1
ENSG00000247596	518.885	7.00637e-06	0.00144267	1.47885	0.13918	1	1	TWF2
ENSG00000147251	4471.36	-1.03865e-05	0.00144264	-1.47858	0.139252	1	0.381147	DOCK11
ENSG00000188342	524	1.22989e-05	0.00144262	1.47852	0.139268	1	1	GTF2F2
ENSG00000119682	1890.2	9.9217e-06	0.00144265	1.47837	0.139309	1	1	AREL1
ENSG00000132256	144.668	-5.39781e-06	0.00144268	-1.47835	0.139313	1	1.38115	TRIM5
ENSG00000261188	13.9149	-5.63866e-06	0.00144268	-1.4781	0.139381	1	1	NA
ENSG00000122068	2934.13	9.65147e-06	0.00144265	1.47785	0.139447	1	0.376775	FYTTD1
ENSG00000124523	182.304	-4.38639e-06	0.00144266	-1.4778	0.139461	1	1	SIRT5
ENSG00000179914	11.765	-3.30391e-06	0.00144269	-1.47771	0.139485	1	1.38115	ITLN1
ENSG00000136546	3.60593	-8.01418e-07	0.00144269	-1.47763	0.139507	1	1	SCN7A
ENSG00000206921	2.32817	-8.61758e-07	0.00144269	-1.47725	0.139608	1	1	NA
ENSG00000233929	22.1755	1.85739e-06	0.00144268	1.47711	0.139645	1	1.38115	NA
ENSG00000077147	4164.99	1.41263e-05	0.0014426	1.4771	0.139649	1	0.376775	TM9SF3
ENSG00000268869	2.52526	-1.86324e-06	0.00144269	-1.47703	0.139666	1	1.37678	NA
HLA-T	4.99144	3.3951e-06	0.00144269	1.47703	0.139666	1	1.38115	NA
ENSG00000110841	50.7812	-4.73804e-06	0.00144268	-1.47681	0.139726	1	1.37678	PPFIBP1
ENSG00000132170	58.5312	3.02071e-06	0.00144269	1.47673	0.139749	1	1.38115	PPARG
ENSG00000124766	786.85	6.74044e-06	0.00144267	1.47624	0.139881	1	1	SOX4
ENSG00000134086	2016.05	1.63099e-05	0.00144257	1.47611	0.139915	1	0.365914	VHL
ENSG00000111647	1969.1	9.84357e-06	0.00144265	1.47604	0.139934	1	1	UHRF1BP1L
ENSG00000114021	361.99	-1.2247e-05	0.00144263	-1.47558	0.140055	1	1	NIT2
ENSG00000175416	592.331	1.03669e-05	0.00144265	1.47547	0.140086	1	1	CLTB
ENSG00000257949	2.27116	2.03957e-06	0.00144269	1.47546	0.140088	1	1.38115	TEN1
ENSG00000167751	3.35996	-8.92896e-07	0.00144269	-1.47527	0.140139	1	1.37678	KLK2
ENSG00000196914	1147.16	-9.68802e-06	0.00144265	-1.47511	0.140184	1	1	ARHGEF12
ENSG00000233967	5.89277	-3.46163e-06	0.00144269	-1.47508	0.14019	1	1.38115	NA
ENSG00000273247	166.811	-7.56311e-06	0.00144267	-1.47497	0.140221	1	1	NA
ENSG00000173402	515.872	1.40592e-05	0.0014426	1.47469	0.140297	1	0.376775	DAG1
ENSG00000124507	46.9126	6.75818e-06	0.00144267	1.47454	0.140336	1	1	PACSIN1
ENSG00000143303	178.823	-8.04634e-06	0.00144267	-1.47424	0.140418	1	1	RRNAD1
ENSG00000131368	641.917	-1.13916e-05	0.00144264	-1.4741	0.140453	1	1	MRPS25
ENSG00000115232	5532.7	-2.53257e-05	0.00144276	-1.47395	0.140494	1	1	ITGA4
ENSG00000145087	3.58013	-8.09295e-07	0.0014427	-1.4739	0.140508	1	1.37678	STXBP5L
ENSG00000258450	2.37006	2.4715e-06	0.00144269	1.47375	0.140549	1	1	NA
ENSG00000085449	2939.47	1.47117e-06	0.00144263	1.47369	0.140565	1	1	WDFY1
ENSG00000124762	6845.5	5.75062e-06	0.00144268	1.47321	0.140694	1	1	CDKN1A
ENSG00000163608	1113.29	1.07456e-05	0.00144264	1.47282	0.140798	1	0.381147	NEPRO
ENSG00000164989	56.5051	7.28857e-06	0.00144267	1.47276	0.140816	1	1.36591	CCDC171
ENSG00000234473	10.4241	3.84541e-06	0.00144269	1.4724	0.140914	1	1.37678	NA
ENSG00000164708	9.87416	-2.0546e-05	0.00144276	1.47233	0.140933	1	1.38115	PGAM2
ENSG00000257595	5.00913	-3.02069e-06	0.00144269	-1.47223	0.140958	1	1	LINC02356
ENSG00000102547	71.6198	-5.72673e-06	0.00144268	-1.47212	0.140988	1	1.37678	CAB39L
ENSG00000100336	8.51634	-1.78414e-06	0.00144269	-1.47191	0.141045	1	1.36591	APOL4
ENSG00000102383	10.7887	-4.33808e-06	0.00144269	-1.47156	0.141139	1	1	ZDHHC15
ENSG00000213315	1.66692	1.56583e-06	0.00144269	1.47152	0.14115	1	1.37678	NA
ENSG00000279554	15.7545	-3.84551e-06	0.00144269	-1.47151	0.141153	1	1	NA
ENSG00000153201	11521.8	7.10244e-06	0.00144267	1.47141	0.14118	1	1	RANBP2
ENSG00000138496	1072.69	-7.81092e-06	0.00144267	-1.47097	0.1413	1	0.365914	PARP9
ENSG00000179981	909.102	8.37634e-06	0.00144266	1.4708	0.141344	1	1	TSHZ1
ENSG00000183856	37.7834	3.05264e-06	0.00144269	1.47067	0.141381	1	1.37678	IQGAP3
HCP5B	2.15286	2.28261e-06	0.00144269	1.4706	0.141399	1	1	NA
ENSG00000242251	7.10586	4.05491e-06	0.00144269	1.47056	0.14141	1	1.38115	NA
ENSG00000123219	122.405	-3.51811e-06	0.00144269	-1.47049	0.141429	1	1.36591	CENPK
ENSG00000109472	2.18399	-1.33147e-06	0.00144269	-1.47046	0.141437	1	1.36591	CPE
ENSG00000198624	4312.97	1.25771e-05	0.00144262	1.47017	0.141517	1	1	CCDC69
ENSG00000170891	4.03266	2.81833e-06	0.00144269	1.47015	0.141521	1	1.36591	CYTL1
ENSG00000074696	408.563	1.03309e-05	0.00144265	1.47011	0.141531	1	0.376775	HACD3
ENSG00000189195	72.948	-5.24971e-06	0.00144268	-1.46996	0.141573	1	1.36591	KIAA1107
ENSG00000120156	3.33188	-1.24353e-06	0.00144269	-1.46986	0.1416	1	1	TEK
ENSG00000078081	23.2737	-5.47551e-06	0.00144268	-1.46985	0.141602	1	1	LAMP3
ENSG00000100417	217.02	1.2954e-05	0.00144262	1.4695	0.141697	1	1	PMM1
ENSG00000163359	69.5358	-4.12698e-06	0.00144269	-1.46929	0.141753	1	1.38115	COL6A3
ENSG00000208002	5.0283	-2.82684e-06	0.00144269	-1.46919	0.141781	1	1.36591	MIR643
ENSG00000198626	13.3386	-1.05957e-06	0.00144269	-1.4688	0.141887	1	1.37678	RYR2
ENSG00000104804	2.63394	-9.54785e-07	0.00144269	-1.46865	0.141927	1	1.38115	TULP2
ENSG00000248092	65.5271	-6.5913e-06	0.00144267	-1.4686	0.14194	1	1	NA
ENSG00000137414	1040.21	-1.11956e-05	0.00144264	-1.46824	0.142039	1	0.381147	FAM8A1
ENSG00000261002	2.09753	-1.70167e-06	0.00144269	-1.46789	0.142133	1	1.36591	NA
ENSG00000073282	10.8996	-2.85725e-06	0.00144269	-1.46787	0.142138	1	1	TP63
ENSG00000124596	560.041	-5.8956e-05	0.00144311	-1.46767	0.142193	1	0.376775	OARD1
ENSG00000237429	6.1344	-2.70189e-06	0.00144269	-1.46765	0.142201	1	1.36591	NA
ENSG00000001617	129.226	1.49873e-06	0.00144269	1.46762	0.142207	1	1.38115	SEMA3F
ENSG00000271553	6.50814	3.47151e-06	0.00144269	1.46762	0.142208	1	1.37678	NA
ENSG00000158526	690.152	1.61861e-05	0.00144257	1.46752	0.142233	1	0.381147	TSR2
ENSG00000226609	2.12146	2.25889e-06	0.00144269	1.46747	0.142247	1	1.37678	NA
ENSG00000215086	4.20732	2.55689e-06	0.00144269	1.46747	0.142249	1	1.38115	NA
ENSG00000173281	1150.89	5.10418e-06	0.00144268	1.4674	0.142267	1	0.365914	PPP1R3B
ENSG00000257489	31.7262	5.69255e-06	0.00144268	1.46695	0.14239	1	1.36591	NA
ENSG00000226334	4.66173	2.72693e-06	0.00144269	1.46655	0.142499	1	1	NA
ENSG00000112992	1173.18	-3.76163e-05	0.00144287	-1.4665	0.142513	1	1	NNT
ENSG00000235411	3.17241	-2.70915e-06	0.00144269	-1.46645	0.142526	1	1.37678	NA
ENSG00000170786	1.79555	-1.09755e-06	0.00144269	-1.46609	0.142623	1	1	SDR16C5
ENSG00000181852	971.687	1.23816e-05	0.00144262	1.46608	0.142628	1	0.381147	RNF41
ENSG00000264573	1.65914	1.37682e-06	0.00144269	1.46607	0.142629	1	1.37678	NA
ENSG00000228007	7.48993	4.14866e-06	0.00144269	1.46558	0.142762	1	1.36591	NA
ENSG00000137709	5.07211	-1.57853e-06	0.00144269	-1.46548	0.142789	1	1	POU2F3
ENSG00000171861	382.09	1.31644e-05	0.00144261	1.46536	0.142824	1	0.381147	MRM3
ENSG00000132952	2338.96	8.86311e-06	0.00144266	1.4653	0.14284	1	0.365914	USPL1
ENSG00000197603	378.23	-1.0936e-05	0.00144264	-1.46517	0.142875	1	0.381147	CPLANE1
ENSG00000166681	259.761	-6.64172e-06	0.00144267	-1.46492	0.142942	1	1	BEX3
ENSG00000090020	423.468	6.72257e-06	0.00144267	1.46486	0.142958	1	0.376775	SLC9A1
ENSG00000142541	38860.4	1.57102e-05	0.00144258	1.46475	0.14299	1	0.365914	RPL13A
ENSG00000196396	4069.78	1.15155e-05	0.00144263	1.46472	0.142996	1	1	PTPN1
ENSG00000135537	57.1165	-7.87503e-06	0.00144267	-1.46462	0.143026	1	1.36591	AFG1L
ENSG00000175643	11.2652	-4.45745e-06	0.00144269	-1.46455	0.143043	1	1	RMI2
ENSG00000120889	1992.05	1.15643e-05	0.00144263	1.46416	0.143151	1	1	TNFRSF10B
ENSG00000231793	42.2716	-3.20956e-06	0.00144269	-1.4641	0.143166	1	1.38115	NA
ENSG00000161542	213.9	-5.90541e-06	0.00144268	-1.46392	0.143215	1	1	PRPSAP1
ENSG00000166025	107.411	6.62648e-06	0.00144267	1.46344	0.143347	1	1.38115	AMOTL1
ENSG00000225187	47.5141	4.43014e-06	0.00144269	1.46316	0.143424	1	1.37678	NA
ENSG00000257548	3.65443	-2.30726e-06	0.00144269	-1.46297	0.143477	1	1.37678	NA
ENSG00000270164	13.9443	-3.85131e-06	0.00144269	-1.46283	0.143514	1	1	LINC01480
ENSG00000100890	134.431	-1.1474e-05	0.00144263	-1.46268	0.143555	1	1	PRORP
ENSG00000151276	6.96703	-1.2893e-06	0.00144269	-1.46247	0.143613	1	1	MAGI1
ENSG00000280407	500.886	3.8551e-06	0.00144269	1.46246	0.143615	1	0.381147	NA
ENSG00000177173	328.889	4.12888e-06	0.00144269	1.46208	0.143721	1	0.365914	NA
ENSG00000141068	1257.89	1.01341e-05	0.00144265	1.46194	0.143759	1	0.381147	KSR1
ENSG00000272248	1.84098	-1.93538e-06	0.00144269	-1.46161	0.143848	1	1.38115	NA
ENSG00000183340	80.7421	-7.56863e-06	0.00144267	-1.46125	0.143948	1	1	JRKL
ENSG00000233903	3.39857	-2.7868e-06	0.00144269	-1.46118	0.143966	1	1.38115	NA
ENSG00000233785	3.30665	-2.3185e-06	0.00144269	-1.46101	0.144014	1	1.36591	NA
ENSG00000277423	12.8215	5.51348e-06	0.00144268	1.4609	0.144044	1	1	NA
ENSG00000184785	2.97762	-1.96858e-06	0.00144269	-1.4608	0.144071	1	1.37678	SMIM10
ENSG00000124198	3589.75	9.12737e-06	0.00144266	1.46051	0.144149	1	0.381147	ARFGEF2
ENSG00000047457	3.7	-7.89486e-07	0.00144269	-1.46037	0.144189	1	1	CP
ENSG00000076258	22.6033	-3.99389e-06	0.00144269	-1.46032	0.144201	1	1.36591	FMO4
ENSG00000260895	14.3956	3.32271e-06	0.00144269	1.46015	0.144248	1	1.37678	NA
ENSG00000279356	92.9109	-5.39901e-06	0.00144268	-1.46008	0.144269	1	1.38115	NA
ENSG00000284052	50.4804	5.89396e-06	0.00144268	1.46004	0.144279	1	1.36591	NA
ENSG00000173848	668.297	7.28076e-06	0.00144267	1.45914	0.144528	1	0.381147	NET1
ENSG00000099864	4.6609	-1.99376e-06	0.00144269	-1.45913	0.14453	1	1.36591	PALM
ENSG00000064313	1016.93	1.27437e-05	0.00144262	1.4589	0.144593	1	1	TAF2
ENSG00000007923	353.189	-1.03599e-05	0.00144264	-1.45889	0.144595	1	1	DNAJC11
ENSG00000167193	599.374	7.50181e-06	0.00144267	1.45882	0.144614	1	1	CRK
ENSG00000136717	1494.05	7.4546e-06	0.00144267	1.45862	0.14467	1	1	BIN1
ENSG00000196205	954.092	6.07013e-06	0.00144268	1.45844	0.144719	1	0.376775	NA
ENSG00000285079	3.2471	2.25948e-06	0.00144269	1.45833	0.144749	1	1	NA
ENSG00000133460	84.5629	-2.96097e-06	0.00144266	-1.45827	0.144767	1	1.37678	SLC2A11
ENSG00000277581	8.53871	-3.46968e-06	0.00144269	-1.45824	0.144776	1	1	NA
ENSG00000182667	5.30964	-9.05192e-07	0.00144269	-1.45814	0.144803	1	1.36591	NTM
ENSG00000101752	1187.53	-8.62213e-06	0.00144266	-1.45802	0.144835	1	0.376775	MIB1
TRIM31	3.30467	-1.13278e-06	0.00144269	-1.45781	0.144894	1	1	NA
ENSG00000197345	311.754	1.30829e-05	0.00144261	1.4578	0.144896	1	0.365914	MRPL21
ENSG00000054267	5065.98	8.63423e-06	0.00144266	1.45752	0.144972	1	0.381147	ARID4B
ENSG00000266852	12.4519	-4.70204e-06	0.00144268	-1.45745	0.144993	1	1.38115	MIR4482
ENSG00000240445	53.6332	5.31873e-06	0.00144268	1.45739	0.145008	1	1.38115	FOXO3B
ENSG00000165617	94.494	-3.25542e-06	0.00144269	-1.45739	0.145009	1	1.36591	DACT1
ENSG00000122861	135.727	6.26229e-06	0.00144269	1.45731	0.145032	1	1.37678	PLAU
ENSG00000202347	7.66301	3.84653e-06	0.00144269	1.45723	0.145053	1	1.37678	NA
ENSG00000100578	458.706	-7.30264e-06	0.00144267	-1.45616	0.145349	1	0.376775	KIAA0586
ENSG00000234420	642.461	-9.2283e-06	0.00144265	-1.45606	0.145377	1	0.376775	ZNF37BP
ENSG00000075239	183.341	-7.87746e-06	0.00144267	-1.45601	0.14539	1	0.376775	ACAT1
ENSG00000004700	749.137	-9.64549e-06	0.00144265	-1.45599	0.145397	1	1	RECQL
ENSG00000247746	42.9367	-7.0326e-06	0.00144267	-1.45589	0.145422	1	1.38115	USP51
ENSG00000230710	5.06141	-2.59454e-06	0.00144269	-1.45574	0.145464	1	1.38115	NA
ENSG00000145908	109.009	-6.45284e-06	0.00144268	-1.45567	0.145485	1	1.38115	ZNF300
ENSG00000062650	3281.48	1.01208e-05	0.00144265	1.45537	0.145568	1	0.381147	WAPL
ENSG00000141401	282.307	-8.17226e-06	0.00144269	-1.45519	0.145618	1	1	IMPA2
ENSG00000260919	9.02562	-4.67333e-06	0.00144268	-1.45516	0.145626	1	1	NA
ENSG00000248874	6.26442	-1.21617e-06	0.00144269	-1.45515	0.145628	1	1.38115	C5orf17
ENSG00000124120	358.207	-1.03112e-05	0.00144264	-1.45497	0.145679	1	1	TTPAL
ENSG00000006327	183.261	4.34554e-06	0.00144269	1.4549	0.145698	1	0.376775	TNFRSF12A
ENSG00000180720	32.8827	2.64616e-06	0.00144267	1.45487	0.145706	1	1	CHRM4
ENSG00000137766	4.87812	-6.2416e-07	0.00144269	-1.45482	0.145718	1	1	UNC13C
ENSG00000119042	21.1397	-3.13772e-06	0.00144269	-1.45482	0.145719	1	1	SATB2
ENSG00000146938	4.25109	-1.01864e-06	0.00144269	-1.45468	0.145758	1	1.38115	NLGN4X
ENSG00000228451	29.6616	-5.84242e-06	0.00144268	-1.45458	0.145785	1	1	SDAD1P1
ENSG00000272758	63.1995	8.93834e-06	0.00144266	1.45436	0.145846	1	1.38115	LOC102723582
ENSG00000270959	20.5835	8.44237e-09	0.00144268	-1.45416	0.145903	1	1	LPP-AS2
ENSG00000170180	2.28577	-1.06673e-06	0.00144269	-1.45346	0.146097	1	1.37678	GYPA
ENSG00000280173	23.5927	-5.70046e-06	0.00144268	-1.45337	0.146121	1	1.36591	NA
ENSG00000260352	3.48945	-2.72869e-06	0.00144269	-1.45286	0.146262	1	1	NA
ENSG00000122390	629.028	8.17007e-06	0.00144266	1.45278	0.146285	1	1	NAA60
ENSG00000040933	2221.39	-8.7017e-06	0.00144266	-1.45258	0.146339	1	1	INPP4A
ENSG00000201098	243.656	5.10547e-06	0.00144268	1.45256	0.146346	1	1	RNY1
ENSG00000145287	1686.7	-1.0455e-05	0.00144264	-1.45255	0.146348	1	1	PLAC8
ENSG00000180884	305.474	4.63647e-06	0.00144266	1.45249	0.146366	1	1	ZNF792
ENSG00000170962	130.965	-3.94378e-06	0.00144269	-1.4522	0.146445	1	1	PDGFD
ENSG00000254266	3.17701	-1.79861e-06	0.00144269	-1.45216	0.146458	1	1	PKIA-AS1
ENSG00000269904	5.45844	-3.84381e-06	0.00144269	-1.45209	0.146476	1	1	MAP2K4P1
ENSG00000255458	6.25515	3.54689e-06	0.00144269	1.45189	0.146531	1	1	NA
ENSG00000165923	29.9723	-4.94056e-06	0.00144268	-1.45168	0.14659	1	1.38115	AGBL2
ENSG00000277449	30.8046	8.28406e-06	0.00144266	1.45161	0.14661	1	1.37678	CEBPB-AS1
ENSG00000079691	179.488	-6.074e-06	0.00144268	-1.4516	0.146614	1	0.365914	CARMIL1
ENSG00000005436	265.838	-1.16171e-05	0.00144263	-1.4514	0.146668	1	1	GCFC2
ENSG00000202058	1647.59	8.36897e-06	0.00144266	1.45128	0.146702	1	0.365914	NA
ENSG00000143256	335.568	9.92172e-06	0.00144265	1.45116	0.146735	1	0.376775	PFDN2
ENSG00000189167	4.0541	-2.5375e-06	0.00144269	-1.45108	0.146758	1	1.38115	ZAR1L
ENSG00000196628	853.163	-8.83124e-06	0.00144258	-1.45082	0.14683	1	0.365914	TCF4
ENSG00000148483	4.6011	-2.93061e-06	0.00144269	-1.45068	0.14687	1	1.37678	TMEM236
ENSG00000197993	6.91795	-4.34809e-06	0.00144269	-1.45044	0.146935	1	1.38115	KEL
ENSG00000232346	23.5748	3.40115e-06	0.00144269	1.45034	0.146965	1	1.36591	NA
ENSG00000049883	110.05	-6.69469e-06	0.00144267	-1.45026	0.146985	1	1.37678	PTCD2
ENSG00000233072	8.07159	2.95043e-06	0.00144269	1.45014	0.147019	1	1.36591	NA
ENSG00000162959	95.2927	7.85653e-06	0.00144267	1.45004	0.147048	1	1.36591	MEMO1
ENSG00000186188	4.82092	-2.97671e-07	0.00144269	-1.44979	0.147118	1	1	FFAR4
ENSG00000152778	1099.55	-7.34164e-06	0.00144267	-1.44945	0.147212	1	1	IFIT5
ENSG00000130164	869.818	-4.23884e-06	0.00144269	-1.44923	0.147272	1	1	LDLR
ENSG00000135605	173.015	1.15313e-05	0.00144263	1.44908	0.147316	1	0.376775	TEC
ENSG00000161692	34.4223	-5.63753e-06	0.00144268	-1.44889	0.147369	1	1	DBF4B
ENSG00000239521	333.181	8.82544e-06	0.00144266	1.44831	0.147532	1	0.365914	CASTOR3
ENSG00000251301	128.716	-3.46506e-06	0.00144269	-1.44821	0.147559	1	1.38115	LINC02384
ENSG00000176593	102.381	-7.5514e-06	0.00144267	-1.44818	0.147568	1	1.36591	LOC100128398
ENSG00000284600	3.84176	-1.12613e-06	0.00144269	-1.44817	0.147568	1	1.37678	NA
ENSG00000186952	12.1718	-1.47667e-06	0.00144269	-1.44805	0.147602	1	1.36591	TMEM232
ENSG00000188580	3.26605	-1.71504e-06	0.00144269	-1.4474	0.147784	1	1.37678	NKAIN2
ENSG00000167476	8.50209	3.11228e-06	0.00144269	1.4473	0.147813	1	1.37678	JSRP1
ENSG00000033100	1284.07	1.13945e-05	0.00144263	1.44712	0.147863	1	0.376775	CHPF2
ENSG00000255240	56.491	-5.02163e-06	0.00144268	-1.44664	0.147996	1	1.37678	LOC283194
ENSG00000100360	122.039	-5.8151e-06	0.00144268	-1.44663	0.148	1	1	IFT27
ENSG00000164506	1117.75	-1.1244e-05	0.00144263	-1.44643	0.148056	1	0.381147	STXBP5
ENSG00000101346	423.61	-7.9399e-06	0.00144266	-1.44634	0.148082	1	0.376775	POFUT1
ENSG00000232077	8.36074	3.56094e-06	0.00144269	1.44617	0.148129	1	1	LINC01031
ENSG00000235082	2.05648	-1.66176e-06	0.00144269	-1.44614	0.148138	1	1.38115	NA
ENSG00000227730	3.72339	-2.04271e-06	0.00144269	-1.44611	0.148146	1	1.36591	NA
ENSG00000183605	128.25	-1.07682e-05	0.00144264	-1.4461	0.14815	1	1.36591	SFXN4
ENSG00000274012	471518	8.10711e-06	0.00144266	1.44608	0.148154	1	1	RN7SL2
ENSG00000260719	31.6424	-4.47452e-06	0.00144268	-1.44599	0.148181	1	1.38115	NA
ENSG00000237249	10.0843	-3.00161e-06	0.00144269	-1.44587	0.148214	1	1.38115	NA
ENSG00000114770	354.359	-6.23198e-06	0.00144268	-1.44581	0.14823	1	1	ABCC5
ENSG00000270571	2.76958	-1.60311e-06	0.00144269	-1.44558	0.148294	1	1.36591	NA
ENSG00000175497	4.31405	-8.33997e-07	0.00144269	-1.44538	0.148351	1	1	DPP10
ENSG00000261055	10.6634	-2.15613e-06	0.00144269	-1.44526	0.148386	1	1.37678	NA
ENSG00000140104	12.7003	-7.64327e-06	0.0014427	-1.4452	0.148401	1	1.37678	CLBA1
ENSG00000273175	14.8631	-4.61861e-06	0.00144268	-1.44506	0.148442	1	1.38115	NA
ENSG00000182585	6.44917	-2.67631e-06	0.00144269	-1.44496	0.14847	1	1.36591	EPGN
ENSG00000223459	11.2196	4.70741e-06	0.00144268	1.44476	0.148525	1	1.36591	NA
ENSG00000166262	37.5532	-5.45318e-06	0.00144268	-1.44473	0.148534	1	1	FAM227B
ENSG00000170298	17.6933	3.429e-06	0.00144269	1.44468	0.148548	1	1.36591	LGALS9B
ENSG00000125835	1686.2	1.07983e-05	0.00144264	1.44445	0.148612	1	1	SNRPB
ENSG00000127472	2.99885	-6.16741e-07	0.0014427	-1.44428	0.14866	1	1	PLA2G5
ENSG00000144278	2.48803	-9.48971e-07	0.00144269	-1.4442	0.148684	1	1.38115	GALNT13
ENSG00000074181	11.0934	3.16835e-06	0.00144269	1.44417	0.148692	1	1.36591	NOTCH3
ENSG00000270039	5.78761	-3.31341e-06	0.00144269	-1.44415	0.148698	1	1	NA
ENSG00000148498	136.881	-5.27264e-06	0.00144268	-1.44409	0.148715	1	1.37678	PARD3
ENSG00000283676	27.8227	-3.158e-06	0.00144269	-1.44387	0.148776	1	1.36591	MIR5087
ENSG00000171462	3.49141	-1.94625e-06	0.00144269	-1.44386	0.14878	1	1.36591	DLK2
ENSG00000145979	676.772	5.36446e-06	0.00144268	1.44382	0.148791	1	0.365914	TBC1D7
ENSG00000213397	33.2271	-6.45145e-06	0.00144267	-1.44375	0.148808	1	1	HAUS7
ENSG00000039523	1131.43	6.11427e-06	0.00144268	1.44365	0.148838	1	1	RIPOR1
ENSG00000243414	5.90911	3.49417e-06	0.00144269	1.44333	0.148927	1	1.36591	TICAM2
ENSG00000099954	17.8726	-3.07307e-06	0.00144269	-1.44317	0.148971	1	1	CECR2
ENSG00000101882	420.801	9.49889e-06	0.00144265	1.44304	0.149008	1	1	NKAP
ENSG00000153391	119.848	9.31411e-06	0.00144265	1.44245	0.149175	1	1.37678	INO80C
ENSG00000267575	41.971	-7.30464e-06	0.00144267	-1.44237	0.149198	1	1.38115	LOC101927151
ENSG00000169129	37.4402	-4.19288e-06	0.00144269	-1.44215	0.14926	1	1	AFAP1L2
ENSG00000104969	696.391	7.75986e-06	0.00144267	1.44207	0.149283	1	1	SGTA
ENSG00000143486	800.374	-1.93997e-05	0.00144251	-1.44205	0.149288	1	1	EIF2D
ENSG00000282122	2.61655	-7.34959e-07	0.00144269	-1.442	0.149303	1	1.38115	NA
ENSG00000116786	3506.68	7.54253e-06	0.00144267	1.44193	0.149321	1	1	PLEKHM2
ENSG00000226777	278.796	-4.24717e-06	0.00144269	-1.44144	0.149461	1	0.381147	FAM30A
ENSG00000078401	16.4307	4.77419e-06	0.00144268	1.44139	0.149473	1	1.36591	EDN1
ENSG00000143344	77.7303	-5.34038e-06	0.00144268	-1.44133	0.14949	1	1.37678	RGL1
ENSG00000111344	18.9678	1.86345e-06	0.00144269	1.44111	0.149554	1	1	RASAL1
ENSG00000244482	635.237	-5.21198e-06	0.00144268	-1.44101	0.149581	1	1	LILRA6
ENSG00000130770	413.004	-1.25204e-05	0.00144262	-1.44081	0.149638	1	0.376775	ATP5IF1
ENSG00000137804	108.051	-9.40893e-06	0.00144265	-1.44066	0.14968	1	1.37678	NUSAP1
ENSG00000218416	3.92806	-2.41609e-06	0.00144269	-1.44061	0.149695	1	1.37678	LOC100130449
ENSG00000225779	4.24124	2.86518e-06	0.00144269	1.44061	0.149696	1	1	NA
ENSG00000233296	6.22521	-5.42549e-06	0.00144269	-1.44047	0.149736	1	1.36591	TMEM18-DT
ENSG00000213608	1.71283	1.97841e-06	0.00144269	1.44033	0.149775	1	1	NA
ENSG00000137992	175.939	-1.05943e-05	0.00144264	-1.44003	0.149858	1	1	DBT
ENSG00000154654	3.40274	-1.44308e-06	0.00144269	-1.43971	0.14995	1	1.36591	NCAM2
ENSG00000010017	1878.67	1.20433e-05	0.00144262	1.4397	0.149951	1	1	RANBP9
ENSG00000150760	36.2211	-4.77731e-06	0.00144268	-1.43957	0.14999	1	1	DOCK1
ENSG00000162704	2345.63	-5.0721e-06	0.00144268	-1.43939	0.150039	1	0.381147	ARPC5
ENSG00000115008	33.9243	1.00284e-05	0.00144271	1.43938	0.150043	1	1	IL1A
ENSG00000126775	1627.79	8.32762e-06	0.00144266	1.43935	0.150051	1	0.381147	ATG14
ENSG00000196345	14.5389	-3.93964e-06	0.00144269	-1.43892	0.150172	1	1.36591	ZKSCAN7
ENSG00000102974	1395.76	1.48024e-05	0.00144259	1.43882	0.150202	1	0.381147	CTCF
ENSG00000074706	1020.65	-7.48165e-06	0.00144267	-1.43863	0.150256	1	0.376775	IPCEF1
ENSG00000159579	543.289	8.91488e-06	0.00144266	1.43857	0.150272	1	0.365914	RSPRY1
ENSG00000222266	2.29915	2.35105e-06	0.00144269	1.43805	0.150419	1	1	NA
ENSG00000114204	9.17288	-2.73085e-06	0.00144269	-1.43804	0.150422	1	1	SERPINI2
ENSG00000257809	4.05946	-2.75406e-06	0.00144269	-1.43797	0.150442	1	1.38115	NA
ENSG00000220412	20.4082	3.50759e-06	0.00144269	1.43767	0.150527	1	1.37678	NA
ENSG00000113073	5.84917	1.91333e-06	0.00144269	1.43755	0.150562	1	1	SLC4A9
ENSG00000184986	4.96527	2.78762e-06	0.00144269	1.43753	0.150567	1	1.36591	TMEM121
ENSG00000116857	208.528	8.75893e-06	0.00144266	1.43742	0.1506	1	0.381147	TMEM9
ENSG00000169245	8.46482	-1.57334e-06	0.00144269	-1.43722	0.150657	1	1.36591	CXCL10
ENSG00000247627	5.69752	3.11058e-06	0.00144269	1.43715	0.150675	1	1	NA
ENSG00000204706	5.28911	-8.62743e-07	0.00144269	-1.4371	0.15069	1	1	MAMDC2-AS1
ENSG00000247572	28.7149	-3.64771e-06	0.00144269	-1.43707	0.150698	1	1.37678	CKMT2-AS1
ENSG00000152556	168.97	-1.0132e-05	0.00144265	-1.43706	0.150702	1	0.376775	PFKM
ENSG00000108830	6.14158	-2.11494e-06	0.00144269	-1.43704	0.150707	1	1.37678	RND2
ENSG00000131148	350.047	1.32996e-05	0.00144265	1.43697	0.150725	1	1	EMC8
ENSG00000139508	231.487	-7.24616e-06	0.00144267	-1.43693	0.150738	1	0.381147	SLC46A3
ENSG00000240240	3.16183	-1.69509e-06	0.00144269	-1.43687	0.150755	1	1.36591	NA
ENSG00000236144	147.018	-6.44769e-06	0.00144266	-1.4368	0.150775	1	1	TMEM147-AS1
ENSG00000258405	15.7609	-4.12236e-06	0.00144269	-1.4365	0.150862	1	1	ZNF578
ENSG00000198105	94.0007	-7.91673e-06	0.00144266	-1.43645	0.150875	1	1	ZNF248
ENSG00000177098	40.4332	2.81484e-06	0.00144269	1.43616	0.150956	1	1.36591	SCN4B
ENSG00000129480	94.9425	-4.83748e-06	0.00144268	-1.436	0.151002	1	1.37678	DTD2
ENSG00000076770	1813.37	-9.41282e-06	0.00144265	-1.43592	0.151026	1	1	MBNL3
ENSG00000062524	151.508	4.43777e-06	0.00144269	1.43554	0.151135	1	1.37678	LTK
ENSG00000113580	5619.07	9.10337e-06	0.00144265	1.43541	0.15117	1	0.376775	NR3C1
ENSG00000163029	541.025	-8.7585e-06	0.00144266	-1.43514	0.151248	1	0.381147	SMC6
ENSG00000111837	39.7617	-4.68621e-06	0.00144268	-1.43503	0.151278	1	1	MAK
ENSG00000211784	17.7048	3.7549e-06	0.00144269	1.43486	0.151327	1	1	NA
ENSG00000125631	2.17105	-1.56681e-06	0.00144269	-1.43457	0.15141	1	1.36591	NA
ENSG00000214223	18.0746	4.7495e-06	0.00144267	1.43443	0.151451	1	1	NA
ENSG00000133703	2511.8	7.82788e-06	0.00144266	1.43438	0.151464	1	0.365914	KRAS
ENSG00000141314	33.9689	1.5326e-06	0.00144269	1.43397	0.151581	1	1.37678	RHBDL3
ENSG00000275854	12.5409	-3.35679e-06	0.00144269	-1.43365	0.151673	1	1.36591	NA
ENSG00000134853	9.93217	-2.07862e-06	0.00144269	-1.43359	0.151689	1	1.38115	PDGFRA
ENSG00000139641	2125.89	-7.78149e-06	0.00144266	-1.43347	0.151723	1	0.365914	ESYT1
ENSG00000224316	4.96653	-2.2282e-06	0.00144269	-1.43339	0.151746	1	1	NA
ENSG00000284734	8.22119	-3.27352e-06	0.00144269	-1.43336	0.151755	1	1.38115	NA
ENSG00000114529	12.5124	-3.40476e-06	0.00144269	-1.43325	0.151785	1	1	C3orf52
ENSG00000197301	7.48745	-5.87127e-06	0.00144269	-1.43319	0.151803	1	1	HMGA2-AS1
ENSG00000278733	1.70869	-1.88428e-06	0.00144269	-1.4329	0.151885	1	1	NA
IFITM4P	4.24073	2.45448e-06	0.00144269	1.43273	0.151934	1	1.36591	NA
ENSG00000147100	2.22074	-1.50675e-06	0.00144269	-1.4327	0.151944	1	1.36591	SLC16A2
ENSG00000100227	2050.92	8.42789e-06	0.00144261	1.43269	0.151946	1	0.365914	POLDIP3
ENSG00000100599	2763.06	8.55844e-06	0.00144266	1.43255	0.151987	1	1	RIN3
ENSG00000168280	243.704	6.21929e-06	0.00144268	1.43241	0.152028	1	0.376775	KIF5C
ENSG00000236283	9.28753	-2.90857e-06	0.00144269	-1.43239	0.152033	1	1	NA
ENSG00000221439	10.4811	3.32952e-06	0.00144269	1.43238	0.152034	1	1	NA
ENSG00000162711	6139.16	5.33174e-06	0.00144268	1.43227	0.152067	1	0.365914	NLRP3
ENSG00000267272	3.0435	-1.70274e-06	0.00144269	-1.43226	0.152071	1	1.37678	LINC01140
ENSG00000226086	2.4161	-2.39391e-06	0.00144269	-1.43217	0.152096	1	1.38115	NA
ENSG00000138134	223.996	-1.2542e-05	0.00144262	-1.43186	0.152185	1	1	STAMBPL1
ENSG00000151929	616.041	7.08232e-06	0.00144267	1.43178	0.152206	1	0.365914	BAG3
ENSG00000280650	5.04903	-1.51391e-06	0.00144269	-1.43174	0.152217	1	1.38115	KCNIP4-IT1
ENSG00000170917	17.9144	-4.17265e-06	0.00144269	-1.43138	0.15232	1	1.36591	NUDT6
ENSG00000188013	8.44516	-2.72396e-06	0.00144269	-1.43136	0.152326	1	1	NA
ENSG00000213362	11.5074	3.57499e-06	0.00144269	1.43087	0.152468	1	1.36591	NA
ENSG00000279617	2.05453	-2.05548e-06	0.00144269	-1.43081	0.152485	1	1.38115	NA
ENSG00000254812	4.538	2.36079e-06	0.00144269	1.43077	0.152497	1	1.37678	NA
ENSG00000279853	9.01971	-2.74551e-06	0.00144269	-1.43067	0.152525	1	1.37678	NA
ENSG00000130038	666.385	-1.08452e-05	0.00144264	-1.43024	0.152647	1	0.381147	CRACR2A
ENSG00000213983	1540.05	-7.80363e-06	0.00144266	-1.43019	0.152662	1	0.381147	AP1G2
ENSG00000227200	45.1834	2.81437e-06	0.00144269	1.42989	0.15275	1	1.36591	NA
ENSG00000105792	6.32764	-1.9803e-06	0.00144269	-1.42986	0.152757	1	1.37678	CFAP69
ENSG00000165219	2905.12	1.06962e-05	0.00144264	1.42934	0.152907	1	1	GAPVD1
ENSG00000154642	825.688	7.23922e-06	0.00144267	1.42925	0.152932	1	0.381147	C21orf91
ENSG00000188981	39.142	4.79003e-06	0.00144268	1.42911	0.152974	1	1.37678	MSANTD1
ENSG00000284697	9.59198	-4.22422e-06	0.00144269	-1.42884	0.153051	1	1.37678	NA
ENSG00000170374	1.97715	-1.11716e-06	0.00144269	-1.42874	0.15308	1	1.36591	SP7
ENSG00000120725	323.867	9.51162e-06	0.00144265	1.42873	0.153081	1	1	SIL1
ENSG00000251141	3.1067	-2.29197e-06	0.00144269	-1.42852	0.153143	1	1	NA
ENSG00000079385	16.4758	-2.48626e-06	0.00144269	-1.42852	0.153143	1	1.36591	CEACAM1
ENSG00000236849	1.871	-1.20679e-06	0.00144269	-1.4284	0.153178	1	1.37678	LINC01474
ENSG00000252690	22.0258	-5.27889e-06	0.00144268	-1.42821	0.153231	1	1	NA
ENSG00000243988	3.88255	3.02425e-06	0.00144269	1.42809	0.153266	1	1.38115	NA
ENSG00000170482	4.65738	-4.08271e-06	0.00144269	-1.42799	0.153294	1	1	SLC23A1
ENSG00000128683	2.77939	-1.19797e-06	0.00144269	-1.42797	0.153302	1	1	GAD1
ENSG00000278535	34.6237	-7.75056e-06	0.00144266	-1.42777	0.153359	1	1	DHRS11
ENSG00000007174	9.28915	-3.21212e-07	0.00144269	-1.42764	0.153396	1	1.36591	DNAH9
ENSG00000267939	2.52174	-2.50944e-06	0.00144269	-1.4276	0.153406	1	1.37678	NA
ENSG00000168081	38.009	-2.49027e-05	0.00144279	-1.42759	0.15341	1	1.36591	PNOC
ENSG00000104361	253.23	-4.48105e-06	0.00144268	-1.42695	0.153594	1	1	NIPAL2
ENSG00000272984	3.61577	-1.74551e-06	0.00144269	1.42681	0.153633	1	1	NA
ENSG00000178752	2.41177	-2.03067e-06	0.00144269	-1.42661	0.153693	1	1.36591	ERFE
ENSG00000282600	1.64882	-1.84843e-06	0.00144269	-1.42634	0.15377	1	1.36591	NA
C6orf47	290.897	1.72955e-05	0.00144265	1.42593	0.153888	1	0.381147	NA
ENSG00000146094	844.927	5.78672e-06	0.00144268	1.42589	0.153901	1	0.365914	DOK3
ENSG00000175161	11.792	-1.50826e-06	0.00144269	-1.42583	0.153917	1	1.37678	CADM2
ENSG00000117461	22.7344	-3.25022e-06	0.00144269	-1.42582	0.153921	1	1	PIK3R3
ENSG00000107731	18.9114	3.00968e-06	0.00144269	1.42567	0.153965	1	1.36591	UNC5B
ENSG00000156973	134.32	-5.08389e-06	0.00144268	-1.42564	0.153971	1	1	PDE6D
ENSG00000168026	104.101	-8.50465e-06	0.00144266	-1.42559	0.153988	1	1	TTC21A
ENSG00000173757	3021.14	-2.01388e-05	0.00144267	-1.42555	0.153997	1	1	STAT5B
ENSG00000157429	36.9202	-6.0484e-06	0.00144268	-1.42551	0.15401	1	1.37678	ZNF19
ENSG00000275569	11.2409	-3.3018e-06	0.00144269	-1.42545	0.154026	1	1	NA
ENSG00000101216	1301.01	6.34671e-06	0.00144267	1.42545	0.154028	1	1	GMEB2
ENSG00000214309	23.4966	7.54566e-06	0.00144268	1.42525	0.154085	1	1	MBLAC1
ENSG00000168214	3016.74	7.23287e-06	0.00144267	1.42494	0.154175	1	0.376775	RBPJ
ENSG00000116151	61.2553	-6.12873e-06	0.00144268	-1.42477	0.154224	1	1	MORN1
ENSG00000234323	9.05726	-2.31625e-06	0.00144269	-1.42444	0.15432	1	1.37678	LINC01505
ENSG00000233225	6.94802	-3.9345e-06	0.00144269	-1.42434	0.154348	1	1.38115	NA
ENSG00000215492	23.1266	6.11046e-06	0.00144268	1.42381	0.1545	1	1.36591	NA
ENSG00000163681	1725.92	1.30868e-05	0.00144261	1.4237	0.154533	1	1	SLMAP
ENSG00000179943	64.2561	-7.47551e-06	0.00144267	-1.42366	0.154546	1	1	FIZ1
ENSG00000008056	33.9265	3.22714e-06	0.00144269	1.42365	0.154549	1	1.37678	SYN1
ENSG00000042781	8.11748	-5.96961e-07	0.00144269	-1.42338	0.154627	1	1.37678	USH2A
ENSG00000172081	2652.92	8.28491e-06	0.00144266	1.42334	0.154636	1	0.381147	MOB3A
ENSG00000148082	5.65992	-1.58813e-06	0.00144269	-1.42329	0.154651	1	1	SHC3
SAPCD1	6.95709	-2.94916e-06	0.00144269	-1.42324	0.154666	1	1.37678	NA
ENSG00000181215	43.2698	-3.82958e-06	0.00144269	-1.42309	0.154711	1	1.38115	C4orf50
ENSG00000143248	10.2684	9.61384e-08	0.00144269	-1.42298	0.154741	1	1.37678	RGS5
ENSG00000122912	578.673	1.10667e-05	0.00144263	1.42291	0.154761	1	0.376775	SLC25A16
ENSG00000258181	17.2601	-3.92769e-06	0.00144269	-1.42287	0.154773	1	1.36591	NA
ENSG00000117395	171.952	-4.79345e-06	0.00144266	-1.42271	0.15482	1	1	EBNA1BP2
ENSG00000143373	2193.38	9.43719e-06	0.00144265	1.42243	0.154901	1	0.381147	ZNF687
ENSG00000139610	11.3112	-3.35857e-06	0.00144269	-1.42232	0.154934	1	1	CELA1
ENSG00000174080	187.169	-6.94731e-06	0.00144267	-1.42221	0.154966	1	1	CTSF
ENSG00000235587	6.72031	3.54056e-06	0.00144269	1.42199	0.155031	1	1	NA
ENSG00000228393	65.9896	8.65156e-06	0.00144266	1.42187	0.155064	1	1.36591	NA
ENSG00000100316	33495.8	1.5891e-05	0.00144257	1.42145	0.155185	1	0.365914	RPL3
ENSG00000276115	2.68041	-1.68867e-06	0.00144269	-1.42125	0.155245	1	1	NA
ENSG00000230333	3.9064	-1.55013e-06	0.00144269	-1.4212	0.155258	1	1	NA
ENSG00000270154	2.33652	-1.56465e-06	0.00144269	-1.42117	0.155267	1	1.38115	NA
ENSG00000246982	22.0114	-8.17942e-06	0.00144269	-1.42101	0.155313	1	1.36591	NA
ENSG00000271860	2.95685	-1.29107e-06	0.00144269	-1.42084	0.155363	1	1.36591	LOC101927314
ENSG00000166105	17.6419	2.60306e-07	0.00144268	-1.4206	0.155434	1	1.36591	GLB1L3
ENSG00000166716	2194.21	1.24619e-05	0.00144262	1.4205	0.155463	1	0.376775	ZNF592
ENSG00000169570	73.3698	-6.90851e-06	0.00144267	-1.42046	0.155473	1	1	DTWD2
ENSG00000173214	168.207	-4.26526e-05	0.00144291	-1.42035	0.155504	1	0.365914	MFSD4B
ENSG00000162836	73.7433	-5.447e-06	0.00144268	-1.42006	0.15559	1	1.38115	ACP6
ENSG00000180447	14.2877	-3.21448e-06	0.00144269	-1.42005	0.155592	1	1.36591	GAS1
ENSG00000260711	48.5137	-4.23656e-06	0.00144269	-1.42004	0.155597	1	1.37678	NA
ENSG00000249738	11.2961	-2.41523e-06	0.00144269	-1.41989	0.155639	1	1.37678	LOC285626
ENSG00000164604	2.24826	-1.01083e-06	0.00144269	-1.41952	0.155749	1	1	GPR85
ENSG00000153048	563.95	5.90873e-05	0.00144323	1.41947	0.155762	1	1	CARHSP1
ENSG00000106823	2.93552	-1.57941e-06	0.00144269	-1.41929	0.155813	1	1	ECM2
ENSG00000240038	387.728	-9.46934e-06	0.00144264	-1.41924	0.15583	1	0.381147	AMY2B
ENSG00000102908	2787.41	7.95694e-06	0.00144266	1.41917	0.155848	1	1	NFAT5
ENSG00000167272	139.687	-5.28061e-06	0.00144268	-1.41914	0.155857	1	1	POP5
ENSG00000004660	537.199	6.81287e-06	0.00144267	1.41881	0.155955	1	0.376775	CAMKK1
ENSG00000255158	2.22885	-1.70928e-06	0.00144269	-1.41867	0.155996	1	1	NA
ENSG00000113108	451.992	-9.75778e-06	0.00144265	-1.41849	0.156047	1	0.376775	APBB3
ENSG00000147655	2.71017	-9.31978e-07	0.00144269	-1.41843	0.156066	1	1.36591	RSPO2
ENSG00000283122	27.8232	4.28723e-06	0.00144269	1.41839	0.156077	1	1.38115	HYMAI
ENSG00000255337	2.22582	-2.24602e-06	0.00144269	-1.41837	0.156084	1	1.37678	LOC101928424
ENSG00000063978	2691.53	7.86644e-06	0.00144266	1.41834	0.156092	1	0.381147	RNF4
ENSG00000121270	4.28954	-1.84929e-06	0.00144269	-1.41808	0.156167	1	1.38115	ABCC11
ENSG00000159658	2162.52	-1.15101e-05	0.00144263	-1.41759	0.156312	1	0.381147	EFCAB14
ENSG00000180015	10.368	-3.32187e-06	0.00144269	-1.41727	0.156404	1	1	NA
ENSG00000198053	1830.24	6.99527e-06	0.00144267	1.41717	0.156433	1	0.381147	SIRPA
ENSG00000145022	360.792	-8.79713e-06	0.00144265	-1.41642	0.156652	1	0.376775	TCTA
ENSG00000174715	8.69679	3.49253e-06	0.00144269	1.41636	0.156669	1	1	NA
ENSG00000143776	71.3378	-6.12718e-06	0.00144268	-1.41633	0.15668	1	1.37678	CDC42BPA
ENSG00000135452	173.237	-6.29244e-06	0.00144267	-1.41622	0.156711	1	0.381147	TSPAN31
ENSG00000166225	1111.85	2.14027e-06	0.00144265	1.4162	0.156718	1	1	FRS2
ENSG00000181031	40.1536	-5.33197e-06	0.00144268	-1.41603	0.156765	1	1.38115	RPH3AL
ENSG00000002079	3.31423	-6.09385e-07	0.00144269	-1.41591	0.156802	1	1	NA
ENSG00000284773	20.7437	6.60283e-06	0.00144267	1.41589	0.156808	1	1.38115	NA
ENSG00000198633	2.23764	-1.54426e-06	0.00144269	-1.41547	0.156929	1	1	ZNF534
ENSG00000140280	336.722	8.16443e-06	0.00144266	1.41547	0.156931	1	0.376775	LYSMD2
HLA-V	4.58195	-1.33786e-06	0.00144269	-1.41519	0.157012	1	1.38115	NA
ENSG00000182896	1.97017	2.03127e-06	0.00144269	1.41509	0.157041	1	1.36591	TMEM95
ENSG00000278973	1.80655	2.01462e-06	0.00144269	1.41505	0.157054	1	1.36591	NA
ENSG00000143952	640.698	-1.54883e-05	0.00144257	-1.4149	0.157098	1	0.376775	VPS54
ENSG00000204740	5.1512	-1.19361e-06	0.00144269	-1.41464	0.157173	1	1.37678	MALRD1
ENSG00000238390	23.4569	-8.20298e-06	0.00144269	-1.4146	0.157185	1	1	NA
ENSG00000262814	10.5253	3.46346e-06	0.00144269	1.41451	0.157214	1	1	MRPL12
ENSG00000230291	15.0427	4.88188e-06	0.00144268	1.41438	0.15725	1	1	NA
ENSG00000148835	128.18	-1.13269e-05	0.00144263	-1.4141	0.157333	1	1	TAF5
ENSG00000152292	7.68349	-2.98951e-06	0.00144269	-1.414	0.157363	1	1	SH2D6
ENSG00000167491	3078.11	8.32314e-06	0.00144266	1.41394	0.157381	1	1	GATAD2A
ENSG00000168004	6.07377	-1.06208e-05	0.00144271	-1.41391	0.157389	1	1.38115	PLAAT5
ENSG00000183840	1.97177	-1.4163e-06	0.00144269	-1.4139	0.157393	1	1	GPR39
ENSG00000224295	5.52841	-3.60579e-06	0.00144269	-1.41382	0.157414	1	1.38115	NA
ENSG00000269973	34.5126	-5.60268e-06	0.00144268	-1.41366	0.157463	1	1	NA
ENSG00000250771	18.3617	-2.60608e-06	0.00144269	-1.41365	0.157465	1	1.38115	LOC100419170
ENSG00000164494	150.047	-5.0208e-06	0.00144268	-1.41353	0.157499	1	1	PDSS2
ENSG00000163344	76.1594	-5.72324e-06	0.00144268	-1.41331	0.157565	1	1	PMVK
ENSG00000111845	126.846	-1.07319e-05	0.00144263	-1.41318	0.157602	1	1.36591	PAK1IP1
ENSG00000275431	3.72195	-1.12152e-06	0.00144269	-1.41317	0.157606	1	1.37678	NA
ENSG00000162194	120.854	-1.03859e-05	0.00144264	-1.41309	0.15763	1	1.38115	LBHD1
ENSG00000166839	390.225	5.05979e-06	0.00144268	1.41296	0.157669	1	0.381147	ANKDD1A
ENSG00000283236	7.30303	-3.58194e-06	0.00144269	-1.41293	0.157676	1	1	NA
ENSG00000005339	5494.33	1.05634e-05	0.00144264	1.41293	0.157677	1	0.376775	CREBBP
ENSG00000005469	119.226	-1.48347e-05	0.00144267	-1.41277	0.157724	1	1.37678	CROT
ENSG00000184349	11.7847	-2.30924e-06	0.00144269	-1.41255	0.157789	1	1.38115	EFNA5
ENSG00000111269	727.341	-5.53575e-06	0.00144268	-1.41247	0.157812	1	0.376775	CREBL2
ENSG00000143252	388.151	-9.5011e-06	0.00144265	-1.41236	0.157845	1	0.381147	SDHC
ENSG00000151176	420.085	7.76555e-06	0.00144266	1.41233	0.157851	1	0.365914	PLBD2
ENSG00000114405	18.9046	-4.10494e-06	0.00144269	-1.4123	0.157861	1	1.37678	C3orf14
ENSG00000231508	21.366	-4.44102e-06	0.00144268	-1.41201	0.157947	1	1	NA
ENSG00000089335	295.919	-6.9515e-06	0.00144267	-1.4119	0.15798	1	0.365914	ZNF302
ENSG00000178093	29.9626	5.35538e-06	0.00144268	1.41186	0.15799	1	1	TSSK6
ENSG00000237991	4.23723	3.48469e-06	0.00144269	1.41179	0.158011	1	1	NA
ENSG00000274828	37.5562	-6.24912e-06	0.00144267	-1.41157	0.158078	1	1.36591	NA
ENSG00000257624	1.8373	-1.93411e-06	0.00144269	-1.41124	0.158173	1	1	NA
ENSG00000175048	111.672	8.47652e-06	0.00144266	1.41119	0.158188	1	1	ZDHHC14
ENSG00000162434	11770	-0.00028708	0.00145713	1.41094	0.158263	1	0.365914	JAK1
ENSG00000136689	436.667	4.97502e-06	0.00144268	1.41084	0.158292	1	1	IL1RN
ENSG00000177692	3.41196	-1.05468e-06	0.00144269	-1.41073	0.158325	1	1.36591	DNAJC28
ENSG00000233862	3.99333	-2.62125e-06	0.00144269	-1.4106	0.158361	1	1	NA
ENSG00000104427	85.5296	-4.7294e-06	0.00144268	-1.41053	0.158384	1	1.38115	ZC2HC1A
ENSG00000170581	2438.74	-7.44292e-06	0.00144267	-1.41014	0.158498	1	0.376775	STAT2
ENSG00000163946	2251.01	-8.03214e-06	0.00144266	-1.41012	0.158505	1	0.365914	TASOR
ENSG00000245651	2.99482	1.72033e-06	0.00144269	-1.41004	0.158528	1	1	LOC283387
ENSG00000089234	986.118	9.19083e-06	0.00144265	1.40995	0.158554	1	0.376775	BRAP
ENSG00000279377	15.3717	-3.16293e-06	0.00144269	-1.40994	0.158556	1	1.38115	NA
ENSG00000279246	4.60779	-1.58738e-05	0.00144273	-1.4099	0.15857	1	1	NA
ENSG00000063169	227.628	6.75661e-06	0.00144267	1.40964	0.158647	1	0.381147	BICRA
ENSG00000006747	11.0196	2.05161e-06	0.00144269	1.40956	0.15867	1	1	SCIN
TNXB	78.6375	6.75039e-06	0.00144267	1.40954	0.158676	1	1.36591	NA
ENSG00000206418	719.193	9.36045e-06	0.00144265	1.40952	0.158682	1	0.376775	RAB12
ENSG00000257621	1809.5	-1.12249e-05	0.00144263	-1.40948	0.158694	1	0.376775	PSMA3-AS1
ENSG00000213918	226.298	-3.92277e-06	0.00144269	-1.40909	0.158809	1	0.376775	DNASE1
ENSG00000101255	154.435	-1.87321e-05	0.00144272	1.40906	0.158818	1	1.36591	TRIB3
ENSG00000162999	26.6195	-1.13973e-06	0.00144269	-1.40904	0.158824	1	1.37678	DUSP19
ENSG00000258986	2.91566	-6.47686e-07	0.0014427	-1.40894	0.158854	1	1	TMEM179
ENSG00000275294	4.74359	3.41608e-06	0.00144269	1.40892	0.158859	1	1.37678	NA
ENSG00000065989	533.841	6.31604e-06	0.00144267	1.40885	0.158879	1	1	PDE4A
ENSG00000150394	4.86001	-3.26463e-07	0.0014427	-1.40867	0.158931	1	1	CDH8
ENSG00000144331	2.77548	-6.1048e-07	0.00144269	-1.40866	0.158936	1	1	ZNF385B
ENSG00000241839	2804.23	7.2787e-06	0.00144267	1.40859	0.158955	1	1	PLEKHO2
ENSG00000272054	30.6779	6.6772e-06	0.00144267	1.4083	0.159041	1	1.36591	NA
ENSG00000216195	2.34885	1.89776e-06	0.00144269	1.40812	0.159096	1	1.38115	MIR941-4
ENSG00000279786	4.61438	2.58538e-06	0.00144269	1.40811	0.159098	1	1.38115	NA
ENSG00000113194	1286.92	1.01761e-05	0.00144264	1.40779	0.159192	1	1	FAF2
ENSG00000186834	1036.95	8.84747e-06	0.00144265	1.40779	0.159192	1	0.376775	HEXIM1
ENSG00000248791	9.8209	4.10334e-06	0.00144269	1.40778	0.159195	1	1.38115	NA
ENSG00000113719	2504.53	1.19653e-05	0.00144262	1.40776	0.159202	1	1	ERGIC1
ENSG00000049246	151.9	-7.13966e-06	0.00144267	-1.40764	0.159236	1	1	PER3
ENSG00000186918	1278.42	7.5691e-06	0.00144267	1.40762	0.159245	1	0.365914	ZNF395
ENSG00000173065	329.662	6.33698e-06	0.00144267	1.4073	0.15934	1	1	FAM222B
ENSG00000235010	3.57385	-2.6373e-06	0.00144269	-1.40729	0.159341	1	1.38115	NA
ENSG00000068366	2478.26	6.19445e-06	0.00144267	1.40729	0.159342	1	1	ACSL4
ENSG00000197766	437.487	3.56093e-06	0.00144269	1.40719	0.159371	1	0.381147	CFD
ENSG00000283516	2.38586	2.00131e-06	0.00144269	1.40712	0.159393	1	1	LITAFD
ENSG00000277406	28.027	-3.35399e-06	0.00144269	-1.40696	0.159438	1	1.37678	NA
ENSG00000087460	12588.7	1.37081e-05	0.0014426	1.40646	0.159588	1	1	GNAS
ENSG00000257803	33.9709	3.74919e-06	0.00144269	1.40641	0.159601	1	1.37678	NA
ENSG00000085491	660.016	-5.9086e-06	0.00144268	-1.4063	0.159634	1	0.381147	SLC25A24
ENSG00000205517	3.93486	-1.8496e-06	0.00144269	-1.40605	0.159709	1	1.38115	RGL3
ENSG00000274678	3.19349	-2.15916e-06	0.00144269	-1.40578	0.159789	1	1	NA
ENSG00000235532	190.517	-4.99683e-06	0.00144268	-1.40532	0.159926	1	0.376775	LINC00402
ENSG00000172803	6.11093	2.24163e-06	0.00144269	1.40517	0.15997	1	1.38115	SNX32
ENSG00000125354	3914.67	-1.44818e-05	0.00144258	-1.40509	0.159993	1	0.376775	SEPTIN6
ENSG00000276174	11.6472	-4.18704e-06	0.00144269	-1.40507	0.16	1	1	NA
ENSG00000238835	15.0091	5.34874e-06	0.00144268	1.40498	0.160028	1	1.36591	SCARNA18
ENSG00000279792	65.2243	6.56468e-06	0.00144267	1.4049	0.16005	1	1.36591	NA
ENSG00000196741	12.2517	-4.30124e-06	0.00144268	-1.40488	0.160057	1	1	NA
ENSG00000153291	9.4199	-4.48807e-06	0.00144269	-1.40448	0.160175	1	1.36591	SLC25A27
ENSG00000125864	16.0852	-3.02162e-06	0.00144269	-1.40431	0.160225	1	1.38115	BFSP1
ENSG00000262533	4.66655	3.04464e-06	0.00144269	1.40411	0.160287	1	1.36591	NA
ENSG00000141580	2241.72	8.29877e-06	0.00144266	1.4041	0.16029	1	1	WDR45B
ENSG00000158286	52.9952	-9.13037e-07	0.00144268	-1.40388	0.160354	1	1.36591	RNF207
ENSG00000180251	2.30139	-7.26763e-07	0.00144269	-1.40363	0.160429	1	1.36591	SLC9A4
ENSG00000136122	126.6	9.7274e-06	0.00144265	1.40356	0.16045	1	1.36591	BORA
ENSG00000010292	561.819	-5.55147e-06	0.00144268	-1.40312	0.160582	1	0.381147	NCAPD2
ENSG00000186487	9.48453	-1.09813e-06	0.00144269	-1.40304	0.160605	1	1.38115	MYT1L
ENSG00000129675	3091.77	-7.17517e-06	0.00144267	-1.40274	0.160694	1	1	ARHGEF6
ENSG00000133661	17.9785	-4.32722e-06	0.00144269	-1.40239	0.160798	1	1	SFTPD
ENSG00000005884	58.5822	0.000100034	0.00144442	-1.40214	0.160872	1	1	ITGA3
ENSG00000272631	3.01139	-1.70984e-06	0.00144269	-1.40211	0.160881	1	1.38115	NA
ENSG00000029153	44.8093	-7.04253e-08	0.00144268	-1.40163	0.161025	1	1.37678	ARNTL2
ENSG00000167173	4115.56	6.20088e-06	0.00144267	1.4016	0.161036	1	0.376775	C15orf39
ENSG00000244459	9.25012	1.18274e-05	0.00144271	-1.40157	0.161042	1	1	NA
ENSG00000173914	71.8798	-6.16073e-06	0.00144267	-1.40119	0.161157	1	1.36591	RBM4B
ENSG00000272841	39.4517	9.11956e-06	0.00144269	1.40111	0.161182	1	1	NA
ENSG00000064300	5.45013	-2.44088e-06	0.00144269	-1.40098	0.161219	1	1	NGFR
ENSG00000257151	66.376	-4.55115e-06	0.00144268	-1.40096	0.161225	1	1.36591	NA
ENSG00000260369	11.0064	4.47805e-06	0.00144268	1.4008	0.161275	1	1	NA
ENSG00000238886	1.8308	1.63862e-06	0.00144269	1.40066	0.161317	1	1	SNORD121A
ENSG00000267263	17.2302	3.88481e-06	0.00144269	1.40034	0.161411	1	1	NA
ENSG00000131849	26.183	-4.24448e-06	0.00144269	-1.40028	0.16143	1	1	ZNF132
ENSG00000149311	9321.03	-9.4394e-06	0.00144265	-1.40002	0.161508	1	0.376775	ATM
ENSG00000050344	95.8797	-2.63609e-06	0.00144269	-1.39999	0.161517	1	1.38115	NFE2L3
ENSG00000228427	29.0629	-1.03527e-05	0.00144268	-1.39992	0.161536	1	1.37678	LOC107985688
ENSG00000138593	3011.24	1.00288e-05	0.00144264	1.39948	0.161669	1	0.365914	SECISBP2L
ENSG00000263968	23.2795	2.24594e-06	0.00144267	1.39945	0.161678	1	1	NA
ENSG00000100413	215.75	-5.59782e-06	0.00144268	-1.39912	0.161778	1	0.365914	POLR3H
ENSG00000227155	2.00359	-1.38595e-06	0.00144269	-1.39886	0.161855	1	1	NA
ENSG00000134452	917.342	-7.43008e-06	0.00144267	-1.3988	0.161874	1	0.365914	FBH1
ENSG00000024526	5.62414	-1.96366e-06	0.00144269	-1.39871	0.161899	1	1	DEPDC1
ENSG00000080200	600.668	-5.9268e-06	0.00144268	-1.39857	0.161943	1	1	CRYBG3
ENSG00000230176	5.73397	2.53174e-06	0.00144269	1.39808	0.162088	1	1.37678	LINC01433
ENSG00000173334	3625.09	4.83924e-06	0.00144268	1.39796	0.162125	1	0.381147	TRIB1
ENSG00000148335	436.237	7.92617e-06	0.00144266	1.39787	0.162152	1	1	NTMT1
ENSG00000184178	350.648	-1.11049e-05	0.00144263	-1.3978	0.162174	1	1	SCFD2
ENSG00000088888	1077.13	-8.20876e-06	0.00144266	-1.39776	0.162186	1	1	MAVS
ENSG00000206688	12.0027	-1.48912e-06	0.00144269	-1.39736	0.162306	1	1.37678	SNORD116-18
ENSG00000100629	291.207	9.85417e-06	0.00144264	1.39731	0.162321	1	1	CEP128
ENSG00000165121	134.206	-1.463e-05	0.0014426	-1.3973	0.162323	1	1.36591	NA
ENSG00000240682	431.746	-1.06853e-05	0.00144263	1.39729	0.162326	1	1	ISY1
ENSG00000139218	5195.5	1.4439e-05	0.00144258	1.39701	0.162412	1	0.381147	SCAF11
ENSG00000134779	413.395	-8.96227e-06	0.00144265	-1.397	0.162413	1	1	TPGS2
ENSG00000150281	2.7762	-2.32645e-06	0.00144269	-1.39693	0.162434	1	1.36591	CTF1
ENSG00000250950	29.3511	-4.62173e-06	0.00144268	-1.39677	0.162483	1	1.38115	NA
ENSG00000163545	1757.99	7.6725e-06	0.00144266	1.39674	0.162492	1	0.376775	NUAK2
ENSG00000107438	484.412	-7.22666e-06	0.00144267	-1.39652	0.162558	1	0.381147	PDLIM1
ENSG00000274987	12.1425	-4.23999e-06	0.00144269	-1.39651	0.16256	1	1	NA
ENSG00000146909	408.824	-9.55148e-06	0.00144265	-1.39645	0.162579	1	0.376775	NOM1
ENSG00000275576	25.3699	-7.81946e-07	0.00144268	-1.39643	0.162584	1	1.37678	NA
ENSG00000136261	322.877	-8.66242e-06	0.00144265	-1.39641	0.162591	1	1	BZW2
ENSG00000155957	302.9	-1.03918e-05	0.00144264	-1.39638	0.162599	1	0.376775	TMBIM4
ENSG00000145375	363.101	-8.65838e-06	0.00144266	-1.39613	0.162675	1	0.381147	SPATA5
TNF	707.694	3.98097e-06	0.00144269	1.39593	0.162735	1	1	NA
ENSG00000268204	26.5668	-5.85695e-06	0.00144268	-1.39581	0.162771	1	1.36591	NA
ENSG00000103047	432.201	-5.91105e-06	0.00144268	-1.39577	0.162784	1	1	TANGO6
ENSG00000227329	2.88844	-2.01949e-06	0.00144269	-1.39571	0.162803	1	1.36591	NA
ENSG00000258430	10.512	3.59865e-06	0.00144269	1.3955	0.162867	1	1.37678	NA
ENSG00000105851	3080.84	8.95852e-06	0.00144265	1.39546	0.162877	1	0.381147	PIK3CG
ENSG00000228701	5.45697	-3.42809e-06	0.00144269	-1.39545	0.162879	1	1.37678	TNKS2-AS1
ENSG00000135473	1238.36	-9.52823e-06	0.00144265	-1.3953	0.162925	1	0.365914	PAN2
ENSG00000221445	1.90322	1.88753e-06	0.00144269	1.39517	0.162964	1	1	MIR1301
ENSG00000174839	2242.43	9.00775e-06	0.00144266	1.39508	0.162993	1	0.381147	DENND6A
ENSG00000276573	15.1822	4.54082e-06	0.00144268	1.39502	0.163011	1	1.38115	NA
ENSG00000159082	890.437	9.19047e-06	0.00144265	1.39499	0.16302	1	0.365914	SYNJ1
ENSG00000127191	191.658	6.50231e-06	0.00144267	1.39493	0.163038	1	1	TRAF2
ENSG00000267469	3.17159	1.65195e-06	0.00144269	1.39492	0.163039	1	1	NA
ENSG00000173320	5.30946	-1.39392e-06	0.00144269	-1.39486	0.163057	1	1.38115	STOX2
ENSG00000158467	232.448	-5.97487e-06	0.00144268	-1.39474	0.163093	1	0.376775	AHCYL2
ENSG00000117139	1713.77	7.732e-06	0.00144266	1.3946	0.163137	1	0.365914	KDM5B
ENSG00000077232	1823.95	-9.64467e-06	0.00144265	-1.39455	0.163152	1	0.381147	DNAJC10
ENSG00000142655	212.889	1.03936e-05	0.00144264	1.39455	0.163153	1	0.381147	PEX14
ENSG00000181523	1343.96	4.57773e-07	0.00144264	1.39452	0.163162	1	0.381147	SGSH
ENSG00000215256	52.98	-4.01274e-06	0.00144269	-1.39446	0.163179	1	1	DHRS4-AS1
ENSG00000156983	1714.67	1.14113e-05	0.00144263	1.39431	0.163225	1	0.376775	BRPF1
ENSG00000240527	24.1596	4.5779e-06	0.00144268	1.39397	0.163326	1	1.36591	NA
ENSG00000185585	16.1617	-2.73842e-05	0.00144282	-1.3937	0.16341	1	1	OLFML2A
ENSG00000243708	32.7494	5.2091e-06	0.00144268	1.39355	0.163453	1	1.38115	PLA2G4B
ENSG00000152700	1738.2	8.77891e-06	0.00144265	1.39338	0.163504	1	0.365914	SAR1B
ENSG00000143995	205.993	-4.81435e-06	0.00144268	-1.39318	0.163564	1	0.365914	MEIS1
ENSG00000102763	723.62	-1.47634e-05	0.00144258	-1.39306	0.163602	1	1	VWA8
ENSG00000180875	19.452	-2.30222e-06	0.00144269	-1.39296	0.163633	1	1.36591	GREM2
ENSG00000270277	32.625	5.24234e-06	0.00144268	1.3929	0.163651	1	1.36591	NA
ENSG00000260708	331.085	5.55885e-06	0.00144268	1.39277	0.163691	1	1	NA
ENSG00000162461	58.0098	6.14265e-06	0.00144268	1.39269	0.163714	1	1.37678	SLC25A34
ENSG00000115966	1388.95	1.40005e-05	0.00144259	1.39261	0.163738	1	0.365914	ATF2
ENSG00000111335	791.875	-4.51577e-06	0.00144268	-1.39247	0.163781	1	0.376775	OAS2
ENSG00000257851	3.65339	-5.52036e-07	0.00144269	-1.39234	0.163819	1	1	NA
ENSG00000187815	53.0669	-4.14071e-06	0.00144269	-1.3923	0.163832	1	1.37678	ZFP69
ENSG00000139626	1819.37	-7.30873e-06	0.00144267	-1.39227	0.163841	1	1	ITGB7
HLA-W	13.4905	-3.95667e-06	0.00144269	-1.39226	0.163843	1	1.37678	NA
MYL8P	5.08091	3.44752e-06	0.00144269	1.39218	0.163868	1	1.37678	NA
ENSG00000155511	7.21401	-3.5781e-07	0.0014427	-1.39204	0.163911	1	1.38115	GRIA1
ENSG00000102572	3526.97	6.72753e-05	0.00144339	1.39203	0.163913	1	1	STK24
ENSG00000150477	217.206	-8.86795e-06	0.00144265	-1.39197	0.163931	1	0.376775	KIAA1328
ENSG00000235008	7.41418	-2.56506e-06	0.00144269	-1.3919	0.163952	1	1.36591	NA
ENSG00000259972	76.1174	-8.05015e-06	0.00144266	-1.39186	0.163964	1	1.38115	NA
ENSG00000026652	407.354	-6.45038e-06	0.00144267	-1.3909	0.164255	1	1	AGPAT4
ENSG00000178636	4.40199	-1.69177e-06	0.00144269	-1.39057	0.164357	1	1.36591	NA
ENSG00000280997	6.06057	-2.90902e-06	0.00144269	-1.39038	0.164415	1	1	CCAT2
ENSG00000231006	7.98125	3.82473e-06	0.00144269	1.39032	0.164431	1	1	NA
ENSG00000222937	89.2768	-6.06348e-06	0.00144268	-1.39031	0.164434	1	1	SNORD63B
ENSG00000196074	133.79	-1.03485e-05	0.00144264	-1.39017	0.164478	1	1.38115	SYCP2
ENSG00000127947	1906.52	7.06121e-06	0.00144267	1.3901	0.164498	1	0.365914	PTPN12
ENSG00000165609	292.337	-7.50746e-06	0.00144266	-1.38993	0.164549	1	0.365914	NUDT5
ENSG00000257335	219.217	-2.5278e-05	0.00144279	-1.38993	0.16455	1	1	MGAM
ENSG00000153563	1499.41	-4.08151e-06	0.00144269	-1.38984	0.164576	1	1	CD8A
ENSG00000084774	408.009	6.50082e-05	0.0014434	-1.38983	0.16458	1	0.381147	CAD
ENSG00000273597	7.3434	2.50576e-06	0.00144269	1.38941	0.164708	1	1	NA
ENSG00000144647	166.071	6.54607e-06	0.00144267	1.3894	0.164713	1	0.376775	POMGNT2
ENSG00000142875	1552.11	-7.79057e-06	0.00144266	-1.38931	0.164737	1	0.376775	PRKACB
ENSG00000160055	134.984	-8.91559e-06	0.00144265	-1.38921	0.164768	1	1	TMEM234
ENSG00000132003	67.7773	5.0859e-06	0.00144268	1.38904	0.16482	1	1.37678	ZSWIM4
ENSG00000111783	4.44296	-8.32855e-07	0.00144269	-1.38901	0.16483	1	1.37678	RFX4
ENSG00000197496	2.4961	-1.24699e-06	0.00144269	-1.38881	0.164891	1	1	SLC2A10
ENSG00000164066	14.6246	-3.39635e-06	0.00144269	-1.38868	0.164929	1	1.36591	INTU
ENSG00000146197	5.72768	-1.46063e-06	0.00144269	-1.38857	0.164963	1	1.38115	SCUBE3
ENSG00000234040	3.27773	3.01363e-06	0.00144269	1.38855	0.164968	1	1.36591	NA
ENSG00000119599	176.742	-5.82547e-06	0.00144268	-1.38849	0.164988	1	0.376775	DCAF4
ENSG00000188993	3.52326	-2.24171e-06	0.00144269	-1.38845	0.165	1	1.38115	LRRC66
ENSG00000171291	136.845	-0.000455123	0.00148178	-1.38819	0.16508	1	1.38115	ZNF439
ENSG00000152455	35.9757	-7.76352e-06	0.00144266	-1.38816	0.165088	1	1	SUV39H2
ENSG00000228166	1.83523	5.64446e-07	0.00144269	1.38793	0.165158	1	1.36591	NA
ENSG00000138802	2203.51	1.09554e-05	0.00144263	1.38784	0.165186	1	1	SEC24B
ENSG00000103194	2084.34	1.49509e-05	0.00144257	1.38781	0.165196	1	0.381147	USP10
ENSG00000173875	1754.24	7.85215e-06	0.00144266	1.38774	0.165217	1	0.376775	ZNF791
ENSG00000232855	37.0058	-5.40605e-06	0.00144268	-1.38768	0.165234	1	1.38115	NA
ENSG00000149658	1640.82	1.03066e-05	0.00144264	1.38762	0.165252	1	0.381147	YTHDF1
ENSG00000115504	305.102	-1.07224e-05	0.00144263	-1.3876	0.16526	1	1	EHBP1
ENSG00000118473	5.27446	-1.73171e-06	0.00144269	-1.38757	0.165267	1	1.36591	SGIP1
ENSG00000246430	16.2044	-2.74497e-06	0.00144269	-1.38745	0.165305	1	1.37678	LINC00968
ENSG00000245937	124.667	-5.93205e-06	0.00144268	-1.38736	0.165332	1	1	LINC01184
ENSG00000118985	2621.98	5.49393e-06	0.00144268	1.38724	0.165368	1	0.381147	ELL2
ENSG00000178700	41.1455	-6.77711e-06	0.00144267	-1.38706	0.165424	1	1	DHFR2
ENSG00000279942	20.9057	-2.1238e-06	0.00144269	-1.38699	0.165445	1	1.37678	NA
ENSG00000181827	955.005	1.21676e-05	0.00144261	1.38661	0.165562	1	1	RFX7
ENSG00000105355	1096.53	7.79385e-06	0.00144266	1.3866	0.165563	1	0.381147	PLIN3
ENSG00000100908	52.7713	7.14655e-06	0.00144267	1.3863	0.165655	1	1.38115	EMC9
ENSG00000279026	9.2204	-4.27384e-06	0.00144269	-1.38542	0.165923	1	1	NA
ENSG00000143630	27.9282	-6.21925e-06	0.00144267	-1.38538	0.165936	1	1.37678	HCN3
ENSG00000102967	55.6962	-4.03583e-06	0.00144269	-1.38538	0.165937	1	1.37678	DHODH
ENSG00000272894	29.4242	-2.07435e-06	0.00144267	-1.38514	0.166011	1	1.38115	NA
ENSG00000236213	43.4614	-4.42844e-06	0.00144268	-1.38497	0.16606	1	1	NA
ENSG00000059804	21547.8	5.20597e-06	0.00144268	1.38487	0.166092	1	1	SLC2A3
ENSG00000167658	45028.5	9.97112e-06	0.00144264	1.38482	0.166109	1	0.365914	EEF2
ENSG00000179611	8.8533	4.61942e-06	0.00144268	1.38469	0.166148	1	1.38115	NA
ENSG00000142892	440.875	-4.97437e-06	0.00144268	-1.38421	0.166295	1	0.365914	PIGK
ENSG00000235095	2.641	-1.30335e-06	0.00144269	-1.38395	0.166374	1	1.36591	NA
ENSG00000108984	370.012	-4.69056e-06	0.00144268	-1.38382	0.166415	1	0.376775	MAP2K6
ENSG00000163958	4.09834	-2.26694e-06	0.00144269	-1.38379	0.166423	1	1	ZDHHC19
ENSG00000131669	3489.12	6.08498e-06	0.00144267	1.38302	0.16666	1	1	NINJ1
ENSG00000254968	2.78772	-1.63543e-06	0.00144269	-1.38284	0.166715	1	1.38115	LINC02763
ENSG00000151893	2312.74	1.06348e-05	0.00144263	1.38278	0.166732	1	1	CACUL1
ENSG00000180801	5.68289	2.17224e-06	0.00144269	1.38263	0.166779	1	1.37678	ARSJ
ENSG00000245680	65.4273	-3.85807e-06	0.00144269	-1.38245	0.166832	1	1	ZNF585B
ENSG00000183098	2.32719	-8.43624e-07	0.00144269	-1.38243	0.166839	1	1.36591	GPC6
ENSG00000260000	11.2213	1.72896e-05	0.00144273	-1.38229	0.166884	1	1	NA
ENSG00000262652	28.1575	3.53547e-06	0.00144269	1.38212	0.166935	1	1.38115	NA
ENSG00000280003	3.12924	2.50955e-06	0.00144269	1.38201	0.16697	1	1	NA
ENSG00000156162	168.035	-7.45306e-06	0.00144266	-1.38185	0.167019	1	0.365914	DPY19L4
ENSG00000158578	54.106	-1.49852e-06	0.0014427	-1.38162	0.16709	1	1.37678	ALAS2
ENSG00000133794	2176.39	6.52923e-06	0.00144267	1.38147	0.167133	1	0.365914	ARNTL
ENSG00000228985	4.67596	5.30504e-06	0.00144269	1.38126	0.1672	1	1.38115	NA
ENSG00000187653	125.531	6.62202e-06	0.00144267	1.38107	0.167257	1	1	NA
ENSG00000063177	12433.7	1.14862e-05	0.00144262	1.38088	0.167315	1	1	RPL18
ENSG00000272047	93.4155	-8.4471e-05	0.00144391	-1.38086	0.167321	1	1	GTF2H5
ENSG00000177706	546.606	4.73009e-06	0.00144268	1.38075	0.167356	1	1	FAM20C
ENSG00000273033	391.981	7.13482e-06	0.00144267	1.38074	0.16736	1	0.381147	LINC02035
ENSG00000140455	6834	9.77599e-06	0.00144264	1.3807	0.167372	1	1	USP3
ENSG00000101493	1288.68	8.67479e-06	0.00144265	1.38065	0.167385	1	0.365914	ZNF516
ENSG00000130150	177.088	-4.55632e-06	0.00144268	-1.38057	0.167413	1	0.381147	MOSPD2
ENSG00000279573	8.90191	3.32657e-06	0.00144269	1.38055	0.167417	1	1.37678	NA
ENSG00000172869	1614.3	-1.1425e-05	0.00144262	-1.38054	0.167421	1	0.376775	DMXL1
ENSG00000064102	369.879	1.09984e-05	0.00144263	1.38041	0.167461	1	0.365914	INTS13
ENSG00000185065	6.87235	-3.76913e-06	0.00144269	-1.38039	0.167466	1	1.36591	NA
ENSG00000182150	807.955	-1.26437e-05	0.0014426	-1.38026	0.167508	1	1	ERCC6L2
ENSG00000211454	16.271	4.84605e-06	0.00144268	1.37985	0.167633	1	1	AKR7L
ENSG00000135093	705.955	8.25855e-06	0.00144266	1.37964	0.167699	1	1	USP30
ENSG00000184389	10.168	3.42973e-06	0.00144269	1.37956	0.167722	1	1.37678	A3GALT2
ENSG00000164916	2797.02	4.3809e-06	0.00144265	1.37956	0.167722	1	0.365914	FOXK1
ENSG00000172590	224.044	-1.29852e-05	0.0014426	-1.37946	0.167753	1	1	MRPL52
ENSG00000020577	140.548	-5.68764e-06	0.00144268	-1.37945	0.167756	1	1	SAMD4A
ENSG00000214046	406.811	-1.26075e-05	0.00144261	-1.37945	0.167758	1	0.376775	SMIM7
ENSG00000140526	3742.47	7.65903e-06	0.00144266	1.37933	0.167793	1	1	ABHD2
ENSG00000055211	650.491	1.1928e-05	0.00144262	1.37881	0.167953	1	1	GINM1
ENSG00000106153	2279.56	9.80551e-06	0.00144264	1.37862	0.16801	1	0.381147	CHCHD2
ENSG00000228923	5.74699	-3.05977e-06	0.00144269	-1.37857	0.168027	1	1	NA
ENSG00000168297	1271.46	9.46555e-06	0.00144265	1.3785	0.168049	1	0.381147	PXK
ENSG00000101546	74.7576	-6.4897e-06	0.00144267	-1.37844	0.168067	1	1.36591	RBFA
ENSG00000166164	1913.26	-9.22047e-06	0.00144265	-1.37833	0.168101	1	0.381147	BRD7
ENSG00000075643	5.21093	-1.96275e-06	0.00144269	-1.37826	0.168123	1	1.38115	MOCOS
ENSG00000168894	534.742	1.07492e-05	0.00144263	1.3782	0.168142	1	0.381147	RNF181
ENSG00000176407	1588.48	9.22097e-06	0.00144265	1.37803	0.168194	1	1	KCMF1
ENSG00000136942	7303.47	1.06076e-05	0.00144263	1.37769	0.168299	1	1	RPL35
ENSG00000279656	7.82434	-3.66567e-06	0.00144269	-1.37735	0.168404	1	1.38115	NA
ENSG00000124678	2.59499	-1.28308e-06	0.00144269	-1.37729	0.168421	1	1.38115	TCP11
ENSG00000267541	2.69277	-1.89334e-06	0.00144269	-1.37716	0.168464	1	1	NA
ENSG00000214193	95.67	3.93019e-06	0.00144269	1.37712	0.168476	1	1.38115	SH3D21
ENSG00000155111	618.847	-7.3194e-06	0.00144267	-1.37695	0.168529	1	0.376775	CDK19
ENSG00000257337	38.1201	4.17231e-06	0.00144269	1.37676	0.168586	1	1.37678	LOC283335
ENSG00000284879	4.13245	-1.77417e-06	0.00144269	-1.37675	0.168591	1	1.36591	NA
ENSG00000162441	391.003	-8.82498e-06	0.00144265	-1.3766	0.168637	1	0.381147	LZIC
ENSG00000198780	715.539	6.36824e-06	0.00144267	1.37651	0.168663	1	1	FAM169A
ENSG00000178631	4.9147	3.29833e-06	0.00144269	1.37648	0.168673	1	1.37678	NA
ENSG00000196177	368.778	-8.11745e-06	0.00144266	-1.37612	0.168784	1	1	ACADSB
ENSG00000157778	227.873	1.3137e-05	0.0014426	1.37608	0.168796	1	0.381147	PSMG3
ENSG00000185875	24.5021	-5.58682e-06	0.00144268	-1.37596	0.168835	1	1.36591	THNSL1
ENSG00000114520	625.381	1.09056e-05	0.00144263	1.37562	0.168941	1	0.376775	SNX4
ENSG00000277589	23.0114	-5.2989e-06	0.00144268	-1.37557	0.168954	1	1	NA
ENSG00000155097	406.885	-5.8653e-06	0.00144268	-1.37557	0.168954	1	0.376775	ATP6V1C1
ENSG00000183735	1272.28	6.94018e-06	0.00144266	1.37551	0.168973	1	0.381147	TBK1
ENSG00000069493	1972.96	-7.83674e-06	0.00144266	-1.37549	0.16898	1	1	CLEC2D
ENSG00000272155	19.3369	-4.64701e-06	0.00144268	-1.37545	0.168992	1	1	NA
ENSG00000133401	36.7007	-5.53913e-06	0.00144268	-1.37539	0.169011	1	1	PDZD2
ENSG00000136149	97.9462	9.93433e-06	0.00144264	1.37533	0.169029	1	1.37678	NA
ENSG00000116183	9.01419	-1.13213e-06	0.00144269	-1.37516	0.16908	1	1.36591	PAPPA2
ENSG00000167904	132.168	9.04253e-06	0.00144265	1.37515	0.169085	1	1	TMEM68
ENSG00000163795	364.697	9.45886e-06	0.00144265	1.37498	0.169136	1	1	ZNF513
ENSG00000138380	239.159	-9.05061e-06	0.00144265	-1.37496	0.169145	1	0.365914	CARF
ENSG00000005194	474.429	1.12788e-05	0.00144262	1.3749	0.169161	1	0.365914	CIAPIN1
ENSG00000131373	425.622	3.59371e-06	0.00144258	1.37453	0.169278	1	0.381147	HACL1
ENSG00000124593	9.22199	-4.66111e-06	0.00144268	-1.37424	0.169366	1	1	NA
ENSG00000189180	1008.13	-1.0452e-05	0.00144263	-1.37417	0.169389	1	0.365914	ZNF33A
ENSG00000203801	2.82871	-1.20186e-06	0.00144269	-1.37415	0.169394	1	1.36591	LINC00222
ENSG00000103479	4639.86	-9.7144e-06	0.00144264	-1.37403	0.169433	1	0.365914	RBL2
ENSG00000163125	1429.1	1.05008e-05	0.00144263	1.37381	0.1695	1	0.376775	RPRD2
ENSG00000153558	2.43115	-8.6785e-07	0.00144269	-1.37365	0.169549	1	1	FBXL2
ENSG00000186603	2.30628	-2.4295e-06	0.00144269	-1.37349	0.1696	1	1.38115	HPDL
ENSG00000118513	92.4145	-7.48879e-06	0.00144266	-1.37329	0.169663	1	1.38115	MYB
ENSG00000164587	20722.3	1.2855e-05	0.0014426	1.37292	0.169777	1	0.365914	RPS14
ENSG00000182224	41.0145	4.25236e-06	0.00144268	1.37271	0.169843	1	1.36591	CYB5D1
ENSG00000127666	403.507	5.47414e-06	0.00144268	1.37269	0.169848	1	1	TICAM1
ENSG00000132825	224.034	7.66694e-06	0.00144266	1.37268	0.169852	1	1	PPP1R3D
ENSG00000003056	1253.52	-5.2242e-06	0.00144268	-1.37257	0.169886	1	1	M6PR
ENSG00000025796	1321.1	1.15335e-05	0.00144262	1.37254	0.169896	1	1	SEC63
ENSG00000230006	164.54	-3.93517e-06	0.00144269	-1.37201	0.17006	1	0.365914	ANKRD36BP2
ENSG00000160877	490.306	7.58324e-06	0.00144266	1.37194	0.170081	1	0.376775	NACC1
ENSG00000241889	2.4051	-2.16568e-06	0.00144269	-1.37193	0.170086	1	1	NA
ENSG00000233327	1.78067	-2.50599e-06	0.00144269	-1.37189	0.170097	1	1	USP32P2
ENSG00000121966	41064.2	7.1341e-06	0.00144267	1.37177	0.170135	1	1	CXCR4
ENSG00000077327	5.26601	-2.14396e-06	0.00144269	-1.37171	0.170153	1	1.36591	SPAG6
ENSG00000065534	491.959	-4.45577e-06	0.00144268	-1.37151	0.170217	1	1	MYLK
ENSG00000280011	12.1084	-5.81598e-07	0.00144269	-1.37139	0.170253	1	1.37678	NA
ENSG00000166840	3.68652	-5.81286e-07	0.00144269	-1.37137	0.170261	1	1.37678	GLYATL1
ENSG00000254180	2.78903	-1.63616e-06	0.00144269	-1.37123	0.170302	1	1.38115	NA
ENSG00000284690	88.223	-3.09005e-06	0.00144269	-1.37077	0.170447	1	1.37678	CD300H
ENSG00000076706	117.193	3.40161e-06	0.00144269	1.37073	0.170458	1	1.36591	MCAM
ENSG00000273196	3.31184	-2.19443e-06	0.00144269	-1.37063	0.170492	1	1.36591	NA
ENSG00000132793	5.35391	-2.58312e-06	0.00144269	-1.37059	0.170502	1	1.36591	LPIN3
ENSG00000198580	4.49649	-2.96684e-06	0.00144269	-1.37046	0.170544	1	1.38115	NA
ENSG00000083828	769.946	9.12262e-06	0.00144265	1.37038	0.170569	1	0.381147	ZNF586
ENSG00000231133	9.21227	4.1102e-06	0.00144269	1.37006	0.170669	1	1.38115	HAR1B
ENSG00000016391	7.71276	-2.03872e-06	0.00144269	-1.37004	0.170675	1	1.36591	CHDH
ENSG00000118762	202.505	-7.65125e-07	0.00144265	-1.36999	0.17069	1	1	PKD2
ENSG00000163463	36.4443	-5.22173e-06	0.00144268	-1.3698	0.170749	1	1.36591	KRTCAP2
ENSG00000228705	4.59463	-2.3435e-06	0.00144269	-1.36973	0.17077	1	1	LINC00659
ENSG00000207445	455.248	6.35622e-06	0.00144267	1.36967	0.17079	1	0.376775	SNORD15B
ENSG00000228906	55.5349	-1.08666e-05	0.00144268	-1.36967	0.170791	1	1	NA
ENSG00000006459	3684.5	9.7432e-06	0.00144264	1.36962	0.170807	1	1	KDM7A
ENSG00000006042	2.51482	-8.85724e-07	0.00144269	-1.36918	0.170942	1	1.38115	TMEM98
ENSG00000144061	11.8753	-3.03653e-06	0.00144269	-1.36888	0.171037	1	1.37678	NPHP1
ENSG00000280162	8.97484	-3.08247e-06	0.00144269	-1.36882	0.171057	1	1.38115	NA
ENSG00000154783	4.40268	-1.74548e-06	0.00144269	-1.36803	0.171302	1	1.36591	FGD5
ENSG00000177045	7.10185	-2.82339e-06	0.00144269	-1.36797	0.171321	1	1.37678	SIX5
ENSG00000143409	336.702	4.9932e-07	0.00144266	-1.36793	0.171334	1	1	MINDY1
ENSG00000158882	522.63	6.19094e-06	0.00144267	1.36787	0.171354	1	1	TOMM40L
ENSG00000171385	44.2649	-3.74298e-06	0.00144269	-1.3678	0.171374	1	1.37678	KCND3
ENSG00000148358	1431.94	1.20862e-05	0.00144261	1.36777	0.171385	1	1	GPR107
ENSG00000261557	38.0983	6.65925e-06	0.00144267	1.36744	0.171487	1	1.38115	NA
ENSG00000185808	91.5297	-7.01263e-06	0.00144267	-1.36706	0.171605	1	1	PIGP
ENSG00000115241	1121.4	1.64814e-05	0.00144254	1.36697	0.171636	1	1	PPM1G
ENSG00000198440	39.1174	-5.15362e-06	0.00144268	-1.36694	0.171645	1	1	ZNF583
ENSG00000170421	9.20626	-2.05435e-06	0.00144269	-1.36691	0.171654	1	1	KRT8
ENSG00000120436	3.65019	2.13347e-06	0.00144269	1.36687	0.171666	1	1.37678	GPR31
ENSG00000087365	4463.32	1.65834e-05	0.00144254	1.36678	0.171693	1	1	SF3B2
ENSG00000165272	512.689	6.49781e-06	0.00144267	1.36678	0.171693	1	1	AQP3
ENSG00000151376	67.536	-5.39942e-06	0.00144268	-1.36657	0.171759	1	1	ME3
ENSG00000171552	612.248	-7.46503e-06	0.00144266	-1.36644	0.171799	1	1	BCL2L1
ENSG00000214076	12.4525	2.72676e-06	0.00144269	1.36641	0.171811	1	1	NA
ENSG00000134504	16.1772	-4.15003e-06	0.00144269	-1.36625	0.171862	1	1	KCTD1
ENSG00000271938	27.9772	-4.22489e-06	0.00144268	-1.36603	0.171929	1	1.36591	NA
ENSG00000271576	3.35354	-1.71395e-06	0.00144269	-1.36599	0.171942	1	1	NA
ENSG00000164649	302.339	-6.34524e-06	0.00144267	-1.36596	0.171951	1	1	CDCA7L
ENSG00000185614	25.8246	5.20088e-06	0.00144268	1.36575	0.172016	1	1.38115	INKA1
ENSG00000212588	45.5352	8.83612e-06	0.00144268	1.36574	0.172021	1	1.36591	SNORA26
ENSG00000165757	5.83055	-1.32901e-06	0.00144269	-1.36567	0.172043	1	1	JCAD
ENSG00000132383	688.763	2.45266e-05	0.00144268	-1.36557	0.172075	1	1	RPA1
ENSG00000151474	17.5361	-3.17583e-06	0.00144269	-1.36555	0.17208	1	1.38115	FRMD4A
ENSG00000135960	93.4795	-3.7092e-06	0.00144269	-1.36553	0.172086	1	1.38115	EDAR
ENSG00000244668	1.95895	1.91487e-06	0.00144269	1.36546	0.172109	1	1.36591	NA
ENSG00000244641	1.84872	-1.75934e-06	0.00144269	-1.36537	0.172136	1	1	NA
ENSG00000150753	1019.21	-6.71349e-06	0.00144267	-1.36524	0.172178	1	0.381147	CCT5
ENSG00000270990	1.81868	-1.668e-06	0.00144269	-1.36523	0.17218	1	1	NA
ENSG00000182149	5782.21	8.35582e-06	0.00144266	1.36522	0.172185	1	0.376775	IST1
ENSG00000232097	3.1348	-3.23305e-06	0.00144269	-1.36491	0.172281	1	1.37678	NA
ENSG00000111653	258.685	-7.41415e-06	0.00144266	-1.36476	0.17233	1	0.376775	ING4
ENSG00000188199	9.52551	3.09172e-06	0.00144269	1.36457	0.172388	1	1.38115	NUTM2B
ENSG00000159556	8.38539	-3.02393e-06	0.00144269	-1.36456	0.17239	1	1.37678	ISL2
ENSG00000249840	2.27183	1.714e-06	0.00144269	1.36445	0.172427	1	1.37678	NA
ENSG00000099783	3808.01	1.50999e-05	0.00144257	1.36433	0.172465	1	1	HNRNPM
ENSG00000259781	59.0511	6.41069e-06	0.00144267	1.36417	0.172513	1	1.37678	NA
ENSG00000260979	9.97279	-3.17212e-06	0.00144269	-1.36412	0.172531	1	1.36591	NA
ENSG00000198695	287.418	-1.92056e-06	0.00144269	-1.3639	0.172598	1	1	ND6
ENSG00000189007	252.312	-7.86473e-06	0.00144266	-1.36385	0.172614	1	0.376775	ADAT2
ENSG00000127526	1493.15	8.85173e-06	0.00144265	1.36384	0.172617	1	1	SLC35E1
ENSG00000168743	2.83704	-5.86744e-07	0.00144269	-1.3637	0.172661	1	1.37678	NPNT
ENSG00000265787	12.7795	-3.19712e-06	0.00144269	-1.36369	0.172666	1	1.37678	CYP4F35P
ENSG00000198732	5.95317	-1.1819e-06	0.00144269	-1.36363	0.172685	1	1	SMOC1
ENSG00000186001	792.273	-1.37446e-05	0.00144259	-1.36347	0.172736	1	0.365914	LRCH3
ENSG00000138755	10.0671	-2.21573e-06	0.00144269	-1.36318	0.172826	1	1	CXCL9
ENSG00000116883	13.1557	3.03612e-06	0.00144268	1.3631	0.17285	1	1.38115	NA
ENSG00000223111	9.37026	-3.33743e-06	0.00144269	-1.36305	0.172866	1	1.37678	NA
ENSG00000211513	4.14798	-1.98648e-06	0.00144269	-1.36284	0.172934	1	1	NA
ENSG00000226711	21.8864	-5.36186e-06	0.00144268	-1.36273	0.172969	1	1.37678	FAM66C
ENSG00000212127	14.3654	-3.30269e-06	0.00144269	-1.3627	0.172976	1	1.36591	TAS2R14
ENSG00000261794	21.1116	4.75059e-06	0.00144268	1.36269	0.172981	1	1.37678	GOLGA8H
ENSG00000213699	747.311	1.41452e-05	0.00144258	1.362	0.173199	1	0.376775	SLC35F6
ENSG00000118402	34.9077	3.10502e-06	0.00144269	1.36191	0.173226	1	1.36591	ELOVL4
ENSG00000218510	165.917	-7.5202e-06	0.00144266	-1.3619	0.173229	1	0.376775	LINC00339
ENSG00000105640	12686.7	8.53695e-06	0.00144265	1.36181	0.173259	1	0.365914	RPL18A
ENSG00000257178	6.15459	2.83413e-06	0.00144269	1.36175	0.173276	1	1.36591	NA
ENSG00000146733	33.2151	5.89795e-06	0.00144268	1.36172	0.173287	1	1	PSPH
ENSG00000214293	27.2665	-8.43653e-06	0.00144267	-1.36169	0.173296	1	1.38115	APTR
ENSG00000151247	1083.11	8.99272e-06	0.00144265	1.36165	0.173308	1	0.365914	EIF4E
ENSG00000260118	1.94916	-1.66499e-06	0.00144269	-1.36143	0.173377	1	1.36591	NA
ENSG00000113448	6513.43	7.42324e-06	0.00144266	1.36125	0.173435	1	0.381147	PDE4D
ENSG00000159131	323.968	-8.90761e-06	0.00144265	-1.36087	0.173555	1	0.365914	GART
ENSG00000263676	6.62826	2.88379e-06	0.00144269	1.36084	0.173565	1	1.38115	MIR4632
ENSG00000143297	241.565	-3.30838e-06	0.00144269	-1.36068	0.173614	1	1	FCRL5
ENSG00000222588	17.5912	-4.91795e-06	0.00144268	-1.36067	0.173618	1	1.36591	NA
ENSG00000262209	7.18841	-3.07502e-06	0.00144269	-1.36062	0.173634	1	1.38115	PCDHGB3
ENSG00000133313	1130.28	-7.8075e-06	0.00144266	-1.3603	0.173736	1	0.376775	CNDP2
ENSG00000160404	373.839	8.72406e-06	0.00144265	1.36016	0.17378	1	0.376775	TOR2A
ENSG00000252577	5.64355	3.16014e-06	0.00144269	1.36003	0.173822	1	1.38115	SCARNA20
ENSG00000104356	39.9996	-4.68924e-06	0.00144268	-1.36002	0.173823	1	1.37678	POP1
ENSG00000285382	4.82981	-3.73981e-06	0.00144269	1.36001	0.173827	1	1.36591	COMMD7
ENSG00000138686	73.4692	-5.2663e-06	0.00144268	-1.36	0.17383	1	1.36591	BBS7
ENSG00000018610	541.692	1.01285e-05	0.00144264	1.35993	0.173852	1	0.376775	CXorf56
ENSG00000178449	256.253	1.27128e-05	0.0014426	1.35991	0.173857	1	0.381147	COX14
ENSG00000086696	3.52592	-7.03002e-07	0.00144269	-1.35979	0.173897	1	1	HSD17B2
ENSG00000158457	1074.69	5.71251e-06	0.00144268	1.35974	0.173911	1	1	TSPAN33
ENSG00000218996	9.89792	2.51383e-06	0.00144269	1.35956	0.173968	1	1	NA
ENSG00000227124	93.6253	-6.94191e-06	0.00144267	-1.35938	0.174025	1	1.37678	ZNF717
ENSG00000149516	8.74268	-1.50386e-06	0.00144269	-1.35935	0.174037	1	1.37678	MS4A3
ENSG00000154864	6.41619	-5.34438e-07	0.00144269	-1.35925	0.174067	1	1	PIEZO2
ENSG00000135912	343.04	-5.94871e-06	0.00144267	-1.35925	0.174067	1	1	TTLL4
ENSG00000109113	654.307	-7.02313e-06	0.00144267	1.35912	0.174108	1	0.381147	RAB34
ENSG00000077254	1797.82	-6.89828e-05	0.00144332	-1.35877	0.174221	1	0.381147	USP33
ENSG00000272343	3.51242	-2.93107e-06	0.00144269	-1.35869	0.174246	1	1	NA
ENSG00000105643	4427.91	8.82298e-06	0.00144265	1.35862	0.174268	1	0.381147	ARRDC2
ENSG00000166471	442.416	6.35752e-06	0.00144267	1.3586	0.174273	1	1	TMEM41B
ENSG00000177576	86.3911	-1.26234e-05	0.00144262	-1.35825	0.174385	1	1	C18orf32
ENSG00000099769	6.02293	2.91404e-06	0.00144269	1.35824	0.174387	1	1.36591	IGFALS
ENSG00000165810	14.5279	3.05181e-06	0.00144269	1.35808	0.174439	1	1	BTNL9
ENSG00000165568	84.48	-3.22754e-06	0.00144269	-1.35802	0.174459	1	1.38115	AKR1E2
ENSG00000128829	936.679	-9.50284e-06	0.00144264	-1.358	0.174463	1	0.381147	EIF2AK4
ENSG00000077984	825.305	-3.93666e-06	0.00144269	-1.3579	0.174496	1	1	CST7
ENSG00000162722	302.741	-4.68852e-06	0.00144268	-1.3579	0.174496	1	0.381147	TRIM58
ENSG00000175826	383.18	1.10646e-05	0.00144262	1.35789	0.174498	1	0.376775	CTDNEP1
ENSG00000245164	419.423	-3.79878e-06	0.00144269	-1.35781	0.174525	1	0.376775	LINC00861
ENSG00000064726	1452.31	9.32782e-06	0.00144265	1.35777	0.174536	1	1	BTBD1
ENSG00000242262	9.13614	3.97315e-06	0.00144269	1.35756	0.174603	1	1.36591	NA
ENSG00000167851	885.482	-4.73674e-06	0.00144268	-1.35741	0.174651	1	0.376775	CD300A
ENSG00000100311	39.2241	5.13808e-06	0.00144268	1.35734	0.174673	1	1.38115	PDGFB
ENSG00000100373	29.0892	5.75722e-06	0.00144268	1.35729	0.174688	1	1.36591	UPK3A
ENSG00000169629	236.43	4.93159e-06	0.00144268	1.357	0.174781	1	1	RGPD8
ENSG00000172296	9.60898	-3.56355e-06	0.00144269	-1.35662	0.174902	1	1.37678	SPTLC3
ENSG00000172460	28.1443	-2.71807e-06	0.00144269	-1.35651	0.174937	1	1.38115	PRSS30P
ENSG00000164574	1556.38	-1.31991e-05	0.00144259	-1.35647	0.174951	1	1	GALNT10
ENSG00000272509	8.72103	3.79308e-06	0.00144269	1.35627	0.175013	1	1.38115	NA
ENSG00000140382	436.303	-1.12879e-05	0.00144262	-1.35619	0.17504	1	1	HMG20A
ENSG00000144410	2.97256	-7.58138e-07	0.00144269	-1.35596	0.175112	1	1	CPO
ENSG00000146842	432.446	-9.73384e-06	0.00144264	-1.35556	0.17524	1	1	TMEM209
ENSG00000114062	2818.15	9.45767e-06	0.00144264	1.35548	0.175266	1	0.381147	UBE3A
ENSG00000226659	17.7582	-5.73802e-06	0.0014427	-1.35526	0.175336	1	1.36591	LOC101929574
ENSG00000282572	94.8726	3.96799e-06	0.00144269	1.35526	0.175336	1	1	NA
ENSG00000245848	784.214	6.28937e-06	0.00144267	1.35516	0.175367	1	1	CEBPA
ENSG00000131459	13.6677	2.77762e-06	0.00144269	1.35499	0.17542	1	1	GFPT2
ENSG00000272654	7.75217	-2.9835e-06	0.00144269	-1.35497	0.175426	1	1	NA
ENSG00000279933	2.05429	1.08346e-06	0.00144269	1.35483	0.17547	1	1.38115	NA
ENSG00000138642	209.913	-7.16316e-06	0.00144267	-1.35457	0.175554	1	0.376775	HERC6
ENSG00000142675	21.5995	-4.64837e-06	0.00144268	-1.35433	0.175632	1	1.38115	CNKSR1
ENSG00000171476	327.481	-3.93446e-06	0.00144269	-1.35415	0.175689	1	1	HOPX
ENSG00000169607	15.514	4.96907e-06	0.00144268	1.35399	0.175741	1	1.36591	CKAP2L
ENSG00000140043	16.6945	-3.16476e-06	0.00144269	-1.35393	0.175758	1	1	PTGR2
ENSG00000104848	3.10896	-7.4214e-07	0.00144269	-1.35388	0.175775	1	1.36591	KCNA7
ENSG00000144115	28.338	-2.13958e-06	0.00144269	-1.3538	0.175799	1	1.36591	THNSL2
ENSG00000264419	18.315	2.37734e-06	0.00144269	1.3536	0.175864	1	1	MIR548AC
ENSG00000196975	322.212	-3.93063e-06	0.00144269	-1.35332	0.175953	1	0.365914	ANXA4
ENSG00000266019	926.425	1.05262e-05	0.00144263	1.35285	0.176102	1	1	MIR3609
ENSG00000106617	1199.43	8.25012e-06	0.00144266	1.35284	0.176106	1	0.365914	PRKAG2
ENSG00000126062	395.685	8.06586e-06	0.00144266	1.35278	0.176126	1	1	TMEM115
ENSG00000176994	3950.54	1.17029e-05	0.00144262	1.35274	0.176138	1	1	SMCR8
ENSG00000279058	2.84213	-1.13154e-06	0.00144269	-1.35271	0.176148	1	1	NA
ENSG00000055609	10668.9	8.02936e-06	0.00144266	1.3527	0.176151	1	1	KMT2C
ENSG00000155980	13.9302	-3.27714e-06	0.00144269	-1.35257	0.176192	1	1	KIF5A
ENSG00000112624	933.053	-8.49157e-06	0.00144265	-1.35243	0.176238	1	1	BICRAL
ENSG00000126787	13.0606	-3.66386e-06	0.00144268	-1.35233	0.176271	1	1	DLGAP5
ENSG00000272523	3.82103	3.03347e-06	0.00144269	1.35225	0.176294	1	1	LINC01023
ENSG00000070808	207.63	2.2685e-06	0.00144269	1.35205	0.176359	1	1	CAMK2A
ENSG00000188315	344.358	9.96209e-06	0.00144264	1.35204	0.176362	1	0.381147	C3orf62
ENSG00000213512	6.87643	2.28371e-06	0.00144269	1.35194	0.176393	1	1.37678	GBP7
ENSG00000008952	2606.75	1.1156e-05	0.00144262	1.35178	0.176445	1	0.365914	SEC62
ENSG00000143398	809.329	8.66197e-06	0.00144265	1.3512	0.176632	1	0.365914	PIP5K1A
ENSG00000168495	489.894	-8.21634e-06	0.00144266	-1.35092	0.176721	1	1	POLR3D
ENSG00000242028	192.814	-7.65071e-06	0.00144266	-1.3508	0.176759	1	0.381147	HYPK
ENSG00000176102	133.688	-8.0997e-07	0.00144267	-1.3507	0.17679	1	1	CSTF3
ENSG00000075539	3032.73	-7.72438e-05	0.00144366	-1.35047	0.176866	1	0.365914	FRYL
ENSG00000223648	2.97025	-1.91642e-06	0.00144269	-1.34993	0.177039	1	1.37678	NA
ENSG00000095139	2065.37	1.07484e-05	0.00144263	1.34987	0.177057	1	0.381147	ARCN1
ENSG00000139372	644.487	8.15176e-06	0.00144266	1.34962	0.177137	1	0.365914	TDG
ENSG00000211873	19.4762	-3.4828e-06	0.00144269	-1.34953	0.177167	1	1.36591	NA
ENSG00000154930	621.246	-6.15443e-06	0.00144267	-1.34932	0.177235	1	0.381147	ACSS1
ENSG00000110237	33.2862	3.11922e-06	0.00144269	1.34931	0.177238	1	1.36591	ARHGEF17
ENSG00000129682	7.36019	-6.78406e-08	0.00144269	-1.34924	0.177259	1	1.38115	FGF13
ENSG00000231952	2.32629	1.79948e-06	0.00144269	1.34883	0.177393	1	1.38115	NA
ENSG00000267328	2.61203	-8.5188e-07	0.00144269	-1.3485	0.177497	1	1.38115	NA
ENSG00000274215	2.56286	2.11148e-06	0.00144269	1.34832	0.177554	1	1.37678	NA
ENSG00000243373	4.08787	2.33973e-06	0.00144269	1.34831	0.177557	1	1.37678	NA
ENSG00000109680	104.804	-6.09769e-06	0.00144267	-1.34811	0.177622	1	1	TBC1D19
ENSG00000173208	216.384	-4.48821e-06	0.00144268	-1.34807	0.177637	1	0.381147	ABCD2
ENSG00000162384	304.672	-8.79535e-06	0.00144265	-1.34803	0.17765	1	1	CZIB
ENSG00000269970	34.6885	-5.29734e-06	0.00144268	-1.34802	0.177652	1	1	NA
ENSG00000125246	56.9463	-5.17925e-06	0.00144268	-1.34786	0.177704	1	1	CLYBL
ENSG00000226508	1.63567	-1.50076e-06	0.00144269	-1.3473	0.177882	1	1.38115	LINC01918
ENSG00000230289	8.61448	-3.79233e-06	0.00144269	-1.34729	0.177887	1	1	NA
ENSG00000183484	1427.24	4.11693e-06	0.00144269	1.34721	0.177912	1	0.376775	GPR132
ENSG00000239559	9.22414	4.01542e-06	0.00144269	1.34713	0.177937	1	1	NA
ENSG00000254726	3.3491	-2.79465e-06	0.00144269	-1.34702	0.177975	1	1	MEX3A
ENSG00000245812	3.25846	-2.03419e-06	0.00144269	-1.34682	0.178037	1	1.36591	LINC02202
ENSG00000085185	167.962	7.33745e-06	0.00144266	1.34682	0.178039	1	0.365914	BCORL1
ENSG00000171488	1823.5	7.54422e-06	0.00144266	1.34661	0.178106	1	0.365914	LRRC8C
ENSG00000177853	685.398	-5.45366e-06	0.00144268	-1.34649	0.178146	1	1	ZNF518A
ENSG00000143185	60.313	3.59706e-06	0.00144269	1.34646	0.178153	1	1.36591	XCL2
ENSG00000261468	166.084	6.84948e-06	0.00144267	1.3464	0.178173	1	0.381147	NA
ENSG00000123360	444.746	6.69152e-06	0.00144267	1.3462	0.178237	1	0.376775	PDE1B
ENSG00000163017	2.58701	-8.55918e-07	0.00144269	-1.34618	0.178245	1	1.37678	ACTG2
ENSG00000214575	2.85691	-1.37918e-06	0.00144269	-1.34588	0.178343	1	1.37678	CPEB1
ENSG00000196072	1046.71	9.771e-06	0.00144264	1.34571	0.178396	1	0.365914	BLOC1S2
ENSG00000208772	410.342	5.72811e-06	0.00144268	1.34564	0.17842	1	0.376775	SNORD94
ENSG00000164638	5.33982	3.28096e-06	0.00144269	1.34555	0.178449	1	1.36591	SLC29A4
ENSG00000032389	214.722	-6.56147e-06	0.00144267	-1.34552	0.178457	1	1	EIPR1
ENSG00000231682	78.665	-4.04136e-06	0.00144269	-1.34551	0.178461	1	1	LINC01891
ENSG00000261386	14.6458	-4.30529e-06	0.00144268	-1.34537	0.178507	1	1.38115	NA
ENSG00000279689	17.0262	5.60749e-06	0.00144268	1.34532	0.178521	1	1.38115	NA
ENSG00000054219	321.208	-6.93833e-06	0.00144267	-1.34532	0.178522	1	0.376775	LY75
ENSG00000267757	27.1485	3.60698e-06	0.00144269	1.34519	0.178562	1	1.37678	EML2-AS1
ENSG00000266338	659.251	-6.42555e-06	0.00144267	-1.34497	0.178636	1	1	NBPF15
ENSG00000139436	2402.29	1.5606e-05	0.00144255	1.34492	0.178652	1	1	GIT2
ENSG00000005381	64.3262	-3.11774e-06	0.00144269	-1.34474	0.178709	1	1	MPO
ENSG00000204789	78.3095	-6.42364e-06	0.00144267	-1.34469	0.178725	1	1.36591	NA
ENSG00000285219	30.383	-2.50146e-06	0.00144269	-1.34468	0.178729	1	1.36591	LOC100506207
ENSG00000006283	6.67391	1.44671e-06	0.00144269	1.34465	0.178737	1	1.36591	CACNA1G
ENSG00000144674	3947.39	1.02185e-05	0.00144263	1.34462	0.178747	1	0.376775	GOLGA4
ENSG00000128944	81.346	7.28588e-06	0.00144266	1.34398	0.178955	1	1.38115	KNSTRN
ENSG00000117593	73.0443	-4.35512e-06	0.00144268	-1.34394	0.178966	1	1.37678	DARS2
ENSG00000257221	23.2017	-5.21135e-06	0.00144269	-1.34365	0.179062	1	1.36591	NA
ENSG00000039139	7.70289	-3.02259e-07	0.00144269	-1.34363	0.179068	1	1	DNAH5
ENSG00000118432	21.2507	4.42856e-06	0.00144268	1.34363	0.179069	1	1.38115	CNR1
ENSG00000151651	3769.17	5.07532e-06	0.00144268	1.34359	0.179082	1	0.365914	ADAM8
ENSG00000146416	219.937	-6.62648e-06	0.00144267	-1.34356	0.17909	1	1	AIG1
ENSG00000124145	277.267	4.16898e-06	0.00144268	1.34341	0.179139	1	1	SDC4
ENSG00000187486	6.91929	-2.76405e-06	0.00144269	-1.34338	0.179148	1	1.36591	KCNJ11
ENSG00000167526	23907	1.11226e-05	0.00144262	1.34336	0.179157	1	1	RPL13
ENSG00000091428	9.0367	-2.24246e-06	0.00144269	-1.34329	0.179177	1	1.38115	RAPGEF4
ENSG00000169436	6.11907	-5.68269e-07	0.0014427	-1.34329	0.179178	1	1	COL22A1
ENSG00000115268	6788.06	9.2854e-06	0.00144264	1.34323	0.179197	1	0.365914	RPS15
ENSG00000128881	1097.44	-8.36682e-06	0.00144265	-1.34312	0.179235	1	0.381147	TTBK2
ENSG00000276823	2.51922	-1.88714e-06	0.00144269	-1.34306	0.179253	1	1	NA
ENSG00000134138	6.11224	-1.61043e-06	0.00144269	-1.34299	0.179275	1	1.37678	MEIS2
ENSG00000145247	389.587	6.28413e-06	0.00144266	1.34274	0.179357	1	0.376775	OCIAD2
ENSG00000138180	10.8541	-3.74738e-06	0.00144269	-1.34217	0.179541	1	1.38115	CEP55
ENSG00000070778	3.43599	-9.57757e-07	0.00144269	-1.34217	0.179542	1	1.37678	PTPN21
ENSG00000214530	173.398	6.96236e-06	0.00144267	1.34201	0.179594	1	1	STARD10
ENSG00000102309	58.1146	-4.27346e-06	0.00144268	-1.342	0.179595	1	1.36591	PIN4
PSMB9	502.921	-5.21176e-06	0.00144268	-1.34194	0.179616	1	1	NA
ENSG00000101972	6013.01	9.65115e-06	0.00144264	1.34187	0.179637	1	0.365914	STAG2
ENSG00000185522	59.3779	-5.84076e-06	0.00144267	-1.34187	0.179638	1	1	LMNTD2
ENSG00000279633	2.77283	1.97028e-06	0.00144269	1.34158	0.179733	1	1.38115	NA
ENSG00000228363	11.5418	3.73331e-06	0.00144269	1.3415	0.179758	1	1.38115	NA
ENSG00000121579	2581.05	-1.0932e-05	0.00144267	1.34146	0.17977	1	1	NAA50
ENSG00000254233	3.83012	2.4124e-06	0.00144269	1.34135	0.179806	1	1.37678	LINC02365
ENSG00000109452	2043.54	-6.28062e-06	0.00144267	-1.34135	0.179806	1	1	INPP4B
ENSG00000226571	6.13247	-2.81118e-06	0.00144269	-1.34131	0.179821	1	1.38115	NA
ENSG00000120159	296.631	1.12542e-05	0.00144262	1.34113	0.179877	1	0.381147	CAAP1
ENSG00000138246	1419.27	-5.30644e-06	0.00144268	-1.34113	0.179879	1	1	DNAJC13
ENSG00000106853	5.10825	-1.95876e-06	0.00144269	-1.34102	0.179914	1	1	PTGR1
ENSG00000273654	9.8803	4.56429e-06	0.00144268	1.34099	0.179924	1	1.37678	NA
ENSG00000173575	12676.6	6.59547e-06	0.00144267	1.34093	0.179943	1	1	CHD2
ENSG00000137270	9.38036	-2.90579e-06	0.00144269	-1.34085	0.179969	1	1.38115	GCM1
ENSG00000234912	104.574	-6.51261e-06	0.00144267	-1.34064	0.180037	1	1.36591	SNHG20
ENSG00000166295	1433.13	-5.85034e-06	0.00144267	-1.3404	0.180116	1	1	ANAPC16
ENSG00000228170	2.0145	-2.00452e-06	0.00144269	-1.34022	0.180174	1	1.38115	NA
ENSG00000271590	2.66338	-1.40756e-06	0.00144269	-1.33996	0.180257	1	1.36591	NA
ENSG00000213433	5.91441	-3.17886e-06	0.00144269	-1.33992	0.18027	1	1	NA
ENSG00000080802	765.942	1.1765e-05	0.00144261	1.33978	0.180317	1	0.365914	CNOT4
ENSG00000088035	207.439	-9.49112e-06	0.00144264	-1.3397	0.180344	1	1	ALG6
ENSG00000118298	2.69361	-8.06899e-07	0.00144269	-1.33955	0.18039	1	1	CA14
ENSG00000166889	1595.43	1.00854e-05	0.00144263	1.33955	0.180391	1	0.365914	PATL1
ENSG00000249685	12.1878	3.42787e-06	0.00144269	1.33953	0.180397	1	1.38115	NA
ENSG00000162413	1319.16	7.86669e-06	0.00144266	1.3395	0.180408	1	1	KLHL21
ENSG00000188033	92.9792	8.2975e-06	0.00144265	1.33913	0.180527	1	1.36591	ZNF490
ENSG00000067141	190.986	6.57406e-06	0.00144267	1.33877	0.180647	1	0.381147	NEO1
ENSG00000198742	2092.79	5.25547e-05	0.00144315	1.33869	0.180672	1	0.376775	SMURF1
ENSG00000143393	1940.87	1.8015e-05	0.0014425	1.33867	0.180677	1	0.376775	PI4KB
ENSG00000272379	11.2899	3.47241e-06	0.00144269	1.33867	0.18068	1	1.38115	NA
ENSG00000110713	5013.31	7.36346e-06	0.00144266	1.33856	0.180713	1	1	NUP98
ENSG00000214753	411.627	-1.12462e-05	0.00144262	-1.33856	0.180715	1	1	HNRNPUL2
ENSG00000196821	2563.26	1.92221e-05	0.00144247	1.33854	0.180722	1	0.365914	ILRUN
ENSG00000238172	9.37618	3.13829e-06	0.00144269	1.33831	0.180795	1	1.38115	NA
ENSG00000162430	628.942	1.01463e-05	0.00144263	1.33778	0.180968	1	0.381147	SELENON
ENSG00000004799	1340.91	-2.11995e-06	0.00144269	-1.33775	0.180978	1	0.381147	PDK4
ENSG00000241959	4.98239	2.95239e-06	0.00144269	1.33743	0.181082	1	1	NA
ENSG00000127124	628.343	6.041e-06	0.00144267	1.33741	0.181089	1	0.381147	HIVEP3
ENSG00000100124	183.771	-6.45917e-06	0.00144267	-1.33728	0.181132	1	0.376775	ANKRD54
ENSG00000198689	865.973	1.17501e-05	0.00144261	1.33713	0.18118	1	1	SLC9A6
ENSG00000269044	87.0722	-7.46185e-06	0.00144266	-1.33704	0.181211	1	1.38115	NA
ENSG00000137507	139.903	4.62046e-06	0.00144268	1.33703	0.181213	1	1.36591	LRRC32
ENSG00000266970	6.38699	4.55898e-06	0.00144269	1.33693	0.181247	1	1.38115	LOC101928674
ENSG00000243680	3.64007	2.77001e-06	0.00144269	1.33689	0.181258	1	1.36591	NA
ENSG00000272902	4.61457	-9.1185e-07	0.00144269	-1.33683	0.181278	1	1	TBC1D8-AS1
ENSG00000244041	48.076	-5.0513e-06	0.00144268	-1.33676	0.181301	1	1.36591	NA
ENSG00000068878	4368.7	7.08909e-06	0.00144266	1.33669	0.181324	1	0.365914	PSME4
ENSG00000136770	482.634	1.37703e-05	0.00144259	1.33667	0.18133	1	0.376775	DNAJC1
ENSG00000143862	1573.67	7.47092e-06	0.00144266	1.33631	0.181449	1	0.381147	ARL8A
ENSG00000124562	696.055	1.32499e-05	0.00144259	1.33629	0.181455	1	0.376775	SNRPC
ENSG00000106052	4349.15	1.09214e-05	0.00144262	1.33617	0.181495	1	1	TAX1BP1
ENSG00000111799	9.69936	-6.83248e-07	0.00144269	-1.33593	0.181574	1	1.38115	COL12A1
ENSG00000222872	1.97841	2.04982e-06	0.00144269	1.33592	0.181576	1	1	NA
ENSG00000241258	752.498	1.07858e-05	0.00144263	1.33575	0.18163	1	0.376775	CRCP
ENSG00000137124	31.906	-3.18385e-06	0.00144269	-1.33566	0.18166	1	1.38115	ALDH1B1
ENSG00000048649	2286.43	1.11324e-05	0.00144262	1.33508	0.18185	1	1	RSF1
ENSG00000274038	22.3688	5.71539e-06	0.00144268	1.33495	0.181891	1	1.36591	NA
ENSG00000135414	97.62	-4.25489e-06	0.00144268	-1.33485	0.181925	1	1	GDF11
ENSG00000279544	78.6418	4.58462e-06	0.00144268	1.33484	0.18193	1	1.37678	NA
ENSG00000033627	1332.47	5.7603e-06	0.00144267	1.33482	0.181934	1	0.365914	ATP6V0A1
ENSG00000169155	3286.23	6.69277e-06	0.00144268	1.33478	0.181949	1	0.381147	ZBTB43
ENSG00000258017	12.1861	5.57366e-06	0.00144268	1.33469	0.181979	1	1.38115	LOC105369760
ENSG00000127863	5.01306	-2.04062e-06	0.00144269	-1.33452	0.182034	1	1.38115	TNFRSF19
ENSG00000196233	4545.03	9.06158e-06	0.00144265	1.33432	0.182099	1	0.365914	LCOR
ENSG00000234424	9.30016	-2.48524e-06	0.00144269	-1.33419	0.182141	1	1.38115	NA
ENSG00000207965	10.9376	2.81756e-06	0.00144269	1.33412	0.182165	1	1.38115	MIR629
ENSG00000214711	14.8034	-3.62727e-06	0.00144269	-1.33394	0.182224	1	1.37678	CAPN14
ENSG00000160233	19.0572	-3.46849e-06	0.00144268	-1.33387	0.182245	1	1.38115	LRRC3
ENSG00000072864	1336.59	1.06686e-05	0.00144263	1.33386	0.182251	1	1	NDE1
ENSG00000246283	2.53297	-2.20868e-06	0.00144269	-1.33357	0.182343	1	1.38115	NA
ENSG00000255690	2.50515	-8.15855e-07	0.00144269	-1.33323	0.182456	1	1	TRIL
ENSG00000130766	659.685	5.95938e-06	0.00144267	1.3332	0.182465	1	0.376775	SESN2
ENSG00000280721	31.6886	4.85655e-06	0.00144268	1.33307	0.182509	1	1.37678	NA
ENSG00000144354	67.8348	-6.02749e-06	0.00144267	-1.33304	0.182519	1	1	CDCA7
ENSG00000186074	977.753	5.8096e-06	0.00144267	1.33282	0.18259	1	0.365914	CD300LF
ENSG00000171097	54.3552	-4.91053e-06	0.00144268	-1.33277	0.182606	1	1.38115	KYAT1
ENSG00000183298	10.1874	2.65294e-07	0.00144268	1.33229	0.182765	1	1.38115	NA
ENSG00000258657	2.85809	-2.0138e-06	0.00144269	-1.33226	0.182776	1	1.37678	NA
ENSG00000182446	2179.5	1.34055e-05	0.00144259	1.33214	0.182813	1	1	NPLOC4
NOL5BP	11.0866	-2.76523e-06	0.00144269	-1.33199	0.182863	1	1	NA
ENSG00000131650	3.00742	2.59951e-06	0.00144269	1.33192	0.182888	1	1	KREMEN2
ENSG00000144031	4.82599	-2.75519e-06	0.00144269	-1.33182	0.182919	1	1.37678	ANKRD53
ENSG00000104267	479.784	-4.05913e-06	0.00144269	-1.33173	0.18295	1	0.376775	CA2
ENSG00000079215	23.7999	3.27375e-06	0.00144269	1.33162	0.182986	1	1	SLC1A3
ENSG00000175662	441.468	-5.48475e-06	0.00144268	-1.3316	0.182993	1	0.376775	TOM1L2
ENSG00000257084	2.12201	-1.86726e-06	0.00144269	-1.33136	0.18307	1	1.37678	MIR200CHG
ENSG00000059122	762.115	-4.22118e-06	0.00144268	-1.33121	0.183121	1	0.365914	FLYWCH1
ENSG00000254288	2.69484	-2.31949e-06	0.00144269	-1.33111	0.183154	1	1	NA
ENSG00000174669	79.0797	-5.21323e-06	0.00144268	-1.33109	0.183158	1	1	SLC29A2
ENSG00000227154	6.37698	2.70051e-06	0.00144269	1.33092	0.183214	1	1.37678	NA
ENSG00000153347	15.5718	-2.76449e-06	0.00144269	-1.33091	0.183218	1	1	FAM81B
ENSG00000231304	34.2018	-4.8113e-06	0.00144268	-1.33086	0.183234	1	1	SGO1-AS1
ENSG00000176105	948.507	5.2865e-06	0.00144268	1.33062	0.183313	1	0.381147	YES1
ENSG00000243314	2.10186	-1.65782e-06	0.00144269	-1.3305	0.183355	1	1	NA
ENSG00000141664	1956.96	9.83129e-06	0.00144264	1.33036	0.183401	1	0.365914	ZCCHC2
ENSG00000184863	4172.25	1.02845e-05	0.00144263	1.33005	0.183502	1	0.365914	RBM33
ENSG00000137275	1124.8	9.67009e-06	0.00144264	1.33001	0.183517	1	1	RIPK1
ENSG00000206656	2.0344	2.06746e-06	0.00144269	1.32981	0.18358	1	1	SNORD116-17
ENSG00000275560	288.333	-8.49667e-06	0.00144265	-1.32981	0.183581	1	0.365914	NA
ENSG00000273061	26.4544	-4.323e-06	0.00144268	-1.32971	0.183614	1	1.38115	CDC37L1-DT
ENSG00000164669	4.67957	-1.0519e-06	0.00144269	-1.32951	0.18368	1	1.38115	INTS4P1
ENSG00000106089	382.305	3.32255e-06	0.00144269	1.32942	0.183708	1	1	STX1A
ENSG00000138035	387.454	-8.34911e-06	0.00144265	-1.32915	0.183798	1	0.376775	PNPT1
ENSG00000157856	3.05703	-1.03817e-06	0.00144269	-1.32908	0.183821	1	1	DRC1
ENSG00000276855	2.23002	-1.69759e-06	0.00144269	-1.32864	0.183968	1	1	NA
ENSG00000197619	339.037	7.19168e-06	0.00144266	1.32846	0.184026	1	1	ZNF615
ENSG00000156535	197.045	3.91765e-06	0.00144269	1.32832	0.184071	1	1	CD109
ENSG00000133315	21.9786	-1.35277e-05	0.00144271	-1.32832	0.184072	1	1	MACROD1
ENSG00000178999	13.4572	-4.53549e-06	0.00144268	-1.32829	0.184082	1	1.37678	AURKB
ENSG00000117877	17.33	3.47166e-06	0.00144269	1.32796	0.184193	1	1.38115	CD3EAP
ENSG00000154016	326.808	5.38249e-06	0.00144268	1.32769	0.184279	1	0.381147	GRAP
ENSG00000106537	133.205	-5.44577e-06	0.00144268	-1.32753	0.184335	1	1	TSPAN13
ENSG00000206417	54.9518	4.10381e-06	0.00144268	1.3275	0.184345	1	1.37678	NA
ENSG00000149923	1656.99	9.70688e-06	0.00144264	1.32749	0.184346	1	0.381147	PPP4C
ENSG00000136011	4.42995	-3.68205e-07	0.0014427	-1.32737	0.184387	1	1.38115	STAB2
ENSG00000279328	12.5822	3.36196e-06	0.00144269	1.32714	0.184462	1	1	NA
ENSG00000173991	87.4305	4.58005e-06	0.00144268	1.32709	0.18448	1	1	TCAP
ENSG00000165349	3.59152	1.55675e-06	0.00144269	-1.32695	0.184526	1	1.36591	SLC7A3
ENSG00000196460	8.37599	2.52662e-06	0.00144269	1.32685	0.184557	1	1.36591	RFX8
ENSG00000214456	17.5674	3.32807e-06	0.00144269	1.3268	0.184574	1	1.38115	PLIN5
ENSG00000258626	7.23224	3.64834e-06	0.00144269	1.32669	0.184611	1	1	NA
ENSG00000204929	2.40461	-5.29037e-07	0.00144269	-1.32669	0.184613	1	1	LOC101927533
ENSG00000134697	961.706	1.53527e-05	0.00144255	1.32665	0.184624	1	0.365914	GNL2
ENSG00000140988	19756.4	1.15381e-05	0.00144261	1.3265	0.184676	1	0.365914	RPS2
ENSG00000265321	3.33139	-2.216e-06	0.00144269	-1.32626	0.184753	1	1	MIR4263
ENSG00000251682	245.333	3.86552e-06	0.00144269	1.32597	0.184849	1	1	NA
ENSG00000270133	4.18093	-2.33288e-06	0.00144269	-1.32582	0.1849	1	1	NA
ENSG00000163832	130.238	-3.29717e-05	0.00144282	-1.32581	0.184903	1	1.38115	ELP6
ENSG00000104368	6.1549	-1.1456e-06	0.00144269	-1.32562	0.184965	1	1.38115	PLAT
ENSG00000185559	2.00524	-3.91262e-07	0.00144269	-1.32557	0.184981	1	1.36591	DLK1
ENSG00000166435	267.744	-2.75233e-06	0.00144269	-1.32557	0.184984	1	1	XRRA1
ENSG00000186076	2.21427	2.21448e-06	0.00144269	1.3253	0.185072	1	1.36591	NA
ENSG00000175575	92.1219	-1.02099e-05	0.00144263	-1.32518	0.185113	1	1	PAAF1
ENSG00000163710	2.90828	-5.34115e-07	0.00144269	-1.32491	0.185201	1	1	PCOLCE2
ENSG00000116874	207.574	1.18291e-05	0.00144261	1.32488	0.185211	1	0.376775	WARS2
ENSG00000171224	19.2812	-3.28466e-06	0.00144269	-1.32487	0.185216	1	1	FAM241B
ENSG00000070601	3.44592	-1.0035e-06	0.00144269	-1.32486	0.185216	1	1.37678	FRMPD1
ENSG00000018280	6702.31	4.84293e-06	0.00144268	1.32484	0.185225	1	1	SLC11A1
ENSG00000064692	2.32761	-6.87629e-07	0.00144269	-1.32446	0.185349	1	1.36591	SNCAIP
ENSG00000168386	18.2423	3.4521e-06	0.00144269	1.32418	0.185443	1	1.38115	FILIP1L
ENSG00000166450	6.6233	-1.29786e-06	0.00144269	-1.32416	0.18545	1	1	PRTG
ENSG00000256128	36.3835	-4.20306e-06	0.00144269	-1.3241	0.185469	1	1.38115	NA
ENSG00000121898	2.57419	-1.34499e-06	0.00144269	-1.32386	0.18555	1	1.36591	CPXM2
ENSG00000170236	3.66748	-2.39891e-06	0.00144269	-1.32354	0.185655	1	1.37678	USP50
ENSG00000183775	4.07924	-1.1361e-06	0.00144269	-1.32343	0.185691	1	1.36591	KCTD16
ENSG00000112078	4320.18	7.94497e-06	0.00144266	1.32327	0.185744	1	0.365914	KCTD20
ENSG00000172366	231.525	5.78278e-06	0.00144267	1.32305	0.185818	1	1	MCRIP2
ENSG00000229955	22.7566	4.34908e-06	0.00144268	1.32302	0.185829	1	1	NA
ENSG00000047230	114.91	-8.41174e-06	0.00144266	-1.32296	0.185848	1	1.37678	CTPS2
ENSG00000274104	58.8238	3.9656e-06	0.00144266	-1.32285	0.185886	1	1.37678	NA
ENSG00000186088	1409.66	-7.60638e-06	0.00144266	-1.32277	0.185911	1	0.365914	GSAP
ENSG00000250240	1.97987	-1.63072e-06	0.00144269	-1.32275	0.185918	1	1	NA
ENSG00000166855	856.87	9.95832e-06	0.00144263	1.32263	0.185958	1	1	CLPX
ENSG00000108515	110.936	-8.34098e-06	0.00144265	-1.32262	0.185963	1	1.37678	ENO3
ENSG00000242829	44.5822	4.92353e-06	0.00144268	1.32233	0.186059	1	1	NA
ENSG00000080371	2857.25	9.50278e-06	0.00144264	1.32223	0.18609	1	0.365914	RAB21
ENSG00000278658	1.60685	1.98339e-06	0.00144269	1.32207	0.186146	1	1	MIR6826
ENSG00000237575	1.7869	-1.79571e-06	0.00144269	-1.32206	0.186147	1	1.37678	PYY2
ENSG00000155052	3.23976	-6.09169e-07	0.00144269	-1.32205	0.186153	1	1.37678	CNTNAP5
ENSG00000275063	14.5759	-1.4115e-06	0.00144269	-1.32199	0.18617	1	1.36591	LOC102723407
ENSG00000179295	2286.9	1.10372e-05	0.00144262	1.32196	0.18618	1	1	PTPN11
ENSG00000259473	2.14048	1.77973e-06	0.00144269	1.32191	0.1862	1	1	LINC02205
ENSG00000263069	6.9491	2.46351e-06	0.00144269	1.32181	0.186232	1	1.36591	RNF213-AS1
ENSG00000263503	5.54898	2.3638e-07	0.0014427	1.32181	0.186233	1	1	NA
ENSG00000169047	128.505	-7.81399e-06	0.00144266	-1.32154	0.186323	1	1.36591	IRS1
ENSG00000147145	6.13092	-2.56373e-06	0.00144269	-1.32146	0.186347	1	1.36591	LPAR4
ENSG00000109046	2261.42	1.10644e-05	0.00144262	1.32134	0.186387	1	0.365914	WSB1
ENSG00000217159	2.11596	-1.53349e-06	0.00144269	-1.32132	0.186393	1	1	NA
ENSG00000219507	39.6113	4.93624e-06	0.00144268	1.32132	0.186395	1	1.38115	NA
ENSG00000116191	1269.36	-5.24046e-06	0.00144268	-1.32128	0.186408	1	1	RALGPS2
ENSG00000124107	3.30683	-1.44369e-06	0.00144269	-1.32122	0.18643	1	1	SLPI
ENSG00000279827	4.40985	2.6765e-06	0.00144269	1.32121	0.186431	1	1.38115	NA
ENSG00000168300	1711.35	-1.00305e-05	0.00144263	-1.32102	0.186496	1	0.381147	PCMTD1
ENSG00000148671	2.18757	2.0896e-06	0.00144269	1.32093	0.186524	1	1.38115	ADIRF
ENSG00000274824	8.06899	-3.09081e-06	0.00144269	-1.3208	0.186569	1	1.36591	MIR7152
ENSG00000099337	461.626	1.36754e-05	0.00144266	1.32079	0.186571	1	0.376775	KCNK6
ENSG00000186501	411.216	7.61276e-06	0.00144266	1.32076	0.18658	1	0.381147	TMEM222
ENSG00000162894	1029.82	-6.28437e-06	0.00144267	-1.32065	0.186618	1	0.365914	FCMR
ENSG00000079263	995.594	-9.20547e-06	0.00144264	-1.32064	0.186621	1	0.381147	SP140
ENSG00000067992	443.821	1.87638e-05	0.00144265	1.32035	0.186718	1	0.376775	PDK3
ENSG00000149328	36.6234	-2.98942e-06	0.00144269	-1.3203	0.186736	1	1	GLB1L2
ENSG00000241679	7.75258	-3.72478e-06	0.00144269	-1.31996	0.186847	1	1.37678	NA
ENSG00000065911	779.09	-8.14846e-06	0.00144265	-1.31991	0.186864	1	1	MTHFD2
ENSG00000277161	92.5386	-6.78344e-06	0.00144267	-1.31989	0.186872	1	1.37678	PIGW
ENSG00000205277	5.52072	-1.66751e-06	0.00144269	-1.31973	0.186925	1	1	MUC12
ENSG00000119640	47.3712	-3.94122e-06	0.00144269	-1.31909	0.187138	1	1	ACYP1
ENSG00000111540	901.212	-6.70636e-06	0.00144267	-1.31874	0.187256	1	0.376775	RAB5B
ENSG00000280007	6.10429	-1.15154e-06	0.00144269	-1.31858	0.187309	1	1	NA
ENSG00000170989	5649.19	6.21323e-06	0.00144267	1.31851	0.187331	1	0.381147	S1PR1
ENSG00000118689	3478.18	7.15766e-06	0.00144266	1.31841	0.187368	1	0.365914	FOXO3
ENSG00000128581	24.98	-6.34923e-06	0.00144267	-1.31817	0.187447	1	1	IFT22
ENSG00000137266	150.003	-5.19272e-06	0.00144268	-1.31813	0.18746	1	1.36591	SLC22A23
ENSG00000267766	4.00896	-2.35948e-06	0.00144269	-1.31794	0.187522	1	1.38115	NA
ENSG00000116977	3561.8	1.08852e-05	0.00144262	1.31788	0.187545	1	0.365914	LGALS8
ENSG00000283064	17.724	-5.47419e-06	0.00144268	-1.31759	0.187642	1	1.36591	NA
ENSG00000163960	2974.04	9.13595e-06	0.00144264	1.3175	0.18767	1	1	UBXN7
ENSG00000135269	3062.2	-0.000418908	0.00147529	1.31748	0.187678	1	0.381147	TES
ENSG00000125877	245.538	-9.05972e-06	0.00144268	-1.31738	0.187712	1	0.376775	ITPA
ENSG00000163870	277.679	8.96e-06	0.00144265	1.31719	0.187773	1	1	TPRA1
ENSG00000157216	627.987	-7.30399e-06	0.00144266	-1.31705	0.187822	1	1	SSBP3
ENSG00000095932	3.45027	-1.88185e-06	0.00144269	-1.3169	0.187873	1	1	SMIM24
ENSG00000188525	2.33434	-4.60418e-07	0.00144269	-1.3168	0.187906	1	1	NA
ENSG00000248592	42.2118	-6.21457e-06	0.00144267	-1.31678	0.187913	1	1.37678	STIMATE-MUSTN1
ENSG00000223361	31.2854	3.98969e-06	0.00144268	1.31606	0.188154	1	1.38115	NA
ENSG00000105810	1742.76	-5.29626e-06	0.00144268	-1.31589	0.188209	1	0.376775	CDK6
ENSG00000090238	1291.85	6.38948e-06	0.00144266	1.31583	0.188232	1	0.365914	YPEL3
ENSG00000114999	530.107	-6.62984e-06	0.00144267	-1.31569	0.188279	1	0.376775	TTL
ENSG00000267265	151.149	3.38683e-06	0.00144269	1.31559	0.188311	1	1.38115	NA
ENSG00000132698	4.84751	-2.36666e-06	0.00144269	-1.31552	0.188336	1	1.38115	RAB25
ENSG00000162949	2.28685	-4.17733e-07	0.00144269	-1.31536	0.188388	1	1.38115	CAPN13
ENSG00000264357	37.706	4.44297e-06	0.00144268	1.31522	0.188436	1	1.37678	MIR4648
ENSG00000200243	10.9009	3.18065e-06	0.00144269	1.31516	0.188457	1	1.36591	NA
ENSG00000275993	1047.99	-4.21821e-06	0.00144268	-1.31508	0.188483	1	0.381147	SIK1B
ENSG00000176601	4.41572	-6.53011e-07	0.00144269	-1.31488	0.188551	1	1.38115	MAP3K19
ENSG00000047249	873.59	1.17819e-05	0.00144261	1.31475	0.188594	1	0.376775	ATP6V1H
ENSG00000283930	15.0629	-3.61854e-06	0.00144269	-1.31464	0.188631	1	1.37678	NA
ENSG00000179520	2.91624	-5.9141e-07	0.00144269	-1.31463	0.188635	1	1.37678	SLC17A8
ENSG00000175779	28.8534	-5.69305e-06	0.00144267	-1.31458	0.188651	1	1.38115	NA
ENSG00000262050	1.89657	-1.7923e-06	0.00144269	-1.31456	0.188659	1	1.37678	LOC105371592
ENSG00000282936	13.7816	-3.96146e-06	0.00144269	-1.3143	0.188747	1	1.37678	NA
ENSG00000197471	2263.18	-4.68719e-06	0.00144268	-1.31428	0.188753	1	1	SPN
ENSG00000279948	17.206	3.89517e-06	0.00144269	1.31416	0.188793	1	1.36591	NA
ENSG00000264314	5.87792	2.64127e-06	0.00144269	1.31413	0.188802	1	1.37678	MIR548AT
ENSG00000231256	3.79162	-1.5067e-06	0.00144269	-1.31413	0.188802	1	1.36591	CFAP97D1
ENSG00000108654	35803.2	-1.65417e-05	0.00144252	-1.314	0.188845	1	0.381147	DDX5
ENSG00000101871	3.83073	-1.78745e-06	0.00144269	-1.31395	0.188864	1	1	MID1
ENSG00000122435	140.148	-6.13293e-06	0.00144267	-1.31393	0.18887	1	1	TRMT13
ENSG00000264885	36.1427	3.5335e-06	0.00144268	1.31379	0.188917	1	1	NA
ENSG00000050165	19.3084	-2.08429e-06	0.00144269	-1.31344	0.189035	1	1.38115	DKK3
ENSG00000173175	3.55868	-8.36733e-07	0.00144269	-1.31343	0.189039	1	1.37678	ADCY5
ENSG00000113555	11.9745	-1.77988e-06	0.00144269	-1.31342	0.189041	1	1.38115	PCDH12
ENSG00000254362	6.1883	-2.7896e-06	0.00144269	-1.31332	0.189075	1	1.36591	NA
ENSG00000031823	1339.91	6.74768e-06	0.00144267	1.31319	0.189118	1	1	RANBP3
ENSG00000218418	7.56712	2.89459e-06	0.00144269	1.31313	0.189141	1	1.38115	NA
ENSG00000124191	26.6759	4.17855e-06	0.00144268	1.31302	0.189177	1	1.37678	TOX2
ENSG00000217128	2116.87	8.0575e-06	0.00144265	1.31271	0.189281	1	0.376775	FNIP1
ENSG00000136542	4.39957	-3.9428e-07	0.0014427	-1.3125	0.18935	1	1.38115	GALNT5
ENSG00000143013	496.695	8.95319e-06	0.00144264	1.31229	0.189423	1	1	LMO4
ENSG00000259719	44.3801	-3.83725e-06	0.00144268	-1.31188	0.18956	1	1.37678	NA
ENSG00000119638	958.426	-8.23982e-06	0.00144265	-1.31186	0.189569	1	0.381147	NEK9
ENSG00000240291	39.9911	-4.8649e-06	0.00144268	-1.31176	0.189602	1	1.36591	NA
ENSG00000264653	82.2977	4.35794e-06	0.00144268	1.3117	0.189621	1	1.38115	MIR5194
ENSG00000244363	19.1847	1.24892e-05	0.0014427	1.3116	0.189654	1	1.36591	NA
ENSG00000233250	6.89484	-3.02018e-06	0.00144269	-1.31156	0.189667	1	1	NA
ENSG00000187601	167.068	-7.51765e-06	0.00144266	-1.31147	0.1897	1	1	MAGEH1
ENSG00000280202	68.9241	-1.12145e-05	0.00144269	-1.31146	0.189703	1	1.36591	NA
ENSG00000166860	757.253	9.9192e-06	0.00144263	1.31145	0.189707	1	0.365914	ZBTB39
ENSG00000179388	184.717	2.72136e-06	0.00144269	1.31144	0.189709	1	0.365914	EGR3
ENSG00000260903	9.63324	-1.91691e-06	0.00144269	-1.31127	0.189767	1	1.38115	XKR7
ENSG00000148344	473.388	3.23697e-06	0.00144269	1.31099	0.189861	1	1	PTGES
ENSG00000125510	83.7125	-3.40086e-06	0.00144269	-1.31091	0.189888	1	1	OPRL1
ENSG00000087263	330.165	8.60729e-06	0.00144265	1.31079	0.189929	1	1	OGFOD1
ENSG00000107937	1449.62	1.2349e-05	0.00144267	1.31057	0.190003	1	0.381147	GTPBP4
ENSG00000186665	30.2972	-5.50825e-06	0.00144268	-1.31054	0.190012	1	1	C17orf58
ENSG00000139146	1670.27	9.06875e-06	0.00144264	1.31054	0.190012	1	0.381147	SINHCAF
ENSG00000241741	22.0343	6.13055e-06	0.00144267	1.31051	0.190023	1	1.38115	NA
ENSG00000162924	5640.81	-0.000178573	0.00144825	1.3105	0.190026	1	1	REL
ENSG00000252112	1.84227	1.84967e-06	0.00144269	1.31036	0.190073	1	1.38115	NA
ENSG00000257453	2.09389	1.61889e-06	0.00144269	1.31031	0.190091	1	1	NA
ENSG00000095637	62.4065	5.25845e-06	0.00144268	1.30996	0.190209	1	1	SORBS1
ENSG00000249825	32.4505	-4.54561e-06	0.00144268	-1.30992	0.190224	1	1	CTD-2201I18.1
ENSG00000165949	9.25591	-3.23104e-06	0.00144269	-1.30989	0.190234	1	1.36591	IFI27
ENSG00000100425	3299.98	5.6835e-06	0.00144267	1.30974	0.190282	1	0.381147	BRD1
ENSG00000233994	3.1615	-2.2969e-06	0.00144269	-1.30959	0.190333	1	1.38115	NA
ENSG00000134291	191.041	-7.43631e-06	0.00144266	-1.30958	0.190337	1	0.365914	TMEM106C
ENSG00000244649	8.31181	-1.62634e-06	0.00144269	-1.30955	0.190348	1	1.38115	NA
ENSG00000153165	29.9338	4.5216e-06	0.00144268	1.30941	0.190395	1	1.38115	RGPD3
ENSG00000137478	1403.23	-7.73751e-06	0.00144266	-1.30934	0.190418	1	1	FCHSD2
ENSG00000142025	2.63585	-7.09839e-07	0.00144269	-1.30929	0.190436	1	1.38115	DMRTC2
ENSG00000148339	823.076	7.69381e-06	0.00144266	1.30912	0.190493	1	0.381147	SLC25A25
ENSG00000104365	1166.7	-7.71351e-06	0.00144266	-1.30906	0.190515	1	0.381147	IKBKB
ENSG00000198157	11.6023	-3.16316e-06	0.00144269	-1.30904	0.190521	1	1.38115	HMGN5
ENSG00000047346	2005.18	7.39146e-06	0.00144266	1.30879	0.190606	1	0.381147	FAM214A
ENSG00000108465	415.271	-8.75375e-06	0.00144265	-1.30861	0.190667	1	1	CDK5RAP3
ENSG00000227688	2.93137	-1.35829e-06	0.00144269	-1.30857	0.19068	1	1	NA
ENSG00000077713	124.517	-4.95849e-06	0.00144268	-1.30848	0.190709	1	1	SLC25A43
ENSG00000133943	678.26	-5.27622e-06	0.00144268	-1.30831	0.190767	1	1	DGLUCY
ENSG00000187266	174.325	8.15013e-06	0.00144265	1.30828	0.190779	1	0.376775	EPOR
ENSG00000253641	12.4375	-3.40249e-06	0.00144269	-1.30794	0.190894	1	1.36591	LINCR-0001
ENSG00000267160	24.6153	4.34453e-06	0.00144268	1.3078	0.190943	1	1	NA
ENSG00000235619	9.1105	2.31858e-06	0.00144269	1.30775	0.190959	1	1	NA
ENSG00000242999	4.78336	2.50535e-06	0.00144269	1.30755	0.191026	1	1.38115	NA
ENSG00000229321	3.62066	-2.64129e-06	0.00144269	-1.30707	0.191191	1	1	NA
ENSG00000243179	3.41601	2.48071e-06	0.00144269	1.30704	0.191199	1	1.37678	NA
ENSG00000140795	6.4463	-2.17466e-06	0.00144269	-1.307	0.191213	1	1.38115	MYLK3
ENSG00000273261	3.45011	2.26639e-06	0.00144269	1.30697	0.191223	1	1.38115	NA
ENSG00000180934	3.203	-5.41335e-07	0.00144269	-1.30692	0.191241	1	1	OR56A1
ENSG00000149792	727.006	1.15195e-05	0.00144261	1.30684	0.191268	1	0.376775	MRPL49
ENSG00000177757	4.34604	2.75185e-06	0.00144269	1.3067	0.191314	1	1	FAM87B
ENSG00000200737	2.56294	2.34169e-06	0.00144269	1.3067	0.191316	1	1.36591	NA
ENSG00000114982	2423.96	8.67395e-06	0.00144265	1.30642	0.191409	1	0.365914	KANSL3
ENSG00000110367	13433	9.49615e-06	0.00144264	1.30609	0.191522	1	0.381147	DDX6
ENSG00000136518	186.84	-8.26905e-06	0.00144265	-1.30598	0.19156	1	0.365914	ACTL6A
ENSG00000215284	20.6181	4.55763e-06	0.00144269	1.30596	0.191565	1	1	NA
ENSG00000223525	22.9955	-3.40329e-06	0.00144269	-1.30581	0.191617	1	1.36591	NA
ENSG00000130640	2138.4	7.69511e-06	0.00144266	1.3058	0.191621	1	1	TUBGCP2
ENSG00000211786	93.4156	6.18356e-06	0.00144267	1.30576	0.191635	1	1	NA
ENSG00000180881	43.2679	-4.66869e-06	0.00144268	-1.30561	0.191684	1	1	CAPS2
ENSG00000151445	237.283	-1.35976e-05	0.00144258	-1.30559	0.191691	1	1	VIPAS39
TCF19	82.0084	-5.08916e-06	0.00144268	-1.30533	0.191782	1	1.36591	NA
ENSG00000263740	921.394	5.8923e-06	0.00144267	1.30528	0.191796	1	1	NA
ENSG00000213853	3.66057	-1.31239e-06	0.00144269	-1.30526	0.191805	1	1.37678	EMP2
ENSG00000108932	957.331	4.10417e-06	0.00144268	1.30511	0.191855	1	0.376775	SLC16A6
ENSG00000144406	9.12843	-9.04621e-07	0.00144269	-1.30508	0.191866	1	1.38115	UNC80
ENSG00000117399	5.47052	-3.06895e-06	0.00144269	-1.305	0.191894	1	1	CDC20
ENSG00000127980	689.679	-1.02933e-05	0.00144263	-1.30497	0.191905	1	1	PEX1
ENSG00000196862	9.85323	2.81462e-06	0.00144269	1.30493	0.191918	1	1.38115	RGPD4
ENSG00000226314	16.4926	-5.04114e-06	0.00144268	-1.30491	0.191924	1	1	ZNF192P1
ENSG00000112561	602.033	7.5044e-06	0.00144266	1.30482	0.191954	1	0.365914	TFEB
ENSG00000133059	1266.88	7.7275e-06	0.00144266	1.30467	0.192006	1	1	DSTYK
ENSG00000180316	31.8588	3.75003e-06	0.00144269	1.30457	0.192039	1	1.37678	PNPLA1
ENSG00000102606	2162.29	6.72115e-06	0.00144267	1.30454	0.192051	1	0.365914	ARHGEF7
ENSG00000158022	2.58728	-7.0348e-07	0.00144269	-1.30452	0.192055	1	1.38115	TRIM63
ENSG00000258811	1.88126	-9.32412e-06	0.00144271	-1.3045	0.192064	1	1	NA
ENSG00000212283	201.806	5.8622e-06	0.00144267	1.30437	0.192108	1	0.381147	SNORD89
ENSG00000273123	3.24988	-2.22462e-06	0.00144269	-1.30417	0.192174	1	1.38115	NA
ENSG00000132388	1851.36	9.73586e-06	0.00144263	1.30405	0.192215	1	0.376775	UBE2G1
ENSG00000274184	4.48171	-1.91248e-06	0.00144269	-1.30405	0.192216	1	1.38115	NA
ENSG00000107669	649.217	-8.83011e-06	0.00144265	-1.30401	0.192229	1	1	ATE1
ENSG00000275839	2.47957	-1.9587e-06	0.00144269	-1.30392	0.192262	1	1.36591	NA
ENSG00000270419	22.1135	-5.19667e-06	0.00144268	-1.30383	0.192291	1	1.37678	CAHM
ENSG00000200674	3.11509	2.22043e-06	0.00144269	1.30379	0.192307	1	1	NA
ENSG00000107263	6522.42	9.06829e-06	0.00144264	1.30365	0.192354	1	1	RAPGEF1
ENSG00000107719	66.1358	3.50483e-06	0.00144269	1.30362	0.192364	1	1	PALD1
ENSG00000123411	105.173	6.11828e-06	0.00144267	1.30346	0.192418	1	1	IKZF4
ENSG00000134489	7.57993	-3.34576e-06	0.00144269	-1.30328	0.192481	1	1.36591	HRH4
ENSG00000179397	24.4205	-7.74833e-06	0.00144268	-1.3031	0.192542	1	1.36591	CATSPERE
ENSG00000178795	2.58166	-6.92698e-07	0.00144269	-1.303	0.192574	1	1.38115	GDPD4
ENSG00000284594	6.76616	3.09086e-06	0.00144269	1.30284	0.192629	1	1.37678	MIR7847
ENSG00000187193	18.8992	-5.36188e-06	0.00144268	-1.30271	0.192673	1	1.36591	MT1X
ENSG00000249741	20.8825	-2.78761e-06	0.00144269	-1.30269	0.192679	1	1.37678	NA
ENSG00000142207	320.685	-5.36016e-06	0.00144268	-1.30261	0.192709	1	0.376775	URB1
ENSG00000143702	1628.6	6.50479e-06	0.00144267	1.30238	0.192785	1	1	CEP170
ENSG00000189051	14.2399	-2.5865e-06	0.00144269	-1.30218	0.192853	1	1.37678	RNF222
ENSG00000214300	2.3628	7.84946e-08	0.00144269	-1.30215	0.192866	1	1.36591	SPDYE3
ENSG00000105176	1386.01	1.72185e-05	0.00144261	-1.30202	0.192909	1	0.376775	URI1
ENSG00000128284	1674.3	8.74663e-06	0.00144265	1.302	0.192917	1	0.365914	APOL3
ENSG00000267152	11.1751	-3.58579e-06	0.00144269	-1.30183	0.192973	1	1.37678	NA
ENSG00000160469	20.6701	-8.62063e-06	0.00144269	-1.30176	0.192997	1	1	BRSK1
ENSG00000099804	419.651	6.32246e-06	0.00144267	1.30174	0.193004	1	0.381147	CDC34
ENSG00000015676	921.371	-1.68265e-05	0.00144268	-1.30161	0.193051	1	0.381147	NUDCD3
ENSG00000104341	77.6614	-5.97561e-06	0.00144267	-1.3015	0.193088	1	1	LAPTM4B
ENSG00000260912	29.1006	-3.61422e-06	0.00144268	-1.30148	0.193095	1	1	NA
ENSG00000169071	11.5901	2.2695e-06	0.00144269	1.30128	0.193162	1	1.38115	ROR2
ENSG00000232774	66.0297	6.17095e-06	0.00144267	1.30126	0.193169	1	1	FLJ22447
ENSG00000261773	2.73757	2.28258e-06	0.00144269	1.30117	0.193199	1	1.38115	NA
ENSG00000155096	5803.06	9.83665e-06	0.00144263	1.30115	0.193207	1	0.381147	AZIN1
ENSG00000172059	2931.04	-6.0531e-06	0.00144267	-1.30115	0.193209	1	0.381147	KLF11
ENSG00000103742	4.25019	-1.17551e-06	0.00144269	-1.30101	0.193253	1	1.36591	IGDCC4
ENSG00000170473	202.637	8.13736e-06	0.00144265	1.30084	0.193313	1	0.365914	PYM1
ENSG00000162772	1830.74	3.92811e-06	0.00144268	1.30051	0.193425	1	0.376775	ATF3
ENSG00000113360	374.693	-2.78555e-06	0.00144262	-1.30043	0.193454	1	1	DROSHA
ENSG00000107736	592.648	-4.89545e-06	0.00144268	-1.29993	0.193625	1	1	CDH23
ENSG00000264538	286.603	1.34056e-05	0.00144258	1.29989	0.193638	1	0.376775	NA
ENSG00000184208	135.877	-5.6195e-06	0.00144267	-1.29988	0.193643	1	1	C22orf46
ENSG00000235192	30.1465	-6.0105e-06	0.00144269	-1.29979	0.193672	1	1.36591	NA
ENSG00000277632	615.944	2.92107e-06	0.00144269	1.29969	0.193708	1	0.381147	CCL3
ENSG00000256361	48.9889	-4.89673e-06	0.00144268	-1.29948	0.19378	1	1.36591	NA
ENSG00000115137	260.768	-1.01291e-05	0.00144263	-1.29938	0.193812	1	1	DNAJC27
ENSG00000267457	36.3936	4.24182e-06	0.00144268	1.29912	0.193903	1	1.38115	NA
ENSG00000139154	1032.19	1.20976e-05	0.0014426	1.29904	0.193929	1	0.376775	AEBP2
ENSG00000020181	115.614	4.57909e-06	0.00144268	1.29901	0.193941	1	1.36591	ADGRA2
ENSG00000261542	48.1244	4.81601e-06	0.00144268	1.29859	0.194086	1	1.36591	NA
ENSG00000102053	62.1759	-6.14035e-06	0.00144267	-1.29845	0.194131	1	1	ZC3H12B
ENSG00000151151	333.953	-3.36043e-06	0.00144268	-1.2983	0.194183	1	1	IPMK
ENSG00000179409	465.463	1.17769e-05	0.00144259	1.29823	0.194209	1	1	GEMIN4
ENSG00000117595	26.6668	3.67674e-06	0.00144269	1.2982	0.194219	1	1	IRF6
ENSG00000136930	1158.26	1.53774e-05	0.00144254	1.2979	0.194323	1	0.376775	PSMB7
ENSG00000042429	460.159	-7.80695e-06	0.00144266	-1.29766	0.194403	1	0.365914	MED17
ENSG00000163995	24.0453	-4.18335e-06	0.00144268	-1.29742	0.194485	1	1.36591	ABLIM2
ENSG00000178789	957.048	4.16256e-06	0.00144268	1.29734	0.194515	1	0.376775	CD300LB
ENSG00000200087	8386.19	4.96617e-06	0.00144268	1.29692	0.19466	1	0.381147	SNORA73B
ENSG00000227640	2.37339	-1.27868e-06	0.00144269	-1.29682	0.194693	1	1	SOX21-AS1
ENSG00000248969	3.16659	-2.75777e-06	0.00144269	-1.29652	0.194795	1	1	NA
ENSG00000101230	34.6881	-6.22122e-06	0.0014427	-1.2965	0.194804	1	1.37678	ISM1
ENSG00000279456	5.16528	-2.61249e-06	0.00144269	-1.29635	0.194856	1	1.36591	NA
ENSG00000237943	699.913	-5.49534e-06	0.00144268	-1.2963	0.194872	1	0.381147	PRKCQ-AS1
ENSG00000154803	285.298	-6.0735e-06	0.00144267	-1.29627	0.194881	1	1	FLCN
ENSG00000232931	94.7781	-4.95117e-06	0.00144268	-1.29622	0.194899	1	1.36591	NA
ENSG00000142230	601.739	-7.77711e-06	0.00144266	-1.29605	0.194957	1	0.381147	SAE1
ENSG00000109919	402.226	-9.93421e-06	0.00144263	-1.29585	0.195026	1	1	MTCH2
ENSG00000169925	741.202	1.10209e-05	0.00144262	1.29583	0.195034	1	0.381147	BRD3
ENSG00000224046	14.2941	-5.67439e-06	0.00144268	-1.29563	0.195104	1	1	LOC101927420
ENSG00000157796	314.56	-1.89154e-05	0.00144269	-1.29558	0.195119	1	1	WDR19
ENSG00000138311	86.7855	-3.95655e-06	0.00144268	-1.29555	0.195131	1	1	ZNF365
ENSG00000215252	1773.68	-4.50822e-06	0.00144268	-1.29539	0.195185	1	0.376775	GOLGA8B
ENSG00000170876	765.04	-1.24561e-05	0.00144266	-1.29539	0.195186	1	0.381147	TMEM43
ENSG00000236617	5.61957	3.04733e-06	0.00144269	1.29534	0.195202	1	1.36591	LOC101928530
ENSG00000257497	51.8896	5.27975e-06	0.00144268	1.29514	0.195272	1	1.37678	NA
ENSG00000262621	6.52176	2.64547e-07	0.00144269	-1.29513	0.195275	1	1.38115	NA
ENSG00000224041	1.89049	1.50973e-06	0.00144269	1.29496	0.195333	1	1.37678	NA
ENSG00000254231	6.86878	-2.76947e-06	0.00144269	-1.29491	0.195352	1	1	LOC105375624
ENSG00000279663	27.9172	3.54998e-06	0.00144269	1.29487	0.195363	1	1.36591	NA
ENSG00000171953	327.236	1.08194e-05	0.00144262	1.29487	0.195365	1	1	ATPAF2
ENSG00000123472	266.535	-7.11647e-06	0.00144266	-1.29476	0.195402	1	0.365914	ATPAF1
ENSG00000187239	4612.19	1.67073e-05	0.00144251	1.29469	0.195429	1	0.365914	FNBP1
ENSG00000158246	9.72941	3.4617e-06	0.00144269	1.29463	0.195449	1	1	TENT5B
ENSG00000153002	2.99008	-6.27699e-07	0.00144269	-1.29462	0.195452	1	1	CPB1
ENSG00000113296	9.02633	-2.69903e-06	0.00144269	-1.2945	0.195492	1	1.36591	THBS4
ENSG00000135317	867.778	-1.29239e-05	0.00144259	-1.29445	0.19551	1	0.365914	SNX14
ENSG00000108298	26490.8	1.20369e-05	0.0014426	1.29437	0.195537	1	0.376775	RPL19
ENSG00000113552	170.194	-5.46847e-06	0.00144268	-1.29433	0.19555	1	0.381147	GNPDA1
ENSG00000136875	560.915	1.21425e-05	0.0014426	1.29432	0.195554	1	1	PRPF4
ENSG00000134321	117.146	-3.61409e-06	0.00144269	-1.29406	0.195645	1	1	RSAD2
ENSG00000111790	1421.03	8.19663e-06	0.00144265	1.29405	0.195648	1	1	FGFR1OP2
ENSG00000250574	3.44485	-1.99193e-06	0.00144269	-1.29402	0.195657	1	1	NA
ENSG00000035403	4784.59	-6.25024e-06	0.00144267	-1.29389	0.195702	1	0.365914	VCL
ENSG00000186676	5.75082	-2.73102e-06	0.00144269	-1.29375	0.195751	1	1.36591	NA
ENSG00000004897	1509.62	1.10818e-05	0.00144262	1.29356	0.195819	1	0.365914	CDC27
ENSG00000076554	278.928	-7.60282e-06	0.00144266	-1.29355	0.195822	1	0.376775	TPD52
ENSG00000147955	196.842	-5.1823e-06	0.00144268	-1.29354	0.195826	1	1	SIGMAR1
ENSG00000211699	18.9619	3.95655e-06	0.00144268	1.29322	0.195935	1	1.38115	NA
ENSG00000143761	7572.99	9.62851e-06	0.00144263	1.29319	0.195945	1	0.365914	ARF1
ENSG00000089127	357.84	-2.90687e-06	0.00144269	-1.29313	0.195967	1	0.381147	OAS1
ENSG00000111237	814.619	-9.82048e-06	0.00144263	-1.29285	0.196064	1	0.365914	VPS29
ENSG00000242512	8.26207	-3.20417e-07	0.0014427	-1.2927	0.196115	1	1	LINC01206
ENSG00000225439	10.617	7.32843e-06	0.00144269	-1.29262	0.196143	1	1.37678	BOLA3-AS1
ENSG00000207263	4.29433	-2.54172e-06	0.00144269	-1.29252	0.196177	1	1	SNORD116-16
ENSG00000087008	134.837	-6.61682e-06	0.00144267	-1.29232	0.196245	1	1.36591	ACOX3
ENSG00000122958	919.338	1.00799e-05	0.00144263	1.29221	0.196284	1	0.376775	VPS26A
ENSG00000128699	1416.12	-1.05843e-05	0.00144262	-1.2922	0.196288	1	0.376775	ORMDL1
ENSG00000109099	112.779	2.86131e-06	0.00144269	1.29204	0.196342	1	1.38115	PMP22
ENSG00000196366	4.40364	-2.24572e-06	0.00144269	-1.29201	0.196355	1	1.38115	C9orf163
ENSG00000137700	82.2053	-6.20779e-06	0.00144267	-1.29178	0.196432	1	1	SLC37A4
ENSG00000121774	2173.15	1.47764e-05	0.00144255	1.2916	0.196497	1	0.376775	KHDRBS1
ENSG00000109339	24.3636	-1.56368e-06	0.00144269	-1.29149	0.196535	1	1	MAPK10
ENSG00000281103	119.747	-4.93945e-06	0.00144268	-1.29146	0.196543	1	1.37678	TRG-AS1
ENSG00000185947	2896.22	6.26196e-06	0.00144267	1.29145	0.196548	1	1	ZNF267
ENSG00000141696	18.5165	-4.22385e-06	0.00144268	-1.29133	0.19659	1	1.38115	P3H4
ENSG00000112499	2.67563	-8.13328e-07	0.00144269	-1.29132	0.196594	1	1.36591	SLC22A2
ENSG00000185049	473.202	6.17466e-06	0.00144267	1.29117	0.196645	1	0.376775	NELFA
ENSG00000136840	413.65	4.8652e-06	0.00144268	1.291	0.196703	1	1	ST6GALNAC4
ENSG00000199347	266.65	-2.84732e-06	0.00144269	-1.29087	0.19675	1	1	RNU5E-1
ENSG00000159063	181.925	-8.89648e-06	0.00144264	-1.29084	0.196761	1	0.376775	ALG8
ENSG00000264049	2.01726	-2.15253e-06	0.00144269	-1.29082	0.196765	1	1.36591	MIR4737
ENSG00000134775	4.19394	-6.11809e-07	0.00144269	-1.29081	0.196769	1	1.38115	FHOD3
ENSG00000153246	5.90446	-3.68677e-07	0.0014427	-1.2904	0.196912	1	1.37678	PLA2R1
ENSG00000239921	2.48613	-7.58304e-07	0.00144269	-1.29019	0.196984	1	1	LINC01471
ENSG00000267321	67.2757	7.30968e-06	0.00144266	1.29013	0.197007	1	1	NA
ENSG00000272800	2.75293	-1.763e-06	0.00144269	-1.28953	0.197214	1	1.36591	NA
ENSG00000163481	232.516	6.30089e-06	0.00144267	1.28951	0.197221	1	0.365914	RNF25
ENSG00000267138	4.70193	-3.1369e-06	0.00144269	-1.28936	0.197272	1	1	NA
ENSG00000130717	515.645	9.3843e-06	0.00144264	1.28932	0.197288	1	0.381147	UCK1
ENSG00000138757	4632.88	1.18535e-05	0.0014426	1.28931	0.197291	1	0.376775	G3BP2
ENSG00000214089	1.97175	2.17677e-06	0.00144269	1.28927	0.197303	1	1.37678	NA
ENSG00000233896	5.53542	-2.62146e-06	0.00144269	-1.28864	0.197522	1	1.38115	PDYN-AS1
ENSG00000197696	23.7791	2.58555e-05	0.00144279	1.28863	0.197528	1	1.38115	NMB
ENSG00000183718	659.224	-1.17038e-05	0.00144261	-1.28848	0.19758	1	0.365914	TRIM52
ENSG00000117222	534.456	9.99137e-06	0.00144263	1.28841	0.197602	1	0.365914	RBBP5
ENSG00000001167	598.84	-1.10662e-05	0.00144261	-1.28837	0.197617	1	0.376775	NFYA
ENSG00000213901	4.01601	-6.17035e-06	0.0014427	-1.28833	0.197632	1	1.36591	SLC23A3
ENSG00000240563	13.455	-1.92265e-06	0.00144269	-1.28827	0.19765	1	1	L1TD1
ENSG00000225578	26.2712	3.87412e-06	0.00144269	1.28827	0.197653	1	1.37678	NA
ENSG00000198133	147.637	-5.28789e-06	0.00144268	-1.28826	0.197657	1	1	TMEM229B
ENSG00000184507	2.82672	-4.28907e-07	0.00144269	-1.28825	0.19766	1	1.38115	NUTM1
ENSG00000254750	16.9553	9.77228e-06	0.0014427	-1.28823	0.197667	1	1	NA
ENSG00000173530	391.332	5.28479e-06	0.00144268	1.28819	0.19768	1	0.381147	TNFRSF10D
ENSG00000198342	13.821	-3.45815e-06	0.00144269	-1.28809	0.197715	1	1	ZNF442
ENSG00000235605	10.8295	4.46295e-06	0.00144268	1.28806	0.197726	1	1.38115	NA
ENSG00000135148	839.703	1.25827e-05	0.00144259	1.28796	0.197759	1	0.365914	TRAFD1
ENSG00000280198	24.1225	5.96333e-06	0.00144267	1.28781	0.197811	1	1.38115	NA
ENSG00000163812	1493.56	1.06966e-05	0.00144262	1.28749	0.197923	1	0.365914	ZDHHC3
ENSG00000100418	490.152	3.00155e-06	0.00144264	-1.2874	0.197956	1	1	DESI1
ENSG00000278942	5.38163	2.19077e-06	0.00144269	1.28732	0.197983	1	1.37678	NA
ENSG00000199781	2.27705	1.93442e-06	0.00144269	1.28724	0.198012	1	1	NA
ENSG00000142583	36.7536	-4.31104e-06	0.00144269	-1.28713	0.19805	1	1.36591	SLC2A5
ENSG00000086967	32.4285	4.24639e-06	0.00144268	1.28708	0.198067	1	1	MYBPC2
ENSG00000272719	1.90107	-1.54015e-06	0.00144269	-1.28704	0.198079	1	1.37678	NA
ENSG00000180574	46.4285	1.81684e-06	0.00144269	1.28698	0.198102	1	1	EIF2S3B
ENSG00000188725	588.5	5.95173e-06	0.00144267	1.2866	0.198233	1	1	SMIM15
ENSG00000100321	118.242	5.3035e-06	0.00144268	1.28654	0.198254	1	1.36591	SYNGR1
ENSG00000132604	397.527	1.49859e-05	0.00144263	1.28654	0.198255	1	1	TERF2
ENSG00000048028	462.452	-5.89034e-06	0.00144267	-1.28627	0.198349	1	1	USP28
ENSG00000168612	218.786	8.45927e-06	0.00144265	1.28626	0.198353	1	0.376775	ZSWIM1
ENSG00000164190	4748.3	1.06097e-05	0.00144262	1.28615	0.198392	1	0.365914	NIPBL
ENSG00000233452	53.8797	-5.95157e-06	0.00144267	-1.28615	0.198392	1	1	STXBP5-AS1
ENSG00000240750	2.27005	1.80034e-06	0.00144269	1.28611	0.198404	1	1.37678	NA
ENSG00000166432	380.314	-8.10926e-06	0.00144267	-1.28534	0.198675	1	0.376775	ZMAT1
ENSG00000144152	138.277	3.94465e-06	0.00144268	1.28532	0.198679	1	1	FBLN7
ENSG00000005302	1532.45	-1.06424e-05	0.00144262	-1.28532	0.19868	1	0.365914	MSL3
ENSG00000046889	5.23241	-1.01096e-06	0.00144269	-1.2853	0.198689	1	1.37678	PREX2
ENSG00000229178	1.72278	-1.54128e-06	0.00144269	-1.28515	0.198738	1	1	NA
ENSG00000242208	6.12687	3.10203e-06	0.00144269	1.28514	0.198743	1	1	NA
ENSG00000272505	16.0928	-3.61199e-06	0.00144269	-1.28514	0.198744	1	1.38115	NA
ENSG00000234498	10.57	3.82932e-06	0.00144268	1.28507	0.198768	1	1.37678	RPL13AP20
ENSG00000255248	6.30004	-3.37167e-07	0.0014427	-1.28478	0.198868	1	1	MIR100HG
ENSG00000166272	652.852	-4.00305e-06	0.00144268	-1.28463	0.19892	1	0.365914	WBP1L
ENSG00000146755	2.44965	1.18082e-06	0.00144269	1.28461	0.19893	1	1.38115	TRIM50
ENSG00000169598	119.538	-5.46131e-06	0.00144268	-1.2846	0.198933	1	1.37678	DFFB
ENSG00000224066	24.574	-4.47733e-06	0.00144268	-1.28433	0.199028	1	1.37678	NA
ENSG00000240350	10.7748	2.6178e-06	0.00144269	1.28431	0.199033	1	1.36591	NA
ZBED9	3.66552	-1.17038e-06	0.00144269	-1.28427	0.199048	1	1	NA
ENSG00000161921	1821.25	4.76855e-06	0.00144268	1.28421	0.19907	1	0.376775	CXCL16
ENSG00000147082	9.91203	-1.25736e-05	0.00144271	-1.28404	0.199128	1	1	CCNB3
ENSG00000140025	19.9683	-3.67893e-06	0.00144269	-1.284	0.199144	1	1.38115	EFCAB11
ENSG00000108439	92.4093	-5.10396e-06	0.00144268	-1.28391	0.199175	1	1	PNPO
ENSG00000166813	10.0118	4.09625e-06	0.00144269	1.28376	0.199225	1	1	KIF7
ENSG00000163513	5691.26	8.63537e-06	0.00144265	1.28375	0.199229	1	1	TGFBR2
ENSG00000145934	5.0423	-8.84511e-07	0.00144269	-1.28365	0.199263	1	1.38115	TENM2
ENSG00000196544	151.489	6.11935e-06	0.00144267	1.28333	0.199376	1	1.38115	BORCS6
ENSG00000165506	130.689	5.90183e-06	0.00144266	1.28308	0.199463	1	1.38115	DNAAF2
ENSG00000206384	5.04696	-9.07771e-07	0.00144269	-1.28304	0.199478	1	1	COL6A6
ENSG00000175309	991.687	-8.33937e-06	0.00144265	-1.28291	0.199524	1	1	PHYKPL
ENSG00000186481	67.8667	-5.05143e-06	0.00144268	-1.28289	0.19953	1	1	NA
ENSG00000239316	2.05871	1.76716e-06	0.00144269	1.28285	0.199545	1	1	NA
ENSG00000135336	281.701	-6.03993e-05	0.00144323	-1.28269	0.1996	1	1	ORC3
ENSG00000106003	2825.24	5.83463e-06	0.00144267	1.28266	0.19961	1	0.365914	LFNG
ENSG00000075826	801.363	-7.20641e-06	0.00144266	-1.28265	0.199616	1	0.376775	SEC31B
ENSG00000186153	195.296	1.21828e-05	0.0014426	1.2826	0.199634	1	0.381147	WWOX
ENSG00000240509	12.3625	4.47572e-06	0.00144268	1.28257	0.199642	1	1.37678	NA
ENSG00000243704	41.972	3.82076e-06	0.00144269	1.28248	0.199673	1	1	NA
ENSG00000122692	2188.05	1.52476e-05	0.00144254	1.28229	0.19974	1	0.365914	SMU1
ENSG00000113721	80.4349	-3.40547e-06	0.00144269	-1.28221	0.199768	1	1.38115	PDGFRB
ENSG00000097096	121.82	-4.50551e-06	0.00144268	-1.2821	0.199808	1	1.38115	SYDE2
ENSG00000107185	797.083	2.72078e-06	0.00144251	1.28187	0.19989	1	0.365914	RGP1
ENSG00000114473	98.8387	-4.91349e-06	0.00144268	-1.28163	0.199972	1	1.36591	IQCG
ENSG00000079482	109.468	-6.52929e-06	0.00144267	-1.28145	0.200035	1	1.38115	OPHN1
ENSG00000240023	4.25068	2.77033e-06	0.00144269	1.28142	0.200045	1	1	NA
ENSG00000125650	31.9096	-5.06762e-06	0.00144268	-1.28122	0.200115	1	1	PSPN
ENSG00000164609	2119.46	7.5304e-06	0.00144266	1.28112	0.20015	1	0.381147	SLU7
ENSG00000273096	32.339	6.58519e-06	0.00144268	1.2811	0.200157	1	1.38115	NA
ENSG00000182578	1851.05	-3.51171e-06	0.00144269	-1.28098	0.200202	1	0.376775	CSF1R
ENSG00000147689	2.1828	-1.12425e-06	0.00144269	-1.28035	0.200423	1	1.37678	FAM83A
ENSG00000251399	4.24465	-1.67599e-06	0.00144269	-1.28032	0.200432	1	1.36591	NA
ENSG00000283138	5.47214	-2.81566e-06	0.00144269	-1.2801	0.200512	1	1	NA
ENSG00000234817	7.95159	-3.95698e-06	0.00144269	-1.28001	0.200541	1	1	ECI2-DT
ENSG00000235332	2.13581	1.71441e-06	0.00144269	1.27994	0.200567	1	1	NA
ENSG00000189306	1070.78	6.60519e-06	0.00144267	1.27993	0.20057	1	0.365914	RRP7A
ENSG00000124532	180.444	-6.3478e-06	0.00144267	-1.27979	0.200619	1	0.376775	MRS2
ENSG00000279513	28.0209	5.64357e-06	0.00144267	1.27958	0.200692	1	1.38115	NA
ENSG00000070610	585.42	-8.02095e-06	0.00144265	-1.27945	0.200739	1	1	GBA2
ENSG00000103932	233.57	-7.60884e-06	0.00144266	-1.27921	0.200824	1	1	RPAP1
ENSG00000143149	606.017	9.72047e-06	0.00144263	1.27915	0.200845	1	0.365914	ALDH9A1
ENSG00000200312	302.339	4.57189e-06	0.00144268	1.27914	0.200848	1	1	NA
ENSG00000246223	131.487	-4.43483e-06	0.00144268	-1.27911	0.200859	1	1.38115	LINC01550
ENSG00000267288	26.8742	4.67857e-06	0.00144268	1.27904	0.200884	1	1.36591	LOC105371795
ENSG00000050628	16.6419	-2.35015e-06	0.00144269	-1.27903	0.200886	1	1.36591	PTGER3
ENSG00000196636	53.9276	-4.76987e-05	0.00144307	-1.27898	0.200903	1	1.36591	SDHAF3
ENSG00000234589	26.3205	5.3982e-06	0.00144268	1.2789	0.200931	1	1	NA
ENSG00000166317	3.45658	-6.50518e-07	0.00144269	-1.27883	0.200955	1	1.38115	SYNPO2L
ENSG00000105639	2539.96	-6.90962e-06	0.00144266	-1.2787	0.201001	1	0.376775	JAK3
ENSG00000166188	359.5	9.71551e-06	0.00144263	1.27868	0.201009	1	1	ZNF319
ENSG00000204882	7.43829	-2.73542e-06	0.00144269	-1.27866	0.201015	1	1.36591	GPR20
ENSG00000076242	531.68	-1.58767e-05	0.00144253	-1.27866	0.201017	1	0.365914	MLH1
ENSG00000166265	3.55496	-3.26934e-06	0.00144269	-1.27844	0.201096	1	1.36591	CYYR1
ENSG00000105929	3.27568	-9.52456e-07	0.00144269	-1.27834	0.201131	1	1.37678	ATP6V0A4
ENSG00000243797	2.1882	-1.57809e-06	0.00144269	-1.27818	0.201186	1	1.36591	NA
ENSG00000064419	1246.51	1.75171e-05	0.00144249	1.27793	0.201276	1	0.381147	TNPO3
ENSG00000230524	5.62169	-1.53789e-06	0.00144269	-1.27786	0.2013	1	1.36591	COL6A4P1
ENSG00000267119	5.96344	1.90618e-06	0.00144269	1.2778	0.20132	1	1.36591	NA
ENSG00000042062	15.6353	-2.88645e-06	0.00144269	-1.27772	0.201348	1	1.36591	RIPOR3
ENSG00000260806	5.42571	-2.30299e-06	0.00144269	-1.27758	0.201396	1	1.37678	NA
ENSG00000156194	7.26418	-2.44321e-06	0.00144269	-1.27756	0.201406	1	1	PPEF2
ENSG00000251791	2704.09	5.69463e-06	0.00144267	1.27752	0.20142	1	0.365914	SCARNA6
ENSG00000184922	11108.5	6.92942e-06	0.00144266	1.27714	0.201554	1	0.376775	FMNL1
ENSG00000105220	2234.53	1.2941e-05	0.00144258	1.27704	0.201589	1	0.376775	GPI
ENSG00000151693	240.289	-4.50824e-06	0.00144268	-1.27669	0.201713	1	0.381147	ASAP2
ENSG00000169247	113.192	-3.80055e-06	0.00144268	-1.27638	0.20182	1	1	SH3TC2
ENSG00000154262	24.9143	-2.78332e-06	0.00144269	-1.27625	0.201866	1	1	ABCA6
ENSG00000127957	228.466	9.71697e-06	0.00144263	1.27623	0.201875	1	0.381147	PMS2P3
ENSG00000156219	2.27076	-6.87002e-07	0.00144269	-1.27618	0.201893	1	1.38115	ART3
ENSG00000197702	7.60742	-2.267e-06	0.00144269	-1.27574	0.202048	1	1.36591	PARVA
ENSG00000272374	5.97494	-2.02472e-06	0.00144269	-1.27572	0.202056	1	1	NA
ENSG00000163393	340.162	5.19158e-06	0.00144268	1.2755	0.202134	1	1	SLC22A15
ENSG00000103226	110.233	-5.1217e-06	0.00144268	-1.27527	0.202215	1	1.38115	NOMO3
ENSG00000224992	2.01117	-1.91993e-06	0.00144269	-1.2752	0.202237	1	1.38115	NA
ENSG00000279600	8.64111	2.31696e-06	0.00144269	1.27518	0.202245	1	1	NA
ENSG00000144736	148.078	-7.89364e-06	0.00144265	-1.27498	0.202317	1	1.37678	SHQ1
ENSG00000273189	5.63329	-2.50339e-06	0.00144269	-1.27484	0.202366	1	1	NA
ENSG00000175556	652.952	6.05428e-06	0.00144267	1.27472	0.202407	1	1	LONRF3
ENSG00000125124	623.146	-7.23748e-06	0.00144266	-1.27453	0.202477	1	0.381147	BBS2
ENSG00000079805	5029.61	8.45488e-06	0.00144265	1.27434	0.202541	1	0.376775	DNM2
ENSG00000275519	1.75956	1.73382e-06	0.00144269	1.27434	0.202544	1	1.37678	MIR6804
ENSG00000275888	432.098	3.49769e-06	0.00144269	1.27431	0.202554	1	1	NA
ENSG00000123066	10305.8	9.10464e-06	0.00144264	1.27424	0.20258	1	0.381147	MED13L
ENSG00000183918	822.657	6.16169e-06	0.00144267	1.27421	0.202588	1	1	SH2D1A
ENSG00000261824	65.8714	-8.88844e-06	0.00144264	-1.27417	0.202603	1	1	LINC00662
ENSG00000276651	19.8953	-7.12805e-06	0.00144269	-1.27406	0.202643	1	1.37678	NA
ENSG00000174238	1431.88	6.74417e-06	0.00144267	1.27373	0.202761	1	0.381147	PITPNA
ENSG00000279679	48.7723	4.42959e-06	0.00144268	1.27351	0.202836	1	1.36591	NA
ENSG00000034713	709.239	-1.22683e-05	0.00144259	-1.27344	0.20286	1	1	GABARAPL2
ENSG00000107099	6251.69	-8.4723e-06	0.00144265	-1.27318	0.202953	1	1	DOCK8
ENSG00000054965	932.173	-1.45736e-05	0.00144255	-1.27263	0.203149	1	0.365914	FAM168A
ENSG00000229427	10.1455	3.01459e-06	0.00144269	1.27257	0.20317	1	1.37678	NA
ENSG00000162994	57.0952	-3.22166e-06	0.00144269	-1.27257	0.203172	1	1.36591	CLHC1
ENSG00000253919	13.6564	5.09162e-06	0.00144268	1.27256	0.203175	1	1.37678	NA
ENSG00000138663	652.141	1.04394e-05	0.00144262	1.27248	0.203201	1	0.381147	COPS4
ENSG00000182108	119.619	-6.66471e-06	0.00144267	-1.27244	0.203218	1	1	DEXI
ENSG00000264429	1.85038	1.55958e-06	0.00144269	1.2723	0.203267	1	1	MIR3183
ENSG00000106299	621.286	8.36313e-06	0.00144265	1.27228	0.203274	1	1	WASL
ENSG00000235374	9.90733	-3.8154e-06	0.00144269	-1.27216	0.203315	1	1.37678	SSR4P1
ENSG00000132819	6211.85	6.01506e-06	0.00144267	1.272	0.203374	1	1	RBM38
ENSG00000086062	4282.57	6.77064e-06	0.00144266	1.2717	0.203479	1	1	B4GALT1
ENSG00000243538	3.37468	1.83194e-06	0.00144269	1.27142	0.203579	1	1	NA
ENSG00000142065	126.597	-7.71153e-06	0.00144265	-1.27142	0.20358	1	1.37678	ZFP14
ENSG00000198517	1237.21	5.59388e-06	0.00144267	1.27127	0.203632	1	1	MAFK
ENSG00000120256	13.3556	-2.35505e-06	0.00144269	-1.27124	0.203643	1	1.36591	LRP11
ENSG00000106799	1800.01	7.19e-06	0.00144266	1.27116	0.203671	1	0.376775	TGFBR1
ENSG00000152078	28.8815	2.48397e-06	0.00144269	1.27116	0.203672	1	1.36591	TLCD4
ENSG00000075856	1663.36	8.2479e-06	0.00144265	1.27102	0.203721	1	0.365914	SART3
ENSG00000100462	214.491	-7.60768e-06	0.00144266	-1.27101	0.203726	1	0.376775	PRMT5
ENSG00000186280	4.25095	2.65201e-06	0.00144269	1.271	0.203729	1	1	KDM4D
ENSG00000265798	2.90272	-1.6562e-06	0.00144269	-1.27085	0.20378	1	1	NA
ENSG00000206786	2.05192	1.72456e-06	0.00144269	1.27081	0.203797	1	1.36591	NA
ENSG00000175581	144.662	-4.4404e-06	0.00144268	-1.27059	0.203875	1	1.36591	MRPL48
ENSG00000164236	266.223	5.06297e-06	0.00144268	1.27056	0.203885	1	0.376775	ANKRD33B
ENSG00000108469	210.252	-6.01125e-06	0.00144267	-1.27043	0.203932	1	1	RECQL5
ENSG00000040199	663.026	9.02037e-06	0.00144264	1.2704	0.203943	1	1	PHLPP2
ENSG00000136111	1170.81	-6.08292e-06	0.00144267	-1.27031	0.203975	1	1	TBC1D4
ENSG00000260005	6.87131	2.76785e-06	0.00144269	1.27015	0.204033	1	1.38115	NA
ENSG00000100351	1988.56	-6.84376e-06	0.00144266	-1.26997	0.204095	1	1	GRAP2
ENSG00000071994	905.141	-9.14664e-06	0.00144264	-1.26992	0.204114	1	0.381147	PDCD2
ENSG00000182648	13.4965	3.65632e-06	0.00144269	1.26991	0.204117	1	1.38115	LINC01006
ENSG00000135315	154.852	-6.65237e-06	0.00144266	-1.26972	0.204185	1	1.38115	CEP162
ENSG00000159374	8.97489	-2.71472e-06	0.00144269	-1.26971	0.204187	1	1	M1AP
ENSG00000207375	2.33403	-1.79654e-06	0.00144269	-1.2697	0.204193	1	1	SNORD116-23
ENSG00000155252	1309.64	5.8564e-06	0.00144267	1.26969	0.204194	1	0.365914	PI4K2A
ENSG00000235194	278.052	-7.37567e-06	0.00144266	-1.26958	0.204236	1	0.365914	PPP1R3E
ENSG00000172247	2.61467	1.69383e-06	0.00144269	1.26952	0.204255	1	1.37678	C1QTNF4
ENSG00000279841	69.7792	2.94637e-06	0.00144269	1.26948	0.204271	1	1.37678	NA
ENSG00000250506	6.12004	-3.03605e-06	0.00144269	-1.26943	0.204287	1	1.38115	CDK3
ENSG00000259834	851.939	-8.28999e-06	0.00144265	-1.2693	0.204334	1	0.376775	NA
ENSG00000114251	6.55957	1.26179e-06	0.00144269	1.2692	0.204371	1	1.36591	WNT5A
ENSG00000246263	58.119	-6.05681e-06	0.00144267	-1.26893	0.204466	1	1.37678	NA
ENSG00000013016	397.65	-5.78016e-06	0.00144267	-1.26875	0.204529	1	1	EHD3
ENSG00000188994	4798.77	6.93943e-06	0.00144266	1.26822	0.204721	1	0.376775	ZNF292
ENSG00000082515	311.764	9.38702e-06	0.00144264	1.26803	0.204788	1	1	MRPL22
ENSG00000166831	14.018	-2.19143e-06	0.00144269	-1.26801	0.204793	1	1.38115	RBPMS2
ENSG00000137821	8.25689	-2.58038e-06	0.00144269	-1.26783	0.20486	1	1	LRRC49
ENSG00000273356	112.681	5.58145e-06	0.00144267	1.2675	0.204976	1	1	NA
ENSG00000170448	336.723	8.02028e-06	0.00144265	1.26749	0.204979	1	0.381147	NFXL1
ENSG00000147526	7376.55	1.01302e-05	0.00144262	1.26748	0.204985	1	0.381147	TACC1
ENSG00000173020	9735.68	6.77694e-06	0.00144266	1.2672	0.205083	1	1	GRK2
ENSG00000270681	494.92	4.21887e-06	0.00144268	1.26699	0.205159	1	0.365914	NA
ENSG00000169967	7093.41	6.55008e-06	0.00144267	1.26689	0.205195	1	1	MAP3K2
ENSG00000188937	4.11511	-2.14053e-06	0.00144269	-1.26678	0.205233	1	1.36591	NYX
ENSG00000087258	59.6226	-4.30092e-06	0.00144268	-1.26677	0.205238	1	1.36591	GNAO1
ENSG00000198901	18.1384	-4.64123e-06	0.00144268	-1.26667	0.205272	1	1	PRC1
ENSG00000143217	56.0434	2.78953e-06	0.00144269	1.26661	0.205295	1	1.36591	NECTIN4
ENSG00000170324	3.489	-3.13508e-07	0.0014427	-1.26659	0.205304	1	1.36591	FRMPD2
ENSG00000136153	265.394	-6.22412e-06	0.00144267	-1.26639	0.205372	1	1	LMO7
ENSG00000254859	10.5226	-1.21885e-06	0.00144269	-1.26622	0.205435	1	1.36591	NA
ENSG00000024048	2318.85	-1.265e-05	0.00144258	-1.26609	0.20548	1	1	UBR2
ENSG00000101187	41.591	3.0858e-06	0.00144269	1.26605	0.205494	1	1.38115	SLCO4A1
ENSG00000233673	21.2669	-4.07434e-06	0.00144268	-1.26587	0.205558	1	1	ANAPC1P1
ENSG00000219410	2.10905	1.02422e-06	0.00144269	1.26586	0.205565	1	1	NA
ENSG00000171791	2455.79	-6.05094e-06	0.00144267	-1.26583	0.205573	1	1	BCL2
ENSG00000232716	5.16807	1.96349e-06	0.00144269	1.26566	0.205633	1	1.36591	NA
ENSG00000106608	568.448	7.81067e-06	0.00144265	1.26564	0.205641	1	0.376775	URGCP
ENSG00000167676	20.7587	2.08851e-06	0.00144269	1.26563	0.205646	1	1	PLIN4
ENSG00000215424	18.9154	-1.06086e-05	0.0014427	-1.26562	0.205648	1	1.38115	MCM3AP-AS1
ENSG00000143390	1326.46	-9.13553e-06	0.00144264	-1.26554	0.205678	1	1	RFX5
ENSG00000201793	412.256	3.75957e-06	0.00144267	1.26553	0.205681	1	0.381147	NA
ENSG00000156500	132.28	-6.10763e-06	0.00144267	-1.26546	0.205705	1	1.38115	FAM122C
ENSG00000178150	2.22219	1.17486e-06	0.00144269	1.26528	0.205769	1	1.38115	ZNF114
ENSG00000238961	64.4862	4.7901e-06	0.00144268	1.26526	0.205777	1	1.36591	SNORA47
ENSG00000151005	6.01815	-2.47082e-06	0.00144269	-1.26511	0.20583	1	1.36591	TKTL2
ENSG00000185811	5724.06	-9.71387e-06	0.00144263	-1.26503	0.205859	1	0.376775	IKZF1
ENSG00000129691	404.674	-1.46196e-05	0.00144255	-1.26491	0.205902	1	1	ASH2L
ENSG00000249699	2.78131	-8.05736e-07	0.00144269	-1.2649	0.205909	1	1	LINC02261
ENSG00000103365	5128.22	7.1842e-06	0.00144266	1.26489	0.205911	1	0.381147	GGA2
ENSG00000279483	5.68809	-2.82758e-06	0.00144269	-1.26486	0.20592	1	1.37678	NA
ENSG00000271924	1.8144	1.91269e-06	0.00144269	1.2646	0.206014	1	1	NA
ENSG00000258499	4.24124	2.26726e-06	0.00144269	1.26435	0.206105	1	1.37678	LINC02287
ENSG00000129007	3.929	-2.56477e-06	0.00144269	-1.26427	0.206131	1	1	CALML4
ENSG00000207468	24.9986	-4.87104e-06	0.00144268	-1.26427	0.206133	1	1.37678	SNORA19
ENSG00000213542	11.0095	-4.23548e-06	0.00144268	-1.26391	0.206261	1	1	NA
ENSG00000143167	97.3558	-4.34804e-06	0.00144268	-1.26382	0.206293	1	1.38115	GPA33
ENSG00000269982	5.00618	-2.14365e-06	0.00144269	-1.26353	0.2064	1	1.36591	NA
ENSG00000266744	1.85267	-1.53503e-06	0.00144269	-1.26339	0.20645	1	1	NA
ENSG00000164815	169.01	8.233e-06	0.00144265	1.26335	0.206462	1	0.365914	ORC5
ENSG00000229769	5.98523	-1.87464e-06	0.00144269	-1.26321	0.206515	1	1	NA
ENSG00000204282	421.293	-5.58806e-06	0.00144267	-1.2632	0.206516	1	0.381147	TNRC6C-AS1
ENSG00000176619	355.533	6.61737e-06	0.00144267	1.26316	0.206531	1	0.381147	LMNB2
ENSG00000062725	688.919	8.1435e-06	0.00144265	1.26308	0.206561	1	1	APPBP2
ENSG00000171813	324.704	4.74204e-06	0.00144268	1.26298	0.206598	1	0.376775	PWWP2B
ENSG00000265470	2.83482	1.73659e-06	0.00144269	1.26292	0.206617	1	1.38115	MIR548AQ
ENSG00000166024	864.933	9.58761e-06	0.00144263	1.26268	0.206706	1	0.381147	R3HCC1L
ENSG00000005175	380.184	-6.87251e-06	0.00144266	-1.26243	0.206796	1	0.381147	RPAP3
ENSG00000233360	6.42284	2.45765e-06	0.00144269	1.26238	0.206812	1	1	LOC101927051
ENSG00000125629	222.427	7.67371e-06	0.00144265	1.26216	0.206891	1	1	INSIG2
ENSG00000206652	45.5084	-4.01552e-06	0.00144268	-1.2619	0.206986	1	1	RNU1-1
ENSG00000164070	5.7314	-1.68729e-06	0.00144269	-1.26187	0.206994	1	1.38115	HSPA4L
ENSG00000059728	3652.65	5.15983e-06	0.00144268	1.2616	0.207093	1	0.381147	MXD1
ENSG00000021826	10.1923	-1.64635e-06	0.00144269	-1.26131	0.207197	1	1.36591	CPS1
ENSG00000106868	868.698	-8.3998e-06	0.00144265	-1.26129	0.207205	1	1	SUSD1
ENSG00000111667	619.058	-6.73888e-06	0.00144266	-1.26116	0.207253	1	1	USP5
ENSG00000236976	2.72166	2.15821e-06	0.00144269	1.26115	0.207255	1	1.38115	NA
ENSG00000277539	51.7164	-3.27405e-06	0.00144269	-1.26115	0.207256	1	1	NA
ENSG00000080986	96.7444	-7.3366e-06	0.00144266	-1.26068	0.207425	1	1	NDC80
ENSG00000138131	2.98273	-1.65176e-06	0.00144269	-1.2604	0.207525	1	1.36591	LOXL4
ENSG00000100288	22.6257	-4.18382e-06	0.00144268	-1.26032	0.207555	1	1.37678	CHKB
ENSG00000073614	4988.42	9.46421e-06	0.00144263	1.26027	0.207574	1	1	KDM5A
ENSG00000119242	244.718	-8.37802e-06	0.00144265	-1.26012	0.207625	1	0.365914	CCDC92
ENSG00000117758	1248.77	9.05859e-06	0.00144264	1.26004	0.207656	1	0.365914	STX12
ENSG00000198888	3738.6	4.95425e-06	0.00144268	1.25991	0.207702	1	1	ND1
ENSG00000112658	961.838	1.08187e-05	0.00144261	1.25986	0.20772	1	0.365914	SRF
ENSG00000145996	736.393	-1.15972e-05	0.00144258	-1.25981	0.207738	1	1	CDKAL1
ENSG00000101049	6.10384	-2.30482e-06	0.00144269	-1.25947	0.207859	1	1	SGK2
ENSG00000106636	1470.88	3.87409e-06	0.0014426	1.25943	0.207874	1	0.365914	YKT6
ENSG00000246090	42.2722	-3.96675e-06	0.00144268	-1.25918	0.207966	1	1.37678	LOC100507053
ENSG00000260604	3.55911	-6.53276e-07	0.00144269	-1.25899	0.208035	1	1.36591	NA
ENSG00000118007	1548.2	-1.98003e-05	0.00144242	-1.25833	0.208272	1	0.381147	STAG1
ENSG00000106780	1796.98	-3.05254e-06	0.00144269	-1.25823	0.208307	1	1	MEGF9
ENSG00000086289	7.87749	-2.57492e-06	0.00144269	-1.25822	0.208313	1	1	EPDR1
ENSG00000063322	792.681	1.34087e-05	0.00144257	1.2582	0.20832	1	0.376775	MED29
ENSG00000262503	2.74926	-1.82684e-06	0.00144269	-1.25814	0.20834	1	1	NA
ENSG00000168152	93.1438	-7.37759e-06	0.00144266	-1.25812	0.208348	1	1.36591	THAP9
ENSG00000103489	1888.85	-8.80385e-06	0.00144264	-1.25773	0.208489	1	1	XYLT1
ENSG00000131951	3.13067	-1.23123e-06	0.00144269	-1.25768	0.208507	1	1	LRRC9
ENSG00000099331	9070.1	6.849e-06	0.00144266	1.25768	0.208509	1	0.365914	MYO9B
ENSG00000224023	3.3886	-1.3955e-06	0.00144269	-1.25745	0.208589	1	1	EDRF1-DT
ENSG00000196139	84.5062	5.60042e-06	0.00144267	1.2573	0.208645	1	1.37678	AKR1C3
ENSG00000243762	22.8695	5.40389e-06	0.00144268	1.25714	0.208704	1	1.36591	NA
ENSG00000277851	13.5352	4.2946e-06	0.00144268	1.25701	0.208751	1	1.36591	NA
ENSG00000136068	1703.01	2.37283e-05	0.00144277	1.25674	0.208846	1	0.376775	FLNB
ENSG00000241484	37.7587	3.77808e-06	0.00144269	1.25661	0.208894	1	1	ARHGAP8
ENSG00000224959	76.2679	2.67457e-06	0.00144269	1.25658	0.208905	1	1	NA
ENSG00000001629	1041.89	-1.03152e-05	0.00144262	-1.25647	0.208945	1	0.376775	ANKIB1
ENSG00000180354	1315.93	-6.18372e-06	0.00144267	-1.25639	0.208975	1	0.381147	MTURN
ENSG00000183486	1275.32	-4.91295e-06	0.00144268	-1.25636	0.208986	1	1	MX2
ENSG00000054983	784.273	-9.58027e-06	0.00144263	-1.25624	0.20903	1	0.376775	GALC
ENSG00000100266	1214.81	1.15501e-05	0.0014426	1.25617	0.209055	1	0.381147	PACSIN2
ENSG00000091140	1649.23	8.47711e-06	0.00144264	1.25589	0.209158	1	1	DLD
ENSG00000227495	7.66141	-5.46275e-06	0.00144269	-1.25585	0.20917	1	1	KIF1C-AS1
ENSG00000105499	56.5368	3.256e-06	0.00144269	1.25579	0.209192	1	1.38115	PLA2G4C
ENSG00000183734	37.7592	-4.27294e-06	0.00144268	-1.25577	0.209201	1	1	ASCL2
ENSG00000169926	11271.3	1.45024e-05	0.00144255	1.25555	0.209277	1	0.381147	KLF13
ENSG00000261291	3.79033	2.46029e-06	0.00144269	1.25555	0.209281	1	1.37678	NA
ENSG00000161610	1.72056	1.95409e-06	0.00144269	1.25552	0.209291	1	1.37678	HCRT
ENSG00000109794	6.87824	2.0096e-06	0.00144269	1.25549	0.209302	1	1	FAM149A
ENSG00000281097	9.78236	-2.72264e-06	0.00144269	-1.25539	0.209337	1	1	LINC01395
ENSG00000162367	569.904	-4.35376e-06	0.00144268	-1.25537	0.209345	1	0.381147	TAL1
ENSG00000267317	19.5861	-3.69412e-06	0.00144269	-1.25537	0.209346	1	1	NA
ENSG00000242808	16.5856	-1.93163e-06	0.00144269	-1.25519	0.20941	1	1.37678	SOX2-OT
ENSG00000236935	15.4023	-3.04786e-06	0.00144269	-1.25517	0.209418	1	1	NA
ENSG00000050405	116.307	-4.62854e-06	0.00144268	-1.25516	0.20942	1	1.38115	LIMA1
ENSG00000280107	2.05561	-1.78727e-06	0.00144269	-1.2551	0.209443	1	1.38115	NA
ENSG00000184232	266.492	3.17405e-05	0.00144283	1.25491	0.209511	1	1	OAF
ENSG00000184277	1023.17	1.18215e-05	0.0014426	1.2548	0.209553	1	1	TM2D3
ENSG00000111788	92.5582	3.56262e-06	0.00144269	1.25459	0.209627	1	1.38115	NA
ENSG00000246526	49.3564	-8.93965e-06	0.0014427	-1.25412	0.209797	1	1	LINC002481
ENSG00000179994	2.37656	-7.52062e-07	0.00144269	-1.25406	0.20982	1	1.37678	SPDYE7P
ENSG00000085982	245.226	-8.39112e-06	0.00144264	-1.25406	0.20982	1	1	USP40
ENSG00000272338	2.51389	-1.89401e-06	0.00144269	-1.25398	0.209849	1	1.36591	NA
ENSG00000188732	62.5311	8.10224e-06	0.00144265	1.25398	0.209851	1	1	FAM221A
ENSG00000137075	3006.62	1.05449e-05	0.00144262	1.25397	0.209851	1	1	RNF38
ENSG00000164296	52.1472	6.00392e-06	0.00144267	1.25364	0.209972	1	1.37678	TIGD6
ENSG00000171466	590.023	-1.03344e-05	0.00144262	-1.25364	0.209974	1	0.365914	ZNF562
ENSG00000267074	82.4201	-4.5971e-06	0.00144268	-1.25349	0.210027	1	1	NA
ENSG00000235795	13.638	4.43615e-06	0.00144268	1.25344	0.210045	1	1	NA
ENSG00000250130	14.7328	4.38221e-06	0.00144269	1.25335	0.210079	1	1.37678	NA
ENSG00000264468	2.20596	-1.71503e-06	0.00144269	-1.25334	0.210083	1	1.36591	MIR4520-1
ENSG00000172954	167.921	-6.10709e-06	0.00144267	-1.2532	0.210132	1	0.365914	LCLAT1
ENSG00000196208	10.6011	-1.87001e-06	0.00144269	-1.25287	0.210251	1	1.37678	GREB1
ENSG00000236700	9.71324	-2.61346e-06	0.00144269	-1.25287	0.210253	1	1.36591	LINC01010
ENSG00000135069	11.6623	-2.90083e-06	0.00144269	-1.25272	0.210307	1	1	PSAT1
ENSG00000217130	17.2148	4.26953e-06	0.00144268	1.25267	0.210325	1	1	NA
ENSG00000187626	44.9809	4.22991e-06	0.00144268	1.25263	0.21034	1	1.37678	ZKSCAN4
ENSG00000280365	4.23061	-2.65609e-06	0.00144269	-1.25212	0.210528	1	1.37678	NA
ENSG00000161202	735.635	9.55838e-06	0.00144263	1.25204	0.210554	1	1	DVL3
ENSG00000074356	1409.65	1.38762e-05	0.00144256	1.25186	0.21062	1	1	NCBP3
ENSG00000104626	295.283	7.78225e-06	0.00144265	1.25186	0.21062	1	0.365914	ERI1
ENSG00000169519	142.271	-5.44842e-06	0.00144267	-1.25186	0.210623	1	1	METTL15
ENSG00000145428	23.3416	-3.20411e-06	0.00144269	-1.25179	0.210648	1	1.37678	RNF175
ENSG00000135090	1653.38	-9.58295e-06	0.00144263	-1.2517	0.210681	1	0.381147	TAOK3
ENSG00000137078	198.926	6.58426e-06	0.00144266	1.25164	0.210702	1	0.365914	SIT1
ENSG00000185379	134.887	-6.16315e-06	0.00144267	-1.25144	0.210775	1	1.36591	RAD51D
ENSG00000066084	2056.32	-1.30044e-05	0.00144258	-1.25128	0.210831	1	1	DIP2B
ENSG00000259097	7.48726	-3.19826e-06	0.00144269	-1.25103	0.210924	1	1.37678	NA
ENSG00000142867	900.914	9.35149e-06	0.00144263	1.25091	0.210968	1	1	BCL10
ENSG00000172867	16.1975	1.2672e-06	0.00144269	-1.25075	0.211025	1	1.36591	KRT2
ENSG00000214029	225.629	-5.18804e-06	0.00144268	-1.25075	0.211025	1	1	ZNF891
ENSG00000163110	894.899	-6.51298e-06	0.00144266	-1.25053	0.211107	1	0.381147	PDLIM5
ENSG00000082684	2.06402	-1.10478e-06	0.00144269	-1.25041	0.211151	1	1.38115	SEMA5B
ENSG00000250461	73.5949	2.68229e-06	0.00144269	1.25036	0.211169	1	1	NA
ENSG00000224903	14.0647	-3.70055e-06	0.00144269	-1.25032	0.211182	1	1.36591	LOC101927858
ENSG00000272886	2675.58	6.54289e-06	0.00144266	1.25017	0.211237	1	1	DCP1A
ENSG00000163683	390.006	-2.80827e-06	0.00144269	-1.25011	0.21126	1	0.376775	SMIM14
ENSG00000237352	9.57	-2.12373e-06	0.00144269	-1.25006	0.211276	1	1.38115	NA
ENSG00000100448	6.3115	1.21641e-06	0.00144269	1.24983	0.211363	1	1.36591	CTSG
ENSG00000234230	2.84908	-2.14142e-06	0.00144269	-1.24975	0.211391	1	1	ZFX-AS1
ENSG00000123080	106.781	7.84406e-06	0.00144265	1.2497	0.21141	1	1.36591	CDKN2C
ENSG00000112299	176.623	-2.26641e-06	0.00144269	-1.24962	0.211437	1	0.365914	VNN1
ENSG00000272432	3.24256	-3.77207e-06	0.00144269	-1.24961	0.211441	1	1.37678	NA
ENSG00000231194	6.76218	-2.85091e-06	0.00144269	-1.24958	0.211453	1	1	NA
ENSG00000133639	30374	8.68042e-06	0.00144264	1.24956	0.211461	1	0.381147	BTG1
ENSG00000177042	185.059	-6.1345e-06	0.00144267	-1.24927	0.211565	1	0.365914	TMEM80
ENSG00000082458	278.515	7.1404e-06	0.00144266	1.24926	0.211569	1	0.381147	DLG3
ENSG00000132541	29.6471	-2.44355e-06	0.00144269	-1.24916	0.211607	1	1.37678	RIDA
ENSG00000218069	1.81157	-1.68953e-06	0.00144269	-1.24901	0.211662	1	1.37678	NA
ENSG00000244242	147.7	3.0315e-06	0.00144269	1.24898	0.211674	1	1.38115	IFITM10
ENSG00000011405	1732.43	8.90287e-06	0.00144264	1.24896	0.211681	1	1	PIK3C2A
ENSG00000165209	481.897	-6.49063e-06	0.00144266	-1.24891	0.211699	1	0.381147	STRBP
ENSG00000236324	5.15594	7.40956e-07	0.00144269	-1.24885	0.21172	1	1.38115	NA
ENSG00000189343	58.0793	6.10348e-06	0.00144267	1.24871	0.211772	1	1	NA
ENSG00000146411	2.56351	-1.53371e-06	0.00144269	-1.24857	0.211821	1	1.37678	SLC2A12
ENSG00000141985	829.532	5.77611e-06	0.00144267	1.24855	0.211829	1	1	SH3GL1
ENSG00000273888	3.98277	-2.82633e-06	0.00144269	-1.2481	0.211996	1	1.36591	FRMD6-AS1
ENSG00000104044	2.74976	1.65883e-06	0.00144269	1.24799	0.212033	1	1	OCA2
ENSG00000233178	4.74684	-8.78828e-06	0.0014427	-1.24768	0.212148	1	1.36591	NA
ENSG00000199218	7.80078	-2.29371e-06	0.00144269	-1.24747	0.212225	1	1	NA
ENSG00000261609	410.939	6.20211e-06	0.00144267	1.24736	0.212264	1	1	GAN
ENSG00000066654	2390.62	-1.06752e-05	0.00144254	-1.24735	0.212268	1	1	THUMPD1
ENSG00000268069	5.64512	-2.95143e-06	0.00144269	-1.24721	0.21232	1	1.38115	NA
ENSG00000175985	28.3363	4.262e-06	0.00144268	1.24712	0.212352	1	1.38115	PLEKHD1
ENSG00000235151	52.9591	2.30879e-06	0.00144269	1.24711	0.212357	1	1.38115	NA
ENSG00000168779	2.54372	-5.22054e-06	0.0014427	-1.24708	0.21237	1	1.36591	SHOX2
ENSG00000144935	66.5453	-7.78963e-06	0.00144268	-1.24693	0.212424	1	1	TRPC1
ENSG00000151229	131.297	-6.69564e-06	0.00144266	-1.24668	0.212516	1	1	SLC2A13
ENSG00000101040	775.882	-1.26152e-05	0.00144268	-1.24656	0.212561	1	0.365914	ZMYND8
ENSG00000228878	35.5863	-5.3399e-06	0.00144267	-1.2465	0.212581	1	1.38115	NA
ENSG00000121741	4012.93	9.66012e-06	0.00144263	1.24644	0.212603	1	1	ZMYM2
ENSG00000259370	3.06301	-5.22717e-07	0.00144269	-1.24617	0.212701	1	1	LOC105370854
ENSG00000127922	524.171	8.0419e-06	0.00144257	1.24597	0.212774	1	0.381147	SEM1
ENSG00000204099	79.6359	2.06161e-06	0.00144269	1.24538	0.212993	1	1.36591	NEU4
ENSG00000265491	1268.25	1.06178e-05	0.00144261	1.24534	0.213008	1	1	RNF115
ENSG00000143507	1979.6	5.69696e-06	0.00144267	1.24526	0.213037	1	0.376775	DUSP10
ENSG00000131981	1807.45	5.33108e-06	0.00144267	1.24523	0.213047	1	1	LGALS3
ENSG00000166801	1083.25	-4.04245e-06	0.00144268	-1.245	0.213133	1	1	FAM111A
ENSG00000226751	3.97014	-2.02119e-06	0.00144269	-1.2444	0.213353	1	1.37678	NA
ENSG00000021574	994.03	6.36915e-06	0.00144267	1.24439	0.213355	1	1	SPAST
ENSG00000282386	4.8067	2.68604e-06	0.00144269	1.24403	0.213489	1	1	NA
ENSG00000153015	317.022	-1.11296e-05	0.00144261	-1.24397	0.213512	1	0.365914	CWC27
ENSG00000222011	36.3102	4.9751e-06	0.00144268	-1.24393	0.213524	1	1	FAM185A
ENSG00000241058	277.158	-6.90156e-06	0.00144266	-1.24386	0.213551	1	0.381147	NSUN6
ENSG00000143314	110.348	-3.75957e-06	0.00144268	-1.24382	0.213567	1	1.38115	MRPL24
ENSG00000168040	229.294	7.04253e-06	0.00144266	1.24365	0.21363	1	0.376775	FADD
ENSG00000227394	2.7207	-1.93956e-06	0.00144269	-1.24336	0.213734	1	1	NA
ENSG00000186891	76.4231	3.46643e-06	0.00144269	1.24335	0.213738	1	1.38115	TNFRSF18
ENSG00000258791	2.51848	-1.06715e-06	0.00144269	-1.24322	0.213787	1	1.38115	LINC00520
ENSG00000284681	2.68999	-1.95749e-06	0.00144269	-1.24317	0.213804	1	1	NA
ENSG00000272994	118.651	-7.2671e-06	0.00144266	-1.24317	0.213805	1	1.37678	NA
ENSG00000185829	39.6118	-3.11664e-06	0.00144269	-1.24316	0.213807	1	1.37678	ARL17A
ENSG00000187098	144.807	-4.27029e-06	0.00144268	-1.24315	0.213812	1	1	MITF
ENSG00000213080	2.56424	-1.58026e-06	0.00144269	-1.24299	0.213873	1	1	NA
ENSG00000259786	3.14376	-2.77292e-07	0.0014427	-1.24297	0.213877	1	1	NA
ENSG00000214535	18.6376	-4.83571e-06	0.00144267	1.24266	0.213993	1	1.37678	NA
ENSG00000254665	15.1632	-3.41665e-06	0.00144269	-1.24251	0.214049	1	1.36591	NA
ENSG00000033122	36.2557	1.70644e-06	0.00144269	1.24239	0.214091	1	1.37678	LRRC7
ENSG00000274051	17.5112	4.81244e-06	0.00144268	1.24239	0.214093	1	1.38115	NA
ENSG00000171522	4868.5	6.35702e-06	0.00144267	1.24237	0.214102	1	1	PTGER4
ENSG00000167103	28.1058	2.8765e-06	0.00144269	1.2423	0.214125	1	1.37678	PIP5KL1
ENSG00000217416	1.82794	-1.60232e-06	0.00144269	-1.24229	0.21413	1	1	NA
ENSG00000100281	848.121	-1.61354e-06	0.00144262	1.24207	0.21421	1	0.365914	HMGXB4
ENSG00000133937	2.62621	1.71291e-06	0.00144269	1.24195	0.214255	1	1	GSC
ENSG00000158406	461.894	5.01908e-06	0.0014426	-1.24184	0.214295	1	0.365914	H4C8
ENSG00000135272	1321.51	-6.34247e-06	0.00144267	-1.2417	0.214348	1	0.365914	MDFIC
ENSG00000170903	230.508	6.18158e-06	0.00144267	1.24159	0.214389	1	1	MSANTD4
ENSG00000266844	12.3595	-3.70305e-06	0.00144269	-1.24141	0.214455	1	1.36591	NA
ENSG00000163964	218.231	-3.93047e-06	0.00144265	-1.24125	0.214512	1	0.381147	PIGX
ENSG00000259030	6.12508	-2.54672e-06	0.00144269	-1.24123	0.214522	1	1	FPGT-TNNI3K
ENSG00000147050	3846.67	9.00193e-06	0.00144264	1.24113	0.214559	1	0.376775	KDM6A
ENSG00000150873	3.28317	-1.94278e-06	0.00144269	-1.24088	0.21465	1	1.36591	C2orf50
ENSG00000257599	78.1808	-1.8656e-06	0.00144269	-1.24081	0.214674	1	1.36591	OVCH1-AS1
ENSG00000132334	7930.5	6.67008e-06	0.00144266	1.24048	0.2148	1	0.381147	PTPRE
ENSG00000089053	2304.25	-1.22374e-05	0.00144259	-1.24037	0.214837	1	1	ANAPC5
ENSG00000260563	41.7744	5.36676e-06	0.00144267	1.24019	0.214904	1	1.37678	NA
ENSG00000151327	624.224	6.17533e-06	0.00144267	1.24004	0.214962	1	0.365914	FAM177A1
ENSG00000081177	96.176	1.38982e-05	0.00144267	-1.23998	0.214982	1	1.37678	EXD2
ENSG00000205089	21.9256	-5.09577e-06	0.00144267	-1.23997	0.214985	1	1.36591	CCNI2
ENSG00000256590	2.39267	1.77376e-06	0.00144269	1.23994	0.214997	1	1.36591	NA
ENSG00000008086	140.461	-6.09166e-06	0.00144267	-1.2398	0.215051	1	1	CDKL5
ENSG00000163389	302.114	-9.68424e-06	0.00144263	-1.23969	0.21509	1	1	POGLUT1
ENSG00000226383	10.9468	-1.80832e-06	0.00144269	-1.23966	0.215102	1	1.36591	LINC01876
ENSG00000188389	65.3222	2.50051e-06	0.00144269	1.23965	0.215106	1	1	PDCD1
ENSG00000233184	83.2784	-6.04935e-06	0.00144267	-1.23958	0.215131	1	1.38115	LOC102606465
ENSG00000207279	4.72974	-2.8778e-06	0.00144269	-1.23945	0.215179	1	1.38115	SNORD116-24
ENSG00000089902	2598.17	6.79059e-06	0.00144266	1.23943	0.215188	1	1	RCOR1
ENSG00000107929	859.676	-6.13005e-06	0.00144267	-1.23938	0.215204	1	0.365914	LARP4B
ENSG00000264167	4.08497	1.97204e-06	0.00144269	1.23935	0.215214	1	1	NA
ENSG00000171811	5.10131	-1.5772e-06	0.00144269	-1.23932	0.215229	1	1.38115	CFAP46
ENSG00000138032	2557.69	6.39369e-06	0.00144262	1.2393	0.215234	1	0.365914	PPM1B
ENSG00000058404	2.85593	-1.14036e-06	0.00144269	-1.23923	0.215259	1	1.38115	CAMK2B
ENSG00000206623	4.09441	1.996e-06	0.00144269	1.2391	0.215309	1	1.38115	NA
ENSG00000230362	6.22835	-2.86812e-06	0.00144269	-1.23901	0.215341	1	1.36591	NA
ENSG00000128573	5.00291	-6.23657e-07	0.00144269	-1.23896	0.215359	1	1	FOXP2
ENSG00000186283	720.16	9.68923e-06	0.00144263	1.23883	0.215409	1	1	TOR3A
ENSG00000137413	700.06	-1.31116e-05	0.00144257	-1.23863	0.215481	1	0.365914	TAF8
ENSG00000113407	986.923	9.92422e-06	0.00144263	1.23861	0.21549	1	0.376775	TARS1
ENSG00000196284	126.093	-5.85441e-06	0.00144267	-1.23849	0.215534	1	1.37678	SUPT3H
ENSG00000172349	3894.9	9.9972e-06	0.00144262	1.23836	0.215582	1	1	IL16
ENSG00000278989	5.13129	-2.38083e-06	0.00144269	-1.23833	0.215595	1	1	NA
ENSG00000100473	35.8285	-3.3215e-06	0.00144269	-1.23829	0.215607	1	1	COCH
ENSG00000136560	2247.58	8.98621e-06	0.00144264	1.23815	0.21566	1	0.381147	TANK
ENSG00000081087	660.098	-4.95127e-06	0.00144268	-1.23802	0.215709	1	1	OSTM1
ENSG00000207031	33.9842	-5.1646e-06	0.00144268	-1.23791	0.215749	1	1.37678	SNORD59A
ENSG00000227032	38.2411	4.78156e-06	0.00144268	1.2379	0.215752	1	1.37678	NA
ENSG00000149451	2.53039	-1.50961e-06	0.00144269	-1.23775	0.21581	1	1.38115	ADAM33
ENSG00000233547	4.27369	2.66452e-06	0.00144269	1.23741	0.215936	1	1.38115	NA
ENSG00000105427	2.56386	-2.05236e-06	0.00144269	-1.23705	0.216069	1	1	CNFN
ENSG00000100219	3617.7	8.01357e-06	0.00144265	1.23696	0.216103	1	1	XBP1
ENSG00000102189	643.402	-4.40234e-06	0.00144268	-1.23691	0.216121	1	1	EEA1
ENSG00000247317	8.15815	-2.75425e-06	0.00144269	-1.23653	0.21626	1	1.37678	NA
ENSG00000275111	11.0959	-3.08227e-06	0.00144269	-1.23646	0.216288	1	1.37678	ZNF2
ENSG00000103550	124.015	-6.3504e-06	0.00144267	-1.23611	0.216419	1	1.36591	KNOP1
ENSG00000188215	296.765	4.1111e-06	0.00144268	1.23601	0.216455	1	0.365914	DCUN1D3
ENSG00000141543	976.786	-5.27047e-06	0.00144267	1.23592	0.216488	1	0.365914	EIF4A3
ENSG00000187957	6.62976	-2.22408e-06	0.00144269	-1.23579	0.216535	1	1	DNER
ENSG00000140157	1079.23	9.05311e-06	0.00144264	1.23567	0.216581	1	1	NIPA2
ENSG00000267990	8.17518	3.12815e-06	0.00144269	1.23567	0.216583	1	1.36591	NA
ENSG00000277817	5.34656	-2.59271e-06	0.00144269	-1.23566	0.216586	1	1	MIR6738
ENSG00000157426	209.507	-1.15674e-05	0.0014426	-1.23561	0.216604	1	1	AASDH
ENSG00000128512	287.611	3.83902e-06	0.00144268	1.23553	0.216634	1	0.381147	DOCK4
ENSG00000186517	4119.69	-7.12739e-06	0.00144266	-1.23548	0.216652	1	1	ARHGAP30
ENSG00000136026	1284.75	6.28972e-06	0.00144267	1.23535	0.216701	1	1	CKAP4
ENSG00000104611	2.89562	-1.92826e-06	0.00144269	-1.23533	0.216709	1	1.37678	SH2D4A
ENSG00000198015	680.769	-8.80834e-06	0.00144264	-1.23524	0.216741	1	1	MRPL42
ENSG00000100116	13.4788	4.85018e-06	0.00144269	-1.23522	0.216749	1	1.38115	GCAT
ENSG00000169884	95.8353	5.53396e-06	0.00144267	1.23517	0.216766	1	1	WNT10B
ENSG00000101335	272.596	-2.75603e-06	0.00144269	-1.23515	0.216776	1	0.376775	MYL9
ENSG00000211803	19.7505	-3.39126e-06	0.00144269	-1.23505	0.216814	1	1.38115	NA
ENSG00000241860	14.3019	-1.81059e-05	0.00144274	-1.23492	0.216859	1	1.36591	NA
ENSG00000203778	14.7459	-8.34406e-06	0.00144269	-1.23489	0.216872	1	1	FAM229B
ENSG00000125352	427.692	1.33159e-05	0.00144264	1.23484	0.21689	1	0.381147	RNF113A
ENSG00000229330	9.22711	-2.47157e-06	0.00144269	-1.23482	0.216898	1	1.37678	NA
ENSG00000101966	1246.71	1.09367e-05	0.00144261	1.23464	0.216964	1	1	XIAP
ENSG00000280077	84.9339	-6.66231e-06	0.00144266	-1.2346	0.216979	1	1.36591	NA
ENSG00000092068	20.1631	-2.0263e-06	0.00144269	-1.23457	0.21699	1	1.38115	SLC7A8
ENSG00000212907	1134.32	4.88655e-06	0.00144268	1.2345	0.217018	1	1	ND4L
ENSG00000271725	1.75431	1.84514e-06	0.00144269	1.23428	0.2171	1	1.37678	NA
ENSG00000212829	6.48896	2.57822e-06	0.00144269	1.23408	0.217173	1	1.38115	NA
ENSG00000269944	10.0556	3.05263e-06	0.00144269	1.23403	0.21719	1	1.38115	NA
ENSG00000253552	7.02696	-2.7106e-06	0.00144269	-1.23398	0.217209	1	1.38115	NA
ENSG00000128989	4285.71	8.80895e-06	0.00144264	1.23394	0.217227	1	0.376775	ARPP19
ENSG00000136536	2938.05	6.7952e-06	0.00144266	1.23392	0.217231	1	0.365914	MARCHF7
ENSG00000010704	62.7739	-2.83077e-06	0.00144269	-1.23389	0.217244	1	1	HFE
ENSG00000167705	135.937	6.12192e-06	0.00144267	1.23386	0.217254	1	1.37678	RILP
ENSG00000130363	90.3966	-4.06181e-06	0.00144268	-1.23383	0.217268	1	1.38115	RSPH3
ENSG00000173926	125.77	5.50043e-06	0.00144267	1.23381	0.217275	1	1	MARCHF3
ENSG00000149243	6.30192	-2.21152e-06	0.00144269	-1.23373	0.217302	1	1.36591	KLHL35
ENSG00000279446	3.07857	-6.96527e-07	0.00144269	-1.23347	0.2174	1	1.38115	NA
ENSG00000008083	7235.03	4.1266e-06	0.00144268	1.23347	0.217401	1	1	JARID2
ENSG00000106526	51.135	-7.51014e-06	0.00144265	-1.23345	0.217409	1	1.37678	ACTR3C
ENSG00000226174	13.1374	1.05735e-06	0.00144268	-1.23337	0.217437	1	1.36591	TEX22
ENSG00000132326	1095.67	5.23943e-06	0.00144267	1.23331	0.21746	1	0.365914	PER2
ENSG00000136715	901.416	8.00634e-06	0.00144261	1.23306	0.217554	1	0.381147	SAP130
ENSG00000125454	114.548	7.27703e-06	0.00144266	1.23296	0.217591	1	1	SLC25A19
ENSG00000131558	1371.57	-1.38417e-05	0.00144255	-1.23282	0.217643	1	1	EXOC4
ENSG00000102580	3016.26	7.56707e-06	0.00144265	1.23274	0.217674	1	1	DNAJC3
ENSG00000137193	3274.94	7.08858e-06	0.00144266	1.2327	0.217688	1	1	PIM1
ENSG00000265089	3.0825	-1.76117e-06	0.00144269	-1.23265	0.217706	1	1	MIR4655
ENSG00000229393	1.78811	-1.52964e-06	0.00144269	-1.23261	0.217723	1	1	NA
ENSG00000139977	1076.27	7.87464e-06	0.00144265	1.23251	0.217757	1	1	NAA30
ENSG00000274922	33.8178	-1.0877e-05	0.0014427	-1.23201	0.217946	1	1.38115	NA
ENSG00000141526	4109.39	3.43557e-06	0.00144269	1.23149	0.218139	1	0.381147	SLC16A3
ENSG00000167523	48.2871	-5.35133e-06	0.00144267	-1.23149	0.218139	1	1.36591	SPATA33
ENSG00000111596	3411.98	1.09684e-05	0.00144261	1.23145	0.218155	1	0.365914	CNOT2
ENSG00000166484	991.111	5.76985e-06	0.00144267	1.23142	0.218167	1	1	MAPK7
ENSG00000256469	2.59155	-1.94817e-06	0.00144269	-1.23116	0.218262	1	1.38115	NA
ENSG00000207789	5.41384	3.09739e-06	0.00144269	1.23105	0.218303	1	1	MIR26A2
ENSG00000157617	178.578	4.43009e-06	0.0014426	-1.23099	0.218327	1	0.381147	C2CD2
ENSG00000257556	7.46273	-3.20213e-06	0.00144269	-1.23087	0.218372	1	1	NA
ENSG00000078487	84.0177	-5.77454e-06	0.00144267	-1.23076	0.218411	1	1.36591	ZCWPW1
ENSG00000129003	8852.21	-8.52348e-06	0.00144264	-1.23058	0.218481	1	0.365914	VPS13C
ENSG00000267680	513.005	-1.14025e-05	0.0014426	-1.23056	0.218488	1	0.365914	ZNF224
ENSG00000080298	611.261	-7.96551e-06	0.00144265	-1.2305	0.218511	1	0.376775	RFX3
ENSG00000022567	350.525	6.61046e-06	0.00144266	1.23031	0.21858	1	0.376775	SLC45A4
ENSG00000265527	12.1627	-2.28832e-06	0.00144269	-1.23028	0.218591	1	1.36591	MIR5690
ENSG00000177707	100.66	4.23303e-06	0.00144268	1.23026	0.218599	1	1	NECTIN3
ENSG00000171729	34.974	2.8874e-06	0.00144269	1.23024	0.218607	1	1	TMEM51
ENSG00000198959	99.8477	3.58881e-06	0.00144269	1.23023	0.218609	1	1	TGM2
ENSG00000239736	7.59478	-2.06519e-06	0.00144269	-1.23021	0.21862	1	1.38115	NA
ENSG00000102109	5.87416	2.5675e-06	0.00144269	1.23012	0.218653	1	1	PCSK1N
ENSG00000067248	963.43	9.24925e-06	0.00144263	1.23006	0.218674	1	0.381147	DHX29
ENSG00000196581	11.7998	-1.85533e-06	0.00144269	-1.23005	0.21868	1	1.36591	AJAP1
ENSG00000241983	18.17	2.99314e-06	0.00144269	1.22999	0.218702	1	1.37678	NA
ENSG00000099999	129.676	8.80386e-06	0.00144264	1.22982	0.218765	1	1.38115	RNF215
ENSG00000106013	2.09878	-1.3631e-06	0.00144269	-1.22964	0.218833	1	1.36591	ANKRD7
ENSG00000121879	3200.47	0.000233778	0.00145236	1.22949	0.218888	1	1	PIK3CA
ENSG00000121486	123.329	-4.80808e-06	0.00144268	-1.22934	0.218944	1	1	TRMT1L
ENSG00000157103	5.93967	-2.72397e-07	0.0014427	-1.22923	0.218985	1	1.37678	SLC6A1
ENSG00000166535	5.36677	-4.37702e-07	0.0014427	-1.22923	0.218987	1	1.38115	A2ML1
ENSG00000224647	2.11921	-1.86364e-06	0.00144269	-1.22917	0.219009	1	1.38115	NA
ENSG00000260949	3.61809	2.18321e-06	0.00144269	1.22915	0.219015	1	1.38115	NA
ENSG00000273366	1.93475	1.97858e-06	0.00144269	1.22905	0.219052	1	1.38115	NA
ENSG00000235090	53.1363	3.84738e-06	0.00144268	1.22894	0.219092	1	1	NA
ENSG00000083312	3347.47	8.36516e-06	0.00144264	1.22874	0.21917	1	0.376775	TNPO1
ENSG00000164398	155.012	-5.035e-06	0.00144268	-1.22872	0.219175	1	1.37678	ACSL6
ENSG00000168175	3283.72	2.01257e-05	0.00144259	1.22867	0.219196	1	0.376775	MAPK1IP1L
ENSG00000223188	5.05905	-1.94456e-06	0.00144269	-1.22863	0.219211	1	1.38115	NA
ENSG00000205659	133.796	8.89803e-06	0.00144264	1.22858	0.219229	1	1	LIN52
ENSG00000130413	17.6362	-2.41712e-06	0.00144269	-1.22855	0.219242	1	1.38115	STK33
ENSG00000213930	403.106	-7.01809e-06	0.00144266	-1.22848	0.219268	1	1	GALT
ENSG00000251513	151.656	-3.56088e-06	0.00144269	-1.22844	0.219281	1	1	NA
ENSG00000036054	1235.45	7.05118e-06	0.00144266	1.22839	0.219302	1	0.381147	TBC1D23
ENSG00000011105	138.812	-3.83032e-06	0.00144268	-1.22831	0.219332	1	1	TSPAN9
ENSG00000269974	8.34206	3.17599e-06	0.00144269	1.22829	0.219338	1	1	NA
ENSG00000184307	130.128	-5.18674e-06	0.00144268	-1.22825	0.219351	1	1.36591	ZDHHC23
ENSG00000124201	4281.6	7.77726e-06	0.00144265	1.22824	0.219356	1	1	ZNFX1
ENSG00000134644	3723.2	1.63249e-05	0.0014425	1.22818	0.219379	1	1	PUM1
ENSG00000150457	1219.44	5.32242e-06	0.00144267	1.22759	0.219602	1	1	LATS2
ENSG00000235423	9.23665	-2.58715e-06	0.00144269	-1.22756	0.219612	1	1.38115	NA
ENSG00000255733	43.2221	-3.10596e-06	0.00144269	-1.22739	0.219677	1	1.38115	IFNG-AS1
ENSG00000251493	4.288	-2.38211e-06	0.00144269	-1.22727	0.219721	1	1.37678	FOXD1
ENSG00000201428	438.707	4.59806e-06	0.00144268	1.22713	0.219774	1	0.381147	NA
ENSG00000119705	267.452	8.4229e-06	0.00144257	1.22707	0.219796	1	1	SLIRP
ENSG00000103274	407.366	1.37195e-05	0.00144257	1.22699	0.219827	1	0.376775	NUBP1
ENSG00000134318	674.846	-6.1392e-06	0.00144267	-1.22684	0.219884	1	0.365914	ROCK2
ENSG00000244513	3.09131	1.91926e-06	0.00144269	1.22672	0.219927	1	1	NA
ENSG00000141867	1567.13	5.44952e-06	0.00144267	1.22671	0.219933	1	1	BRD4
ENSG00000088882	8.98616	-2.35875e-06	0.00144269	-1.22665	0.219953	1	1	CPXM1
ENSG00000164944	2226.11	7.69959e-06	0.00144265	1.22661	0.219968	1	1	VIRMA
ENSG00000140451	20.8607	-3.14665e-06	0.00144269	-1.22653	0.22	1	1.36591	PIF1
ENSG00000184144	4.70218	-5.33378e-07	0.00144269	-1.22618	0.220131	1	1	CNTN2
ENSG00000278962	62.0586	3.76191e-06	0.00144268	1.22602	0.220192	1	1.36591	NA
ENSG00000237879	3.29575	1.88219e-06	0.00144269	1.22601	0.220194	1	1.37678	LINC00398
ENSG00000132467	477.934	1.26772e-05	0.00144257	1.22601	0.220196	1	1	UTP3
ENSG00000137731	14.5225	2.83661e-06	0.00144269	1.22597	0.220211	1	1.37678	FXYD2
ENSG00000198125	2.34159	-8.72721e-07	0.00144269	-1.22584	0.220257	1	1	MB
ENSG00000253967	2.15634	6.55796e-07	0.00144269	1.2258	0.220273	1	1.38115	LOC101926892
ENSG00000275491	14.0263	-3.7984e-06	0.00144269	-1.22574	0.220296	1	1	LINC01730
ENSG00000235085	2.18698	1.03414e-06	0.00144269	1.22559	0.220353	1	1.36591	NA
ENSG00000164484	16.1978	-8.26748e-06	0.0014427	-1.22549	0.220392	1	1	TMEM200A
ENSG00000080166	9.1478	-2.50943e-06	0.00144269	-1.22541	0.22042	1	1.36591	DCT
ENSG00000113209	2.42376	-1.35466e-06	0.00144269	-1.2254	0.220425	1	1	PCDHB5
ENSG00000121644	743.265	7.08471e-06	0.00144266	1.22499	0.220579	1	0.365914	DESI2
ENSG00000197296	74.7188	-5.87827e-06	0.00144267	-1.2245	0.220764	1	1	FITM2
ENSG00000228917	6.47748	1.88428e-06	0.00144269	1.22449	0.220769	1	1.37678	NA
ENSG00000126368	471.049	5.37465e-06	0.00144267	1.22434	0.220825	1	0.376775	NR1D1
ENSG00000280239	16.0546	5.46881e-06	0.00144267	1.22392	0.220982	1	1.38115	NA
ENSG00000226688	90.4047	-6.94765e-06	0.00144266	-1.22371	0.221061	1	1	ENTPD1-AS1
ENSG00000129535	22.8519	5.3596e-06	0.00144267	1.22356	0.22112	1	1.38115	NRL
ENSG00000184588	8059.67	6.80808e-06	0.00144266	1.22351	0.221135	1	1	PDE4B
ENSG00000257027	578.538	-6.23688e-06	0.00144267	-1.22302	0.221321	1	1	NA
ENSG00000130957	2.7371	1.83995e-06	0.00144269	1.22255	0.221499	1	1.38115	FBP2
ENSG00000158796	795.91	1.18742e-05	0.00144259	1.22255	0.221501	1	1	DEDD
ENSG00000224861	16.1643	5.05242e-06	0.00144268	1.22209	0.221675	1	1.38115	NA
ENSG00000177640	3.12359	9.13223e-07	0.00144269	-1.22204	0.221694	1	1.38115	CASC2
ENSG00000169621	270.654	-7.51794e-06	0.00144265	-1.22203	0.221697	1	1	APLF
ENSG00000180155	64.6293	-3.57386e-06	0.00144269	-1.22201	0.221704	1	1	LYNX1
ENSG00000140575	7719.62	-4.0519e-06	0.00144268	-1.22197	0.221718	1	1	IQGAP1
ENSG00000227297	2.26948	-1.39722e-06	0.00144269	-1.22183	0.221772	1	1	NA
ENSG00000070047	1384.83	4.78496e-06	0.00144268	1.22173	0.221809	1	0.381147	PHRF1
ENSG00000151240	97.3627	-4.96782e-06	0.00144268	-1.22171	0.221818	1	1.37678	DIP2C
ENSG00000196510	237.472	-9.18962e-06	0.00144263	-1.22167	0.221834	1	0.376775	ANAPC7
ENSG00000278784	70.5483	-7.27226e-06	0.00144266	-1.22166	0.221838	1	1.38115	NA
ENSG00000138286	223.92	-7.13551e-06	0.00144266	-1.22157	0.221869	1	0.376775	FAM149B1
ENSG00000134569	4.26763	-6.43206e-07	0.00144269	-1.22121	0.222007	1	1.37678	LRP4
ENSG00000164885	79.3856	-5.49143e-06	0.00144267	-1.22114	0.222035	1	1.36591	CDK5
ENSG00000185917	194.744	-8.48432e-06	0.00144264	-1.22093	0.222112	1	0.376775	SETD4
ENSG00000122970	22.7202	-3.49708e-06	0.00144269	-1.22091	0.222121	1	1.37678	IFT81
ENSG00000033178	2054.49	1.12787e-05	0.0014426	1.22086	0.222138	1	1	UBA6
ENSG00000136514	58.238	5.37268e-06	0.00144267	1.22076	0.222177	1	1.37678	RTP4
ENSG00000164933	633.643	9.43542e-06	0.00144263	1.22064	0.222221	1	1	SLC25A32
ENSG00000135373	4.40038	-1.016e-06	0.00144269	-1.22051	0.222271	1	1.36591	EHF
ENSG00000143869	68.6467	-2.70259e-06	0.00144269	-1.22042	0.222306	1	1.36591	GDF7
ENSG00000243663	1.92628	1.63671e-06	0.00144269	1.2204	0.222312	1	1.37678	NA
ENSG00000201470	12.1894	-3.72162e-06	0.00144268	-1.2204	0.222312	1	1.37678	NA
ENSG00000178826	4.91449	-1.73514e-06	0.00144269	-1.2204	0.222314	1	1.36591	TMEM139
ENSG00000254427	4.79788	2.14305e-06	0.00144269	1.22033	0.222339	1	1.38115	LINC02696
ENSG00000100554	350.712	-1.12203e-05	0.0014426	-1.22009	0.22243	1	1	ATP6V1D
ENSG00000092853	39.8552	-4.75501e-06	0.00144268	-1.22003	0.222454	1	1.37678	CLSPN
ENSG00000162598	4.55183	-7.88364e-07	0.00144269	-1.21995	0.222486	1	1.37678	C1orf87
ENSG00000143156	63.4287	-1.17523e-05	0.00144269	-1.21989	0.222506	1	1	NME7
ENSG00000184979	27.2539	-4.51088e-06	0.00144268	-1.21979	0.222544	1	1.37678	USP18
ENSG00000263338	2.8021	2.00481e-06	0.00144269	1.21971	0.222574	1	1	NA
ENSG00000213585	1553.75	9.08506e-06	0.00144263	1.21968	0.222586	1	1	VDAC1
ENSG00000264364	1952.48	-2.24228e-05	0.00144262	-1.21964	0.2226	1	0.365914	DYNLL2
ENSG00000160321	49.3166	-4.08904e-06	0.00144268	-1.21957	0.222629	1	1.36591	ZNF208
ENSG00000204455	2.88601	-6.28324e-07	0.00144269	-1.21953	0.222642	1	1	NA
ENSG00000275409	4.93772	2.04572e-06	0.00144269	1.21924	0.222752	1	1	NA
ENSG00000174456	163.261	-6.516e-06	0.00144266	-1.21924	0.222755	1	1	C12orf76
ENSG00000130749	741.694	5.3949e-05	0.00144316	-1.21912	0.2228	1	1	ZC3H4
ENSG00000008294	3403.93	7.51028e-06	0.00144265	1.21899	0.222848	1	0.381147	SPAG9
ENSG00000102100	244.92	-5.02404e-06	0.00144268	-1.21891	0.222879	1	1	SLC35A2
ENSG00000110318	60.9117	-4.84215e-06	0.00144268	-1.21874	0.222943	1	1.38115	CEP126
ENSG00000257839	21.0084	-6.91477e-07	0.00144269	1.21863	0.222984	1	1	NA
ENSG00000135821	9815.31	5.69145e-06	0.00144267	1.21863	0.222984	1	1	GLUL
ENSG00000178075	32.5383	-5.0199e-06	0.00144268	-1.21861	0.222992	1	1	GRAMD1C
ENSG00000261770	9.69022	-2.41618e-06	0.00144269	-1.21837	0.223082	1	1.37678	NA
ENSG00000213020	412.928	1.0517e-05	0.00144261	1.21832	0.223101	1	0.376775	ZNF611
ENSG00000226660	72.5048	-4.23997e-06	0.00144268	-1.21831	0.223105	1	1.38115	NA
ENSG00000272002	1.95164	-6.88084e-07	0.00144269	-1.21793	0.22325	1	1	NA
ENSG00000157350	783.637	7.88259e-06	0.00144265	1.21785	0.22328	1	0.381147	ST3GAL2
ENSG00000260196	34.3681	6.23095e-06	0.00144266	1.21773	0.223326	1	1.36591	NA
ENSG00000269292	3.56565	-1.94415e-06	0.00144269	-1.21772	0.223329	1	1	NA
ENSG00000183570	23.3649	3.43086e-06	0.00144269	1.21756	0.223393	1	1	PCBP3
ENSG00000255737	1.80813	1.54335e-06	0.00144269	1.21746	0.223428	1	1	AGAP2-AS1
ENSG00000112679	978.056	-6.76791e-06	0.00144266	-1.21746	0.223428	1	0.381147	DUSP22
ENSG00000218358	2.97404	-1.78074e-06	0.00144269	-1.21729	0.223494	1	1	RAET1K
ENSG00000259429	38.768	4.66508e-06	0.00144268	1.21669	0.223722	1	1.37678	NA
ENSG00000188011	15.9568	2.25561e-06	0.00144269	1.21638	0.223842	1	1.38115	RTP5
ENSG00000252835	6384.34	-1.28896e-05	0.00144268	1.21635	0.223853	1	1	SCARNA21
ENSG00000163602	1567.17	6.46303e-06	0.00144266	1.21634	0.223855	1	1	RYBP
ENSG00000070501	769.815	8.29655e-06	0.00144264	1.21633	0.223859	1	1	POLB
ENSG00000139988	2.44034	-1.30689e-06	0.00144269	-1.21616	0.223923	1	1	RDH12
ENSG00000085563	560.851	4.61665e-06	0.00144268	1.21612	0.223938	1	1	ABCB1
ENSG00000119537	412.682	1.05401e-05	0.00144261	1.21593	0.224011	1	1	KDSR
ENSG00000197885	79.0942	6.87303e-06	0.00144266	1.21591	0.22402	1	1	NKIRAS1
ENSG00000279140	2.88635	2.15935e-06	0.00144269	1.21588	0.22403	1	1.36591	NA
ENSG00000198874	489.614	1.06742e-05	0.00144261	1.21582	0.224054	1	0.365914	TYW1
ENSG00000129596	4.91226	1.23565e-06	0.00144269	1.2151	0.224326	1	1	CDO1
ENSG00000241978	23.941	8.57167e-06	0.0014427	1.21506	0.224343	1	1.38115	PALM2AKAP2
ENSG00000106327	32.781	-4.24331e-06	0.00144268	-1.21505	0.224346	1	1	TFR2
ENSG00000256552	1.89489	-1.2865e-06	0.00144269	-1.21504	0.224352	1	1.38115	NA
ENSG00000268375	10.4402	-3.12016e-06	0.00144269	-1.21496	0.22438	1	1.37678	NA
ENSG00000124067	452.476	9.3174e-06	0.00144263	1.2148	0.224441	1	0.365914	SLC12A4
ENSG00000121454	6.73846	2.7798e-06	0.00144269	1.21466	0.224496	1	1	LHX4
ENSG00000115816	2469.22	8.82415e-06	0.00144264	1.21453	0.224545	1	0.365914	CEBPZ
ENSG00000147166	38.533	-4.99615e-06	0.00144268	-1.21438	0.224602	1	1.38115	ITGB1BP2
ENSG00000267374	1.87108	-1.31931e-06	0.00144269	-1.21426	0.22465	1	1	MIR924HG
ENSG00000260001	7.4368	2.7065e-06	0.00144269	1.21425	0.224651	1	1	TGFBR3L
ENSG00000257815	224.069	8.64048e-06	0.00144264	1.21416	0.224686	1	1	CNOT2-DT
ENSG00000182185	182.544	-7.18807e-06	0.00144266	-1.21405	0.224728	1	0.365914	RAD51B
OR2H2	6.8501	-1.63385e-06	0.00144269	-1.21397	0.22476	1	1	NA
ENSG00000206559	6.5099	-2.53865e-06	0.00144269	-1.21394	0.224772	1	1.38115	ZCWPW2
ENSG00000198064	11.6677	2.49877e-06	0.00144269	1.2138	0.224825	1	1.36591	NPIPB13
ENSG00000128016	17995.8	4.61465e-06	0.00144268	1.21374	0.224846	1	1	ZFP36
ENSG00000069667	6538.71	6.0229e-06	0.00144267	1.21366	0.224878	1	1	RORA
ENSG00000164211	1561	5.83921e-06	0.00144267	1.21363	0.224891	1	0.376775	STARD4
ENSG00000104331	1717.22	4.06091e-06	0.00144265	1.21359	0.224905	1	0.381147	IMPAD1
ENSG00000064012	3898.56	6.76305e-06	0.00144266	1.21356	0.224916	1	0.381147	CASP8
ENSG00000142856	137.383	-7.3175e-06	0.00144265	-1.21349	0.224943	1	1.37678	ITGB3BP
ENSG00000148057	81.9755	-7.93484e-06	0.00144265	-1.21338	0.224986	1	1	IDNK
ENSG00000207005	61.4305	-4.52447e-06	0.00144268	-1.21336	0.224992	1	1	RNU1-2
ENSG00000256525	335.675	-9.71452e-06	0.00144262	-1.21335	0.224995	1	0.376775	POLG2
ENSG00000151778	2.58756	-1.69299e-06	0.00144269	-1.21328	0.225024	1	1.38115	SERP2
ENSG00000271105	3.6801	-2.21623e-06	0.00144269	-1.21246	0.225335	1	1	NA
ENSG00000264148	2.59929	2.12838e-06	0.00144269	1.21242	0.225351	1	1.38115	NA
ENSG00000183336	2.05554	1.58165e-06	0.00144269	1.21233	0.225384	1	1.38115	BOLA2
ENSG00000082293	297.398	-3.02509e-06	0.00144269	-1.21232	0.225388	1	0.376775	COL19A1
ENSG00000144233	480.683	1.53019e-05	0.00144252	1.21217	0.225448	1	0.365914	AMMECR1L
ENSG00000278963	158.464	-5.59346e-06	0.00144267	-1.21211	0.225469	1	1.38115	NA
ENSG00000130940	643.632	4.21238e-06	0.00144268	1.21207	0.225485	1	0.376775	CASZ1
ENSG00000137267	137.674	-3.90882e-06	0.00144268	-1.21198	0.22552	1	1.36591	TUBB2A
ENSG00000174891	475.475	-9.58697e-06	0.00144262	-1.21194	0.225534	1	0.365914	RSRC1
ENSG00000179041	123.775	2.84061e-06	0.00144265	1.21192	0.225545	1	1.36591	RRS1
ENSG00000167487	239.471	4.95411e-06	0.00144268	1.2119	0.225552	1	0.365914	KLHL26
ENSG00000270030	5.38481	-2.21686e-06	0.00144269	-1.21182	0.225581	1	1	NA
ENSG00000227740	8.566	-3.39153e-06	0.00144269	-1.21172	0.225621	1	1.37678	NA
ENSG00000217801	37.4648	2.94382e-06	0.00144269	1.21165	0.225648	1	1	LOC100288175
ENSG00000163069	65.0975	-6.33394e-06	0.00144266	-1.21152	0.225697	1	1.37678	SGCB
ENSG00000279951	5.57401	2.56663e-06	0.00144269	1.2114	0.225742	1	1	NA
ENSG00000227773	3.24349	2.17011e-06	0.00144269	1.2113	0.225781	1	1.36591	NA
ENSG00000265917	3.25634	-1.677e-06	0.00144269	-1.211	0.225893	1	1.37678	MIR3685
ENSG00000215021	1979.08	1.33037e-05	0.00144256	1.21094	0.225917	1	1	PHB2
ENSG00000040633	276.676	7.94118e-06	0.00144265	1.2107	0.226011	1	0.365914	PHF23
ENSG00000109684	16.6147	-4.05617e-06	0.00144268	-1.21063	0.226039	1	1	CLNK
ENSG00000021645	5.29419	-3.17553e-07	0.0014427	-1.21057	0.22606	1	1	NRXN3
ENSG00000131508	1634.41	1.05346e-05	0.00144261	1.21041	0.226121	1	1	UBE2D2
ENSG00000164116	141.107	-4.61661e-06	0.00144268	-1.21029	0.226168	1	1.38115	GUCY1A1
ENSG00000278897	15.364	-8.45658e-06	0.00144269	-1.21021	0.226198	1	1	NA
ENSG00000103423	223.944	-4.89801e-06	0.00144268	-1.2102	0.226202	1	1	DNAJA3
ENSG00000133317	129.429	-4.33912e-06	0.00144268	-1.21014	0.226227	1	1	LGALS12
ENSG00000196843	3629.87	4.44011e-06	0.00144268	1.21002	0.226273	1	0.376775	ARID5A
ENSG00000151694	2058.43	8.03936e-06	0.00144264	1.20997	0.226292	1	0.376775	ADAM17
ENSG00000186814	155.336	-7.4586e-06	0.00144265	-1.20994	0.226303	1	1.38115	ZSCAN30
ENSG00000111727	443.673	5.87889e-05	0.00144321	1.20993	0.226307	1	1	HCFC2
ENSG00000151322	3.38951	-1.07586e-06	0.0014427	-1.20988	0.226327	1	1.38115	NPAS3
ENSG00000284642	8.93025	3.47943e-06	0.00144269	1.20984	0.226339	1	1.37678	NA
ENSG00000139572	183.861	3.2946e-06	0.00144269	1.20981	0.226352	1	0.381147	GPR84
ENSG00000236992	3.98022	-2.40091e-06	0.00144269	-1.2095	0.22647	1	1.36591	NA
ENSG00000177352	187.954	7.07838e-06	0.00144266	1.20911	0.226622	1	0.376775	CCDC71
ENSG00000253865	5.1338	-2.32497e-06	0.00144269	-1.20908	0.226631	1	1.37678	NA
ENSG00000148308	773.678	1.00262e-05	0.00144262	1.20907	0.226635	1	0.376775	GTF3C5
ENSG00000138668	2984.93	1.21287e-05	0.00144258	1.20907	0.226636	1	0.381147	HNRNPD
ENSG00000224470	3587.57	1.16697e-05	0.00144259	1.20902	0.226654	1	0.381147	ATXN1L
ENSG00000100138	1297.74	1.55972e-05	0.00144251	1.20902	0.226656	1	0.381147	SNU13
ENSG00000196724	82.4605	-6.05083e-06	0.00144267	-1.20899	0.226665	1	1.36591	ZNF418
ENSG00000110811	35.7371	3.80882e-06	0.00144268	1.20891	0.226696	1	1	P3H3
ENSG00000165240	442.107	1.33789e-05	0.00144256	1.2089	0.226703	1	1	ATP7A
ENSG00000234902	7.73556	2.4113e-06	0.00144269	-1.20886	0.226718	1	1.37678	NA
ENSG00000104691	57.8966	-5.13857e-06	0.00144267	-1.20872	0.22677	1	1.37678	UBXN8
ENSG00000224986	4.26868	-2.04472e-06	0.00144269	-1.20867	0.226791	1	1.36591	NA
ENSG00000188676	3.17597	-1.4469e-06	0.00144269	-1.20845	0.226874	1	1.37678	IDO2
ENSG00000269296	2.30686	-1.51181e-06	0.00144269	-1.20839	0.226898	1	1	NA
ENSG00000168883	1081.98	9.69506e-06	0.00144262	1.20838	0.2269	1	0.376775	USP39
ENSG00000267062	14.4009	-2.677e-06	0.00144269	-1.20835	0.226912	1	1.38115	NA
ENSG00000246985	17.2809	-3.18234e-06	0.00144268	-1.20813	0.226996	1	1.38115	SOCS2-AS1
ENSG00000128917	6.2988	2.82673e-06	0.00144269	1.20804	0.227032	1	1	DLL4
ENSG00000184677	1401.99	-9.24429e-06	0.00144263	-1.20801	0.227042	1	0.381147	ZBTB40
ENSG00000204710	5.04985	1.56934e-06	0.00144269	1.20801	0.227043	1	1	SPDYC
ENSG00000213889	70.8743	-4.90362e-06	0.00144268	-1.20794	0.227069	1	1.36591	PPM1N
ENSG00000163817	3.30237	-1.47793e-06	0.00144269	-1.20779	0.227128	1	1	SLC6A20
ENSG00000210196	81.7487	-2.94168e-06	0.00144269	-1.20745	0.22726	1	1.37678	NA
ENSG00000106336	9.97823	-2.58637e-06	0.00144269	-1.20698	0.227439	1	1.36591	FBXO24
ENSG00000103495	1597.8	1.06257e-05	0.00144261	1.20662	0.227579	1	1	MAZ
ENSG00000100867	2.31794	-1.81848e-06	0.00144269	-1.20657	0.2276	1	1.37678	DHRS2
ENSG00000119950	2239.62	6.56297e-06	0.00144266	1.20621	0.227735	1	0.376775	MXI1
ENSG00000123610	13.2293	-1.424e-06	0.00144269	-1.20621	0.227737	1	1.37678	TNFAIP6
ENSG00000198039	271.147	5.43324e-06	0.00144267	1.20619	0.227745	1	0.376775	ZNF273
ENSG00000224945	1.93676	-1.71292e-06	0.00144269	-1.20611	0.227774	1	1	NA
ENSG00000011007	1460.69	9.43985e-06	0.00144263	1.20593	0.227843	1	0.381147	ELOA
ENSG00000241229	1.73239	1.35242e-06	0.00144269	1.2059	0.227858	1	1.37678	NA
ENSG00000222489	143.522	4.95706e-06	0.00144268	1.20558	0.22798	1	1.37678	SNORA79B
ENSG00000121903	14.7252	-2.57091e-06	0.00144269	-1.20553	0.228	1	1	ZSCAN20
ENSG00000023287	4216.46	5.93126e-06	0.00144267	1.20552	0.228004	1	1	RB1CC1
ENSG00000111961	254.683	-2.98119e-06	0.00144269	-1.20541	0.228047	1	0.365914	SASH1
ENSG00000171425	394.976	8.75596e-06	0.00144264	1.20535	0.22807	1	1	ZNF581
ENSG00000048392	706.106	7.23758e-06	0.00144265	1.20532	0.228078	1	1	RRM2B
ENSG00000254897	2.2405	-1.80081e-06	0.00144269	-1.20532	0.228081	1	1.36591	NA
ENSG00000171790	3.2889	2.19658e-06	0.00144269	1.20516	0.228141	1	1.38115	SLFNL1
ENSG00000009954	2011.21	1.40293e-05	0.00144254	1.20505	0.228185	1	1	BAZ1B
ENSG00000229847	2.27367	-4.60977e-07	0.00144269	-1.205	0.228203	1	1.37678	EMX2OS
ENSG00000159140	11942.5	1.06564e-05	0.00144261	1.20489	0.228245	1	0.376775	SON
ENSG00000218283	163.257	9.31913e-06	0.00144263	1.20487	0.228253	1	0.376775	NA
ENSG00000163319	224.182	8.5448e-06	0.00144264	1.20481	0.228278	1	1	MRPS18C
ENSG00000073754	2.34875	-8.48956e-07	0.00144269	-1.20478	0.228289	1	1	CD5L
ENSG00000136010	8.35156	-2.05366e-06	0.00144269	-1.20463	0.228347	1	1.36591	ALDH1L2
ENSG00000126767	625.427	2.21494e-06	0.00144263	1.20463	0.228348	1	0.381147	ELK1
ENSG00000110514	5300.04	7.22552e-06	0.00144265	1.20462	0.228348	1	1	MADD
ENSG00000240370	12.4857	-4.08388e-06	0.00144268	-1.20462	0.228351	1	1.38115	RPL13P5
ENSG00000130475	761.061	6.08682e-06	0.00144267	1.20461	0.228353	1	0.365914	FCHO1
ENSG00000242094	133.995	4.25749e-06	0.00144268	1.20451	0.228391	1	1.38115	NA
ENSG00000179698	88.0148	-4.54111e-06	0.00144268	-1.20444	0.228418	1	1.38115	WDR97
ENSG00000176454	237.163	-7.04342e-06	0.00144266	-1.2044	0.228433	1	1	LPCAT4
ENSG00000179776	6.18582	-1.54992e-06	0.00144269	-1.20431	0.22847	1	1	CDH5
RF00003	4.20052	2.25557e-06	0.00144269	1.20429	0.228476	1	1	NA
ENSG00000231889	132.665	-1.05978e-05	0.00144267	-1.20427	0.228487	1	1	TRAF3IP2-AS1
ENSG00000138613	342.935	-7.55805e-06	0.00144261	-1.20418	0.22852	1	1	APH1B
ENSG00000163785	1336.73	7.12454e-06	0.00144266	1.20413	0.228539	1	0.376775	RYK
ENSG00000264160	2.01101	1.39141e-06	0.00144269	1.20408	0.228559	1	1	MIR4762
ENSG00000234337	3.03566	-2.51937e-06	0.00144269	-1.20394	0.228612	1	1	NA
ENSG00000178425	453.102	-6.52343e-06	0.00144266	-1.20388	0.228636	1	0.365914	NT5DC1
ENSG00000254901	76.6393	-7.06498e-06	0.00144266	-1.20387	0.228638	1	1	BORCS8
ENSG00000010319	14.5284	-2.87628e-06	0.00144269	-1.20378	0.228674	1	1.38115	SEMA3G
ENSG00000249786	9.23254	3.43425e-06	0.00144269	1.20376	0.228681	1	1	NA
ENSG00000168070	2.1834	-1.3305e-06	0.00144269	-1.20373	0.228692	1	1.36591	MAJIN
ENSG00000176124	71.318	-5.48646e-06	0.00144267	-1.20359	0.228747	1	1.38115	DLEU1
ENSG00000100865	270.36	1.78281e-05	0.00144263	1.20343	0.228811	1	0.381147	CINP
ENSG00000260038	9.79474	-3.63812e-06	0.00144268	-1.20342	0.228816	1	1	NA
ENSG00000088179	1599.86	-7.70369e-06	0.00144265	-1.20337	0.228833	1	0.365914	PTPN4
ENSG00000235018	5.74174	-3.10138e-06	0.00144269	-1.20321	0.228896	1	1.37678	NA
ENSG00000239884	13.1796	2.86944e-06	0.00144269	1.2032	0.228898	1	1.36591	NA
ENSG00000111737	1033.45	8.19374e-06	0.00144264	1.20304	0.228961	1	0.376775	RAB35
ENSG00000238719	7.6534	-3.36267e-06	0.00144269	-1.20274	0.229076	1	1	NA
ENSG00000197712	39.5352	4.40542e-06	0.00144268	1.20268	0.229098	1	1.37678	FAM114A1
ENSG00000261326	10.9954	2.7962e-06	0.00144269	1.20267	0.229105	1	1.36591	NA
ENSG00000163012	2.49065	-1.56303e-06	0.00144269	-1.20263	0.22912	1	1.38115	ZSWIM2
ENSG00000106078	4.85655	-8.66011e-07	0.00144269	-1.20256	0.229148	1	1.37678	COBL
ENSG00000218357	3.94469	-2.41225e-06	0.00144269	-1.2025	0.229168	1	1	LINC01644
ENSG00000188227	58.0713	-4.91863e-06	0.00144268	-1.20219	0.22929	1	1.36591	ZNF793
ENSG00000130021	114.378	-4.53884e-06	0.00144268	-1.20185	0.229423	1	1	PUDP
ENSG00000165689	296.637	-5.96135e-06	0.00144267	-1.20182	0.229433	1	0.376775	ENTR1
ENSG00000102385	7.77729	-1.35971e-06	0.00144269	-1.20175	0.22946	1	1.37678	DRP2
ENSG00000091106	156.559	-3.25798e-06	0.00144269	-1.20162	0.22951	1	1.38115	NLRC4
ENSG00000233646	2.03895	-1.50209e-06	0.00144269	-1.20151	0.229552	1	1	NA
ENSG00000142444	261.187	8.93197e-06	0.00144263	1.20148	0.229565	1	1	TIMM29
ENSG00000265735	651.13	6.1793e-06	0.00144266	1.20147	0.22957	1	0.381147	NA
ENSG00000250903	148.661	-8.23921e-06	0.00144264	-1.20145	0.229576	1	1.36591	NA
ENSG00000004399	2618.21	6.26536e-06	0.00144266	1.20135	0.229617	1	1	PLXND1
ENSG00000234899	4.33986	-3.5873e-07	0.00144269	-1.2013	0.229636	1	1	SOX9-AS1
ENSG00000154153	250.981	-9.40574e-06	0.00144267	-1.2011	0.229712	1	1	RETREG1
ENSG00000120063	14544.6	5.65105e-06	0.00144267	1.201	0.229752	1	0.376775	GNA13
ENSG00000151164	18.3749	-3.58005e-06	0.00144268	-1.20089	0.229793	1	1.37678	RAD9B
ENSG00000226803	4.34786	-1.94414e-06	0.00144269	-1.20086	0.229804	1	1.38115	NA
ENSG00000187391	17.8785	-2.42429e-06	0.00144269	-1.2007	0.229868	1	1	MAGI2
ENSG00000241612	9.59447	3.64164e-06	0.00144268	1.20064	0.229892	1	1	NA
ENSG00000169885	5.50955	-2.11901e-06	0.00144269	-1.20038	0.229992	1	1.36591	CALML6
ENSG00000179918	353.035	9.72929e-06	0.00144262	1.20036	0.23	1	1	SEPHS2
ENSG00000182168	4.58931	-9.87869e-07	0.00144269	-1.20021	0.230057	1	1.36591	UNC5C
ENSG00000264853	271.873	4.50594e-06	0.00144268	1.20011	0.230097	1	0.365914	NA
ENSG00000165929	2617.33	-8.17779e-06	0.00144264	-1.2001	0.230102	1	0.376775	TC2N
ENSG00000154252	7.05048	1.63816e-06	0.00144269	1.20009	0.230105	1	1.37678	GAL3ST2
ENSG00000279255	2.62742	-1.69662e-06	0.00144269	-1.19994	0.230163	1	1	NA
ENSG00000176340	748.678	7.91605e-06	0.00144265	1.19984	0.230203	1	0.381147	COX8A
ENSG00000154269	17.8772	-2.09481e-06	0.00144269	-1.1998	0.230216	1	1	ENPP3
ENSG00000256553	26.947	4.57232e-06	0.00144268	1.19972	0.230249	1	1.36591	NA
ENSG00000267751	12.0103	4.12346e-06	0.00144268	1.19971	0.230254	1	1	LOC105372233
ENSG00000138639	422.152	-5.5205e-06	0.00144267	-1.19959	0.230299	1	1	ARHGAP24
ENSG00000143437	1158.39	1.11084e-05	0.0014426	1.19951	0.230329	1	0.381147	ARNT
ENSG00000185664	4.70296	-1.95404e-06	0.00144269	-1.19947	0.230346	1	1.38115	PMEL
ENSG00000167633	57.5858	2.82866e-06	0.00144269	1.19945	0.230355	1	1.38115	KIR3DL1
ENSG00000153339	1131.34	-8.6307e-06	0.00144264	-1.19943	0.230361	1	0.381147	TRAPPC8
ENSG00000165672	522.574	-4.54435e-06	0.00144268	-1.19937	0.230383	1	1	PRDX3
ENSG00000124920	60.9671	2.65478e-06	0.00144269	1.19935	0.230393	1	1	MYRF
ENSG00000055163	5298.16	-9.62827e-06	0.00144262	-1.19932	0.230404	1	0.381147	CYFIP2
ENSG00000176973	44.3722	-5.3295e-06	0.00144268	-1.19922	0.230442	1	1	FAM89B
ENSG00000140553	393.879	-5.98215e-06	0.00144267	-1.19911	0.230486	1	0.365914	UNC45A
ENSG00000250510	109.87	-2.84157e-06	0.00144269	-1.19903	0.230516	1	1	GPR162
ENSG00000243547	15.015	-4.00312e-06	0.00144268	-1.199	0.230528	1	1.38115	NA
ENSG00000134684	1579.62	8.19417e-06	0.00144264	1.19888	0.230573	1	0.381147	YARS1
ENSG00000237836	4.96284	-2.46164e-06	0.00144269	-1.19859	0.230689	1	1	NA
ENSG00000075426	21814	5.40198e-06	0.00144267	1.19797	0.230928	1	0.376775	FOSL2
ENSG00000269653	10.8406	-2.08805e-06	0.00144269	-1.19793	0.230946	1	1	NA
ENSG00000151612	415.747	5.76204e-06	0.00144267	1.19784	0.230979	1	1	ZNF827
ENSG00000178409	67.662	5.81042e-06	0.00144267	1.19779	0.230998	1	1.36591	BEND3
ENSG00000217716	8.08018	2.68019e-06	0.00144269	1.19768	0.231041	1	1.38115	NA
ENSG00000221739	4.07459	-1.67207e-06	0.00144269	-1.19767	0.231046	1	1.38115	MIR1203
ENSG00000181045	631.158	7.2298e-06	0.00144265	1.19731	0.231184	1	0.381147	SLC26A11
ENSG00000164099	3.2162	-5.96067e-07	0.00144269	-1.19724	0.231213	1	1.38115	PRSS12
ENSG00000256274	29.9446	2.65426e-06	0.00144269	1.19698	0.231315	1	1.38115	NA
ENSG00000132646	272.348	-6.4563e-06	0.00144266	-1.19697	0.231319	1	0.365914	PCNA
ENSG00000279490	2.34908	-1.36155e-06	0.00144269	-1.19694	0.231328	1	1.38115	NA
ENSG00000163378	270.954	1.16297e-05	0.0014426	1.1967	0.231423	1	1	EOGT
ENSG00000186652	8.15525	2.54641e-06	0.00144269	1.19656	0.231477	1	1	PRG2
ENSG00000168310	322.675	-3.51745e-06	0.00144269	-1.19654	0.231485	1	1	IRF2
ENSG00000074410	2.20424	-6.79095e-07	0.00144269	-1.19648	0.231508	1	1.37678	CA12
ENSG00000228423	3.51729	-1.88045e-06	0.00144269	-1.19643	0.231529	1	1	NA
ENSG00000075884	2315.29	-9.96384e-06	0.00144262	-1.1961	0.231658	1	0.376775	ARHGAP15
ENSG00000266097	11.2806	-2.70996e-06	0.00144269	-1.19604	0.231681	1	1.36591	MIR5192
ENSG00000217624	19.1995	7.75417e-06	0.00144268	1.19602	0.23169	1	1	NA
ENSG00000102858	1406.11	6.11147e-06	0.00144267	1.19594	0.231718	1	0.376775	MGRN1
ENSG00000198121	86.5366	-2.58692e-06	0.00144269	-1.19563	0.231842	1	1	LPAR1
ENSG00000125812	2155.17	6.44823e-06	0.00144266	1.19558	0.231862	1	1	GZF1
ENSG00000100614	4300.46	8.95565e-06	0.00144263	1.19557	0.231866	1	0.376775	PPM1A
ENSG00000281469	6.55984	-3.33567e-06	0.00144269	-1.19556	0.231869	1	1	NA
ENSG00000075292	1820.32	-1.05183e-05	0.00144261	-1.19551	0.231887	1	1	ZNF638
ENSG00000170006	1273.08	-4.05396e-06	0.00144268	-1.19546	0.231908	1	0.381147	TMEM154
ENSG00000115993	1379.85	-1.16462e-05	0.00144259	-1.19531	0.231965	1	1	TRAK2
ENSG00000090316	838.584	6.14035e-06	0.00144267	1.19486	0.232141	1	0.376775	MAEA
ENSG00000249790	11.6839	2.06058e-06	0.00144269	1.19485	0.232146	1	1.36591	NA
ENSG00000143353	279.124	-8.4776e-06	0.00144264	-1.19484	0.232151	1	1	LYPLAL1
ENSG00000224186	5.29131	1.4964e-06	0.00144269	1.19482	0.232157	1	1.37678	C5orf66
ENSG00000104866	314.257	5.19959e-06	0.00144267	1.1948	0.232167	1	0.376775	PPP1R37
ENSG00000274904	7.80502	3.22444e-06	0.00144269	1.19476	0.23218	1	1.38115	NA
ENSG00000172673	663.212	-3.83784e-06	0.00144268	-1.19475	0.232185	1	0.381147	THEMIS
ENSG00000181097	22.5646	-4.39542e-06	0.00144268	-1.19469	0.232208	1	1	NA
ENSG00000175505	282.217	6.70469e-06	0.00144266	1.19439	0.232325	1	1	CLCF1
ENSG00000005486	1354.86	5.93557e-06	0.00144267	1.1943	0.232359	1	1	RHBDD2
ENSG00000223573	24.6207	4.13665e-06	0.00144268	1.19413	0.232429	1	1	TINCR
ENSG00000196922	175.38	-3.66735e-06	0.00144268	-1.1939	0.232517	1	1	NA
ENSG00000279199	2.52783	-1.56527e-06	0.00144269	-1.19385	0.232538	1	1.36591	NA
ENSG00000186625	386.587	1.21999e-05	0.00144258	1.19372	0.232589	1	0.365914	KATNA1
ENSG00000101290	3818.45	8.40982e-06	0.00144264	1.1937	0.232595	1	1	CDS2
ENSG00000175841	33.7035	-2.71745e-07	0.00144268	1.19354	0.232658	1	1.37678	NA
ENSG00000269890	11.7591	3.74213e-06	0.00144268	1.19331	0.23275	1	1	NA
ENSG00000227694	31.2137	4.6839e-06	0.00144268	1.19326	0.232767	1	1.37678	NA
ENSG00000132688	3.50417	-7.88953e-07	0.00144269	-1.19307	0.232841	1	1.37678	NES
ENSG00000206754	34.9606	-4.00643e-06	0.00144268	-1.19303	0.232858	1	1.38115	SNORD101
ENSG00000110436	9.60667	-1.24044e-06	0.00144269	-1.19302	0.232861	1	1.38115	SLC1A2
ENSG00000070729	3.73586	-6.779e-07	0.00144269	-1.19286	0.232923	1	1	CNGB1
ENSG00000163746	6.6689	1.5085e-06	0.00144269	1.19286	0.232926	1	1	PLSCR2
ENSG00000114125	1354.65	8.70799e-06	0.00144263	1.19276	0.232964	1	1	RNF7
ENSG00000119787	1052.09	9.07566e-06	0.00144263	1.19261	0.233023	1	0.365914	ATL2
ENSG00000233098	5.44551	-1.20121e-06	0.00144269	-1.19253	0.233055	1	1.38115	LOC339260
ENSG00000198815	2160.84	1.17615e-05	0.00144258	1.1925	0.233065	1	0.381147	FOXJ3
ENSG00000159147	112.789	1.00236e-05	0.00144261	1.19225	0.233163	1	1	DONSON
ENSG00000166780	22.6433	-4.01533e-06	0.00144268	-1.19217	0.233194	1	1.37678	BMERB1
ENSG00000246273	36.9754	-4.90402e-06	0.00144268	-1.192	0.233261	1	1.37678	SBF2-AS1
ENSG00000125505	1092.72	5.77129e-06	0.00144267	1.1919	0.2333	1	1	MBOAT7
ENSG00000177602	13.7699	4.50703e-06	0.00144268	1.19181	0.233334	1	1	HASPIN
ENSG00000149308	1320.25	8.60896e-06	0.00144264	1.19176	0.233355	1	0.376775	NPAT
ENSG00000139410	27.1028	3.34354e-06	0.00144269	1.19174	0.233363	1	1	SDSL
ENSG00000165591	106.514	-5.52491e-06	0.00144267	-1.19148	0.233467	1	1	FAAH2
ENSG00000125257	510.875	-5.447e-06	0.00144267	-1.19121	0.233571	1	0.365914	ABCC4
ENSG00000164318	4.08343	-3.80617e-07	0.0014427	-1.19117	0.233586	1	1.37678	EGFLAM
ENSG00000106829	2800.72	9.7852e-06	0.00144262	1.19108	0.23362	1	1	TLE4
ENSG00000103472	57.2556	4.99757e-06	0.00144267	1.19108	0.233622	1	1.37678	RRN3P2
ENSG00000173227	3.17389	-7.15906e-07	0.00144269	-1.19105	0.233633	1	1.37678	SYT12
ENSG00000256030	2.15089	1.18495e-06	0.00144269	1.19105	0.233633	1	1.37678	NA
ENSG00000205927	6.89902	1.68527e-06	0.00144269	1.19099	0.233656	1	1.37678	OLIG2
ENSG00000170074	204.236	-3.6377e-06	0.00144268	-1.19097	0.233665	1	1	FAM153A
ENSG00000134686	1777.44	6.32371e-06	0.00144266	1.19075	0.233752	1	0.365914	PHC2
ENSG00000178852	426.717	-6.33702e-06	0.00144266	-1.19062	0.233803	1	0.381147	EFCAB13
ENSG00000129749	11.3566	3.11895e-06	0.00144269	1.19058	0.233819	1	1	CHRNA10
ENSG00000153551	561.679	-6.62674e-06	0.00144266	-1.19052	0.233842	1	0.376775	CMTM7
ENSG00000197054	15.5686	-4.7727e-06	0.00144268	-1.19043	0.233876	1	1	ZNF763
ENSG00000226117	4.38422	-2.21796e-06	0.00144269	-1.19032	0.233922	1	1.37678	NA
ENSG00000250742	1.93858	1.55687e-06	0.00144269	1.19015	0.233988	1	1.36591	LINC02381
ENSG00000169895	2050.12	7.67932e-06	0.00144265	1.19006	0.234024	1	1	SYAP1
ENSG00000141337	305.364	-8.02964e-06	0.00144264	-1.19005	0.234025	1	1	ARSG
ENSG00000102103	617.877	1.03321e-05	0.00144261	1.18999	0.234049	1	0.376775	PQBP1
ENSG00000210194	14.4774	-9.20995e-07	0.00144269	-1.18986	0.234101	1	1.38115	NA
ENSG00000075073	2.44331	1.09153e-06	0.00144269	1.18984	0.23411	1	1	TACR2
ENSG00000166927	955.499	-3.07979e-06	0.00144269	-1.18979	0.234129	1	0.381147	MS4A7
ENSG00000184787	1767.85	-1.55564e-05	0.0014425	-1.18979	0.234131	1	1	UBE2G2
ENSG00000099219	294.651	-6.8452e-06	0.00144266	-1.18968	0.234172	1	0.365914	ERMP1
ENSG00000080345	3068.51	6.7299e-06	0.00144266	1.18955	0.234222	1	0.381147	RIF1
ENSG00000249637	8.6799	-3.62711e-06	0.00144268	-1.18954	0.234227	1	1.37678	NA
ENSG00000177427	124.538	8.48312e-06	0.00144264	1.18948	0.234251	1	1.38115	MIEF2
ENSG00000253690	3.0419	-1.81754e-06	0.00144269	-1.18944	0.234269	1	1.37678	NA
ENSG00000154822	2095.18	-6.82812e-06	0.00144266	-1.18941	0.234279	1	1	PLCL2
ENSG00000161270	7.2714	-2.46554e-06	0.00144269	-1.18927	0.234332	1	1.38115	NPHS1
ENSG00000196778	6.15101	-6.31771e-07	0.00144269	-1.18921	0.234355	1	1.36591	OR52K1
ENSG00000110768	331.615	-7.14849e-06	0.00144265	-1.18908	0.234409	1	1	GTF2H1
ENSG00000241494	5.17588	2.90092e-06	0.00144269	1.18907	0.234414	1	1.37678	NA
ENSG00000186026	16.6119	-3.67414e-06	0.00144268	-1.18903	0.234427	1	1.36591	ZNF284
ENSG00000127074	30.627	-1.18688e-06	0.00144269	1.18901	0.234434	1	1.36591	RGS13
ENSG00000258651	2.36665	-1.53999e-06	0.00144269	-1.18882	0.234511	1	1	SEC23A-AS1
ENSG00000116815	554.118	4.53342e-06	0.00144268	1.1886	0.234599	1	0.376775	CD58
ENSG00000033800	2863.15	1.26905e-05	0.00144257	1.18825	0.234735	1	0.381147	PIAS1
ENSG00000163684	307.083	7.496e-06	0.00144265	1.18819	0.234759	1	0.365914	RPP14
ENSG00000238039	23.4655	-3.04355e-06	0.00144269	-1.18794	0.234858	1	1.38115	NA
ENSG00000261488	2.31699	-1.48668e-06	0.00144269	-1.18781	0.234909	1	1.38115	TBILA
ENSG00000160113	31.6861	5.72157e-06	0.00144268	1.18779	0.234915	1	1.38115	NR2F6
ENSG00000131089	338.748	-7.69862e-06	0.00144265	-1.18776	0.234928	1	1	ARHGEF9
ENSG00000089876	169.171	7.83066e-06	0.00144265	1.18774	0.234934	1	0.365914	DHX32
ENSG00000183207	205.147	-4.47831e-06	0.00144267	-1.1877	0.234951	1	1	RUVBL2
ENSG00000130706	797.544	6.08387e-06	0.00144267	1.18728	0.235116	1	1	ADRM1
ENSG00000030066	740.106	-2.69803e-05	0.00144276	-1.18726	0.235126	1	0.381147	NUP160
ENSG00000101280	2.12112	1.46486e-06	0.00144269	1.18721	0.235146	1	1	ANGPT4
ENSG00000184319	24.4397	-3.2571e-06	0.00144269	-1.18715	0.235169	1	1	NA
ENSG00000165861	411.402	8.4891e-06	0.00144264	1.18659	0.23539	1	0.381147	ZFYVE1
ENSG00000250696	2.53155	-7.94846e-07	0.00144269	-1.18651	0.235419	1	1.36591	LOC105377267
ENSG00000261131	10.7655	7.29479e-08	0.00144268	-1.18638	0.235471	1	1.37678	NA
ENSG00000070756	27164.3	1.16632e-05	0.00144258	1.18638	0.235473	1	0.376775	PABPC1
ENSG00000105479	12.6475	-4.10168e-06	0.00144269	-1.18637	0.235477	1	1.38115	CCDC114
ENSG00000197776	129.197	-8.36337e-06	0.00144264	-1.18613	0.235571	1	1	KLHDC1
ENSG00000103647	17.6361	1.68025e-06	0.00144269	-1.18602	0.235616	1	1	CORO2B
ENSG00000225573	22.7413	5.10203e-06	0.00144267	1.18593	0.23565	1	1.36591	NA
ENSG00000165175	886.289	4.91802e-06	0.00144267	1.18582	0.235693	1	0.376775	MID1IP1
ENSG00000128908	1692.35	2.09477e-05	0.00144248	1.18574	0.235725	1	1	INO80
ENSG00000114544	443.511	4.94382e-05	0.00144302	1.18572	0.235732	1	0.381147	SLC41A3
ENSG00000162482	15.9259	5.40452e-06	0.00144268	1.18554	0.235805	1	1.38115	AKR7A3
ENSG00000102921	2281.85	7.62772e-06	0.00144265	1.18545	0.23584	1	1	N4BP1
ENSG00000262223	4.58368	2.38746e-06	0.00144269	1.18538	0.235869	1	1	LOC100130370
ENSG00000272418	3.03889	1.86819e-06	0.00144269	1.18523	0.235927	1	1	NA
ENSG00000260228	8.94138	-2.09958e-06	0.00144269	-1.18505	0.235998	1	1.38115	LOC102724163
ENSG00000125107	3509.91	-9.19302e-06	0.00144263	-1.18478	0.236103	1	0.376775	CNOT1
ENSG00000092330	1125.99	-4.54774e-05	0.00144287	-1.1847	0.236135	1	0.381147	TINF2
ENSG00000212802	32.973	5.2122e-06	0.00144267	1.18463	0.236164	1	1.37678	NA
ENSG00000197816	22.9821	1.44756e-05	0.00144272	-1.18452	0.236205	1	1	CCDC180
ENSG00000211747	164.435	-5.347e-06	0.00144267	-1.18428	0.236302	1	1	NA
ENSG00000220517	35.0444	-3.44497e-06	0.00144269	-1.18418	0.236343	1	1	NA
ENSG00000238317	47.7584	-5.30054e-06	0.00144267	-1.18416	0.236351	1	1.36591	SNORD11
ENSG00000167468	1600.26	7.87262e-06	0.00144264	1.18384	0.236476	1	1	GPX4
ENSG00000259251	3.05232	-1.49574e-06	0.00144269	-1.18364	0.236554	1	1.37678	NA
ENSG00000270504	5.35311	-2.51116e-06	0.00144269	-1.18364	0.236555	1	1.37678	NA
ENSG00000273415	2.59851	-1.2029e-06	0.00144269	-1.18361	0.236566	1	1.37678	NA
ENSG00000280163	8.1059	-1.83236e-06	0.00144269	-1.18334	0.236674	1	1.37678	NA
ENSG00000127249	40.9112	-3.16037e-06	0.00144269	-1.18333	0.236678	1	1.38115	ATP13A4
ENSG00000147454	2905.47	4.13629e-06	0.00144268	1.18332	0.236681	1	1	SLC25A37
ENSG00000253731	9.07002	-1.28171e-06	0.00144269	-1.18296	0.236825	1	1.38115	PCDHGA6
ENSG00000227066	13.4502	-4.97557e-06	0.00144269	-1.18261	0.236965	1	1	NA
ENSG00000225880	71.9288	5.37461e-06	0.00144267	1.18258	0.236974	1	1	LINC00115
ENSG00000246145	9.99499	-2.38697e-06	0.00144269	-1.18252	0.237001	1	1.38115	RRS1-AS1
ENSG00000270015	106.327	-5.91366e-06	0.00144267	-1.18249	0.237012	1	1.38115	NA
ENSG00000225292	5.18316	2.40794e-06	0.00144269	1.18248	0.237013	1	1	NA
ENSG00000141367	5696.2	8.15984e-06	0.00144264	1.18239	0.23705	1	0.365914	CLTC
ENSG00000152495	2897.54	-6.65655e-06	0.00144266	-1.18214	0.23715	1	0.365914	CAMK4
ENSG00000145476	356.064	-4.62309e-06	0.00144268	-1.18204	0.237189	1	0.376775	CYP4V2
ENSG00000235636	2.87191	-2.35707e-06	0.00144269	-1.18199	0.237211	1	1	NA
ENSG00000263941	7.06658	2.68653e-06	0.00144269	1.18195	0.237227	1	1	NA
ENSG00000049540	4.1669	-6.38689e-07	0.00144269	-1.18184	0.237269	1	1.38115	ELN
ENSG00000140365	170.569	-5.68713e-06	0.00144267	-1.18172	0.237318	1	0.365914	COMMD4
ENSG00000135018	4496.42	9.43395e-06	0.00144262	1.18158	0.237373	1	1	UBQLN1
ENSG00000175390	4606.72	1.13292e-05	0.00144259	1.18152	0.237396	1	0.381147	EIF3F
ENSG00000122507	403.579	-9.7832e-06	0.00144262	-1.18143	0.237432	1	1	BBS9
ENSG00000047644	820.648	-7.8467e-06	0.00144264	-1.18138	0.23745	1	1	WWC3
ENSG00000008735	6.83357	-3.00254e-06	0.00144269	-1.18133	0.237471	1	1	MAPK8IP2
ENSG00000068079	229.57	-5.2724e-06	0.00144267	-1.1813	0.237485	1	0.365914	IFI35
ENSG00000140678	7470.39	5.29431e-06	0.00144267	1.18111	0.237557	1	0.381147	ITGAX
ENSG00000255325	6.58219	-2.31921e-06	0.00144269	-1.18105	0.237584	1	1.36591	NA
ENSG00000140718	733.521	-9.01254e-06	0.00144263	-1.1809	0.237641	1	0.376775	FTO
ENSG00000168314	5.55038	-5.85175e-07	0.00144269	-1.18084	0.237667	1	1.36591	MOBP
ENSG00000120662	271.466	-1.28547e-05	0.00144258	-1.18079	0.237686	1	0.376775	MTRF1
ENSG00000273306	32.7476	4.96145e-06	0.00144268	1.18077	0.237696	1	1	NA
ENSG00000197818	1242.56	6.52188e-06	0.00144266	1.18074	0.237705	1	1	SLC9A8
ENSG00000212916	47.4343	-5.88747e-06	0.00144267	-1.18071	0.237718	1	1	MAP10
ENSG00000101890	2.80116	-5.72226e-07	0.00144269	-1.18063	0.237748	1	1.36591	GUCY2F
ENSG00000109881	12.4027	-3.12599e-06	0.00144269	-1.18043	0.237828	1	1	CCDC34
ENSG00000143643	568.609	-6.07455e-06	0.00144266	-1.18041	0.237835	1	0.376775	TTC13
ENSG00000182621	567.992	-5.43017e-06	0.00144267	-1.18029	0.237884	1	0.365914	PLCB1
ENSG00000131389	3178.07	7.99345e-06	0.00144264	1.18027	0.237892	1	0.376775	SLC6A6
ENSG00000256723	5.90026	-1.71541e-06	0.00144269	-1.18024	0.237906	1	1	NA
ENSG00000119943	140.512	-6.93716e-06	0.00144266	-1.18022	0.237912	1	1.38115	PYROXD2
ENSG00000124486	7501.57	7.52018e-06	0.00144265	1.18017	0.237934	1	0.376775	USP9X
ENSG00000143164	502.879	1.95061e-05	0.00144264	-1.17994	0.238025	1	0.365914	DCAF6
ENSG00000152894	99.1418	-4.86855e-06	0.00144268	-1.17993	0.238029	1	1.37678	PTPRK
ENSG00000272533	156.335	-7.8079e-06	0.00144264	-1.17982	0.238072	1	1	SNORA28
ENSG00000142961	330.32	-1.20999e-05	0.00144267	-1.17978	0.238087	1	1	MOB3C
ENSG00000279481	17.978	2.77632e-06	0.00144269	1.17964	0.238144	1	1.36591	NA
ENSG00000242349	12.5675	-3.3179e-06	0.00144269	-1.17956	0.238174	1	1.37678	NA
ENSG00000089057	1486.35	6.94856e-06	0.00144266	1.17954	0.238184	1	0.381147	SLC23A2
ENSG00000095059	654.089	-7.6946e-06	0.00144265	-1.17949	0.238203	1	0.376775	DHPS
ENSG00000261040	8.21089	-1.8705e-07	0.00144269	-1.17938	0.238246	1	1	WFDC21P
ENSG00000234062	12.5646	-3.37763e-06	0.00144269	-1.1793	0.238277	1	1.38115	NA
ENSG00000035720	157.798	-5.14587e-06	0.00144267	-1.17929	0.238281	1	1	STAP1
ENSG00000108061	2665.22	8.09027e-06	0.00144264	1.17928	0.238288	1	0.381147	SHOC2
ENSG00000125772	10328	5.06797e-06	0.00144267	1.17923	0.238305	1	0.381147	GPCPD1
ENSG00000123415	66.1043	-2.53815e-06	0.00144267	-1.17916	0.238336	1	1	SMUG1
ENSG00000204628	23265.7	1.16347e-05	0.00144258	1.17897	0.238409	1	1	RACK1
ENSG00000146267	3.82453	-5.2638e-07	0.00144269	-1.1789	0.238438	1	1	FAXC
ENSG00000181444	287.776	4.59606e-06	0.00144268	1.17853	0.238584	1	1	ZNF467
ENSG00000134762	2.29197	-5.31204e-07	0.0014427	-1.17847	0.238608	1	1.37678	DSC3
ENSG00000101224	1329.99	-5.79741e-06	0.00144267	-1.17836	0.238652	1	1	CDC25B
ENSG00000276213	4.20498	2.06136e-06	0.00144269	1.17835	0.238658	1	1.38115	NA
ENSG00000138756	736.969	-4.78178e-06	0.00144268	-1.17834	0.238662	1	0.381147	BMP2K
ENSG00000185621	72.4079	-7.26088e-06	0.00144265	-1.1782	0.238717	1	1.38115	LMLN
ENSG00000107020	131.673	-5.53169e-06	0.00144267	-1.17819	0.238722	1	1.36591	PLGRKT
ENSG00000274214	9.77758	-3.16507e-06	0.00144269	-1.17818	0.238726	1	1.38115	NA
ENSG00000152154	3.23649	-1.47412e-06	0.00144269	-1.17814	0.238742	1	1.37678	TMEM178A
ENSG00000180008	892.741	1.1016e-05	0.0014426	1.17798	0.238806	1	1	SOCS4
ENSG00000272909	22.73	-5.49502e-06	0.00144267	-1.17797	0.238809	1	1.38115	NA
ENSG00000196588	1290.94	8.01946e-06	0.00144264	1.17783	0.238866	1	0.381147	MRTFA
ENSG00000054523	1324.15	6.41764e-06	0.00144266	1.17775	0.238896	1	0.381147	KIF1B
ENSG00000253284	19.8694	-3.88408e-06	0.00144268	-1.17767	0.23893	1	1	NA
ENSG00000184384	1592.58	-8.56043e-06	0.00144263	-1.17753	0.238984	1	0.365914	MAML2
ENSG00000162927	89.5166	-5.73945e-06	0.00144267	-1.17752	0.238987	1	1.36591	PUS10
ENSG00000276747	5.45048	-1.20899e-06	0.00144269	-1.17739	0.239041	1	1.37678	PADI6
ENSG00000187595	7.7297	2.47416e-06	0.00144269	1.17731	0.23907	1	1.36591	ZNF385C
ENSG00000100030	3218.46	-6.80772e-06	0.00144266	-1.17699	0.239201	1	0.381147	MAPK1
ENSG00000104976	215.257	6.92744e-06	0.00144266	1.17689	0.23924	1	0.381147	SNAPC2
ENSG00000115840	268.469	-1.07429e-05	0.0014426	-1.17681	0.23927	1	1	SLC25A12
ENSG00000272636	22.5795	-2.01757e-06	0.00144269	-1.17679	0.239281	1	1	DOC2B
ENSG00000197893	3.79974	-3.7539e-07	0.0014427	-1.17678	0.239282	1	1.37678	NRAP
ENSG00000262202	235.063	-2.4141e-06	0.00144269	-1.17626	0.239492	1	0.381147	NA
ENSG00000198677	1585.41	-9.82312e-06	0.00144262	-1.17622	0.239508	1	1	TTC37
ENSG00000108474	285.354	-8.21962e-06	0.00144264	-1.17613	0.239542	1	1	PIGL
ENSG00000255857	16.3172	4.61385e-06	0.00144268	1.17603	0.239582	1	1	NA
ENSG00000162928	670.058	7.08962e-06	0.00144265	1.17596	0.239611	1	0.365914	PEX13
ENSG00000166747	4682.54	6.95094e-06	0.00144266	1.17591	0.23963	1	0.376775	AP1G1
ENSG00000138772	15.7222	-3.17301e-06	0.00144269	-1.1755	0.239796	1	1	ANXA3
ENSG00000272084	62.3291	4.0172e-06	0.00144268	1.17548	0.239803	1	1.36591	NA
ENSG00000187912	87.6082	-3.70573e-06	0.00144268	-1.17541	0.23983	1	1.36591	CLEC17A
ENSG00000053747	7.22303	-1.04667e-06	0.00144269	-1.17541	0.23983	1	1	LAMA3
ENSG00000265110	2.51712	1.71586e-06	0.00144269	1.17523	0.239904	1	1.37678	MIR4731
ENSG00000159111	877.729	8.44741e-06	0.00144264	1.17518	0.239923	1	0.365914	MRPL10
ENSG00000180957	774.86	1.77025e-05	0.00144259	1.17517	0.239925	1	0.365914	PITPNB
ENSG00000170088	271.84	-8.65595e-06	0.00144263	-1.17515	0.239936	1	1	TMEM192
ENSG00000215930	1.76169	-1.54034e-06	0.00144269	-1.17503	0.239983	1	1.38115	MIR942
ENSG00000106683	647.051	7.44891e-06	0.00144265	1.17454	0.240178	1	0.381147	LIMK1
ENSG00000102781	224.229	-4.40233e-06	0.00144268	-1.17451	0.24019	1	1	KATNAL1
ENSG00000065613	2951.76	-7.69443e-05	0.00144365	1.17443	0.240223	1	1	SLK
ENSG00000103160	354.163	-1.08967e-05	0.0014426	-1.174	0.240397	1	1	HSDL1
ENSG00000258413	10.1565	2.82794e-06	0.00144269	1.1739	0.240435	1	1.37678	NA
ENSG00000213398	45.8093	9.45862e-06	0.00144266	1.1739	0.240436	1	1.37678	LCAT
ENSG00000120162	172.263	4.84631e-06	0.00144268	1.17372	0.240506	1	1	MOB3B
ENSG00000260942	98.2495	6.21447e-06	0.00144266	1.17361	0.240552	1	1.38115	CAPN10-DT
ENSG00000141052	4.08915	-3.51267e-07	0.0014427	-1.17356	0.240569	1	1.37678	MYOCD
ENSG00000143499	356.917	-7.45575e-06	0.00144265	-1.17332	0.240667	1	0.376775	SMYD2
ENSG00000136522	481.213	8.11855e-06	0.00144264	1.17329	0.240678	1	1	MRPL47
ENSG00000198961	6341.56	8.31314e-06	0.00144264	1.1732	0.240716	1	0.365914	PJA2
ENSG00000262089	27.1389	-5.20178e-06	0.00144268	-1.17314	0.24074	1	1.38115	NA
ENSG00000257727	69.292	-8.66021e-06	0.00144263	-1.17304	0.240781	1	1.37678	CNPY2
ENSG00000096070	843.213	8.25708e-06	0.00144264	1.17299	0.240801	1	0.365914	BRPF3
ENSG00000138190	359.893	-9.98419e-06	0.00144265	-1.17296	0.240813	1	0.381147	EXOC6
ENSG00000149806	6102.67	1.02869e-05	0.00144261	1.17295	0.240815	1	0.365914	FAU
ENSG00000167780	12.2634	-1.60874e-06	0.00144269	-1.17277	0.240888	1	1.36591	SOAT2
ENSG00000272072	18.0584	-3.99552e-06	0.00144268	-1.17269	0.240922	1	1.37678	NA
ENSG00000274066	3.45225	2.56617e-06	0.00144269	1.17254	0.240981	1	1.37678	MIR6514
ENSG00000136870	226.538	2.28254e-05	0.00144272	1.17241	0.241034	1	1	ZNF189
ENSG00000198130	117.909	-6.31778e-06	0.00144266	-1.17232	0.241067	1	1	HIBCH
ENSG00000266473	3.99164	2.04219e-06	0.00144269	1.17231	0.241072	1	1	NA
ENSG00000205758	253.128	-3.20983e-05	0.00144271	-1.1723	0.241077	1	0.365914	CRYZL1
ENSG00000100399	20.1837	2.7916e-06	0.00144269	1.17216	0.241132	1	1	CHADL
ENSG00000205702	42.9329	4.87218e-06	0.00144268	1.17214	0.241142	1	1.38115	CYP2D7
ENSG00000231881	17.6338	2.88066e-06	0.00144269	1.17202	0.241191	1	1.38115	NA
ENSG00000167972	128.011	-5.41289e-06	0.00144267	-1.17165	0.241336	1	1.37678	ABCA3
ENSG00000105609	9.75526	1.47664e-05	0.00144273	1.17149	0.241402	1	1.36591	LILRB5
ENSG00000211962	25.5225	3.8484e-06	0.00144268	1.17126	0.241494	1	1	NA
ENSG00000262251	35.9585	-5.24105e-06	0.00144267	-1.1712	0.241517	1	1.37678	NA
ENSG00000160191	52.4604	-4.09123e-06	0.00144268	-1.17093	0.241627	1	1.37678	PDE9A
ENSG00000223653	6.51609	-3.07687e-06	0.00144269	-1.17087	0.241652	1	1.38115	NA
ENSG00000162244	9780.92	9.24969e-06	0.00144262	1.17085	0.24166	1	0.365914	RPL29
ENSG00000219451	11.6623	-7.66479e-06	0.00144269	-1.17074	0.241705	1	1	RPL23P8
ENSG00000255274	17.9831	-3.90348e-06	0.00144269	-1.17073	0.241708	1	1.37678	NA
ENSG00000162006	2.14374	1.65568e-06	0.00144269	1.17072	0.241711	1	1.36591	NA
ENSG00000145780	2187.94	6.1887e-06	0.00144266	1.17053	0.241789	1	0.381147	FEM1C
ENSG00000163558	430.046	7.98177e-06	0.00144264	1.17052	0.24179	1	0.381147	PRKCI
ENSG00000171617	1615.48	-4.8825e-06	0.00144267	-1.17052	0.241794	1	0.381147	ENC1
ENSG00000122126	191.567	-9.54065e-06	0.00144262	-1.17035	0.241862	1	0.376775	OCRL
ENSG00000233387	7.97633	-1.55683e-06	0.00144269	-1.17012	0.241954	1	1	NA
ENSG00000001631	536.292	-1.21148e-05	0.00144257	-1.17008	0.241969	1	0.376775	KRIT1
ENSG00000256050	6.94607	-1.84943e-06	0.00144269	-1.16971	0.242117	1	1.38115	NA
ENSG00000105325	1579.71	4.50161e-06	0.00144268	1.16952	0.242195	1	0.365914	FZR1
ENSG00000188585	4.82705	-1.05277e-06	0.00144269	-1.16922	0.242315	1	1.38115	NA
ENSG00000168282	626.559	7.39582e-06	0.00144265	1.16911	0.242359	1	1	MGAT2
ENSG00000272144	5.80098	-2.26696e-06	0.00144269	-1.16899	0.242408	1	1	NA
ENSG00000267475	15.0974	-4.4282e-06	0.00144268	-1.1689	0.242444	1	1.38115	NA
ENSG00000126709	384.393	-3.82935e-06	0.00144268	-1.16886	0.24246	1	0.381147	IFI6
ENSG00000157510	3.21825	-1.45188e-06	0.00144269	-1.16864	0.242547	1	1	AFAP1L1
ENSG00000124789	3573.38	7.65753e-06	0.00144265	1.1686	0.242566	1	0.381147	NUP153
ENSG00000128915	590.477	-7.70555e-06	0.00144264	-1.16855	0.242587	1	0.381147	ICE2
ENSG00000148296	380.628	8.03083e-06	0.00144264	1.16841	0.24264	1	1	SURF6
ENSG00000197119	460.039	5.66955e-06	0.00144267	1.16814	0.242751	1	1	SLC25A29
ENSG00000136040	2321.54	-4.66609e-06	0.00144268	-1.1681	0.242766	1	0.365914	PLXNC1
ENSG00000071575	1102.48	-7.34663e-06	0.00144265	-1.16793	0.242836	1	0.381147	TRIB2
ENSG00000261030	3.01487	2.16508e-06	0.00144269	1.16792	0.242838	1	1	NA
ENSG00000228873	7.59009	2.85059e-06	0.00144269	1.1673	0.243089	1	1	NA
ENSG00000170409	1.98083	-1.82333e-06	0.00144269	-1.16719	0.243133	1	1.37678	NA
ENSG00000228839	73.9029	-3.39998e-06	0.00144268	-1.1669	0.243252	1	1.38115	PIK3IP1-AS1
ENSG00000144711	5188.24	5.9441e-06	0.00144267	1.16687	0.243263	1	1	IQSEC1
ENSG00000274428	40.9082	-2.20535e-06	0.00144269	-1.16667	0.243345	1	1	RNVU1-25
ENSG00000102445	614.593	-4.74087e-06	0.00144268	-1.16667	0.243345	1	0.376775	RUBCNL
ENSG00000106258	4.23304	-2.49363e-06	0.0014427	-1.16654	0.243397	1	1	CYP3A5
ENSG00000167815	467.561	-4.8647e-06	0.00144267	-1.16649	0.243416	1	0.365914	PRDX2
ENSG00000199883	10.2181	2.96822e-06	0.00144269	1.16643	0.24344	1	1	NA
ENSG00000225541	12.6259	-2.01934e-06	0.00144269	-1.16629	0.243499	1	1.38115	NA
ENSG00000257954	5.8262	2.75002e-06	0.00144269	1.16622	0.243524	1	1	NA
ENSG00000107854	3593.64	9.09979e-06	0.00144263	1.16612	0.243568	1	0.376775	TNKS2
ENSG00000111554	387.418	-8.24977e-06	0.00144264	-1.16598	0.243622	1	1	MDM1
ENSG00000181227	2.26509	-1.7357e-06	0.00144269	-1.16598	0.243622	1	1.36591	NA
ENSG00000047617	15.0947	-1.86237e-06	0.00144269	-1.16582	0.243686	1	1.36591	ANO2
ENSG00000139579	143.459	-7.07489e-06	0.00144265	-1.16578	0.243702	1	1.37678	NABP2
ENSG00000166206	5.05367	-8.19994e-07	0.00144269	-1.16559	0.24378	1	1.37678	GABRB3
ENSG00000164713	1537.72	6.82013e-06	0.00144266	1.16546	0.243834	1	0.365914	BRI3
ENSG00000147642	7.13422	-1.71151e-06	0.00144269	-1.16537	0.24387	1	1.37678	SYBU
ENSG00000259408	11.46	-3.01332e-06	0.00144269	-1.16523	0.243925	1	1.36591	NA
ENSG00000154978	1739.03	1.03269e-05	0.00144261	1.16517	0.243948	1	1	VOPP1
ENSG00000178719	2079.99	5.81441e-06	0.00144267	1.16509	0.243983	1	0.365914	GRINA
ENSG00000231181	13.4905	-2.87672e-06	0.00144269	-1.16505	0.244	1	1	NA
ENSG00000206634	36.4248	6.29248e-06	0.00144267	1.16501	0.244016	1	1	SNORA22
ENSG00000211842	13.0801	3.34458e-06	0.00144269	1.16499	0.244022	1	1.38115	NA
ENSG00000171115	221.508	-4.25261e-06	0.00144268	-1.16492	0.244053	1	1	GIMAP8
ENSG00000138750	1289.43	7.23389e-06	0.00144265	1.16488	0.244068	1	1	NUP54
ENSG00000201581	30.4157	3.57798e-06	0.00144268	1.16481	0.244096	1	1.38115	NA
ENSG00000185565	2.87856	-7.46377e-07	0.00144269	-1.16477	0.244113	1	1	LSAMP
ENSG00000275162	10.298	2.64494e-06	0.00144269	1.16415	0.244364	1	1	NA
ENSG00000142627	32.461	3.09643e-06	0.00144268	1.16407	0.244395	1	1.38115	EPHA2
ENSG00000207554	2.47767	1.54449e-06	0.00144269	1.164	0.244424	1	1.38115	MIR647
ENSG00000262712	9.32923	2.98273e-06	0.00144269	1.16397	0.244437	1	1	NA
ENSG00000198155	36.2491	5.02644e-06	0.00144268	1.16394	0.24445	1	1.36591	ZNF876P
ENSG00000225190	1704.78	6.73578e-06	0.00144266	1.1639	0.244464	1	0.365914	PLEKHM1
ENSG00000177191	27.345	2.47347e-06	0.00144269	1.16384	0.244489	1	1.36591	B3GNT8
ENSG00000115194	2.41082	-6.05607e-07	0.00144269	-1.16378	0.244515	1	1.37678	SLC30A3
ENSG00000183458	82.36	2.7906e-06	0.00144269	1.16372	0.244539	1	1.36591	NA
ENSG00000278619	16.0433	-3.27763e-06	0.00144269	-1.1637	0.244546	1	1.37678	MRM1
ENSG00000278794	2.40934	1.79094e-06	0.00144269	1.16365	0.244566	1	1.36591	NA
ENSG00000244627	64.0093	5.69874e-06	0.00144267	1.16317	0.244759	1	1.38115	NA
ENSG00000106025	2.53375	-6.9761e-07	0.00144269	-1.16295	0.24485	1	1	TSPAN12
ENSG00000129521	65.9862	-4.16866e-06	0.00144268	-1.16294	0.244854	1	1.36591	EGLN3
ENSG00000273079	17.2799	-4.5804e-07	0.00144269	-1.16286	0.244888	1	1.37678	GRIN2B
ENSG00000146918	190.469	3.15811e-06	0.00144269	1.16264	0.244977	1	0.376775	NCAPG2
ENSG00000254639	27.0787	2.8324e-06	0.00144269	1.1626	0.244993	1	1	NA
ENSG00000171867	4758.81	6.05997e-06	0.00144266	1.16251	0.245028	1	0.381147	PRNP
ENSG00000168216	1430.2	9.60079e-06	0.00144262	1.1625	0.245034	1	0.376775	LMBRD1
ENSG00000183741	4154.69	6.36755e-06	0.00144266	1.16237	0.245086	1	1	CBX6
ENSG00000270076	3.87776	-2.31065e-06	0.00144269	-1.16231	0.245108	1	1.38115	NA
ENSG00000211770	10.4303	2.69061e-06	0.00144269	1.16228	0.245122	1	1	NA
ENSG00000157554	9.99447	-2.24409e-06	0.00144269	-1.16227	0.245125	1	1.38115	ERG
ENSG00000110107	844.561	9.26504e-06	0.00144262	1.16225	0.245133	1	1	PRPF19
ENSG00000164329	2811.5	1.1032e-05	0.00144259	1.16221	0.245151	1	0.365914	TENT2
ENSG00000134042	3.44891	-7.96548e-07	0.00144269	-1.16221	0.245152	1	1	MRO
ENSG00000142694	59.2095	4.10953e-06	0.00144268	1.16211	0.245191	1	1	EVA1B
ENSG00000196504	4642.87	8.30756e-06	0.00144264	1.16202	0.245228	1	1	PRPF40A
ENSG00000201616	4.90354	-2.11619e-06	0.00144269	-1.16201	0.245232	1	1.36591	NA
ENSG00000138942	490.008	7.67685e-06	0.00144265	1.16197	0.245246	1	0.381147	RNF185
ENSG00000240694	2.75012	-7.18748e-07	0.00144269	-1.16186	0.245292	1	1.37678	PNMA2
ENSG00000115904	725.954	-5.75536e-06	0.00144267	-1.16184	0.245302	1	1	SOS1
ENSG00000274898	6.24812	-2.8152e-06	0.00144269	-1.16173	0.245345	1	1.37678	NA
ENSG00000175137	421.549	8.45272e-06	0.00144263	1.16151	0.245436	1	1	SH3BP5L
ENSG00000177169	2056.77	4.17738e-06	0.00144268	1.1613	0.245521	1	1	ULK1
ENSG00000185070	8.54958	-8.34156e-07	0.00144269	-1.16123	0.245548	1	1.36591	FLRT2
ENSG00000178607	2040.51	7.51104e-06	0.00144265	1.16117	0.245573	1	1	ERN1
ENSG00000159479	408.131	6.91874e-06	0.00144265	1.1611	0.245602	1	0.376775	MED8
ENSG00000155508	2902.41	7.66888e-06	0.00144264	1.16106	0.245618	1	0.376775	CNOT8
ENSG00000137872	2.41902	-5.44652e-07	0.00144269	-1.16099	0.245645	1	1.38115	SEMA6D
ENSG00000119514	104.06	-7.24264e-06	0.00144265	-1.16082	0.245715	1	1.37678	GALNT12
ENSG00000158079	89.6375	-6.5482e-06	0.00144266	-1.16073	0.245751	1	1	PTPDC1
ENSG00000182541	735.744	4.28159e-06	0.00144268	1.16063	0.245794	1	0.365914	LIMK2
ENSG00000218336	4.42359	-4.04992e-07	0.00144269	-1.1606	0.245806	1	1	TENM3
ENSG00000225969	3.44615	2.30147e-06	0.00144269	1.16042	0.245879	1	1.36591	NA
ENSG00000118690	103.19	-6.40486e-06	0.00144266	-1.16039	0.245889	1	1.37678	ARMC2
ENSG00000132953	1824.12	7.41245e-06	0.00144265	1.16034	0.245912	1	0.381147	XPO4
ENSG00000106560	1133.82	-5.63924e-06	0.00144267	-1.15992	0.246081	1	1	GIMAP2
ENSG00000138768	632.741	-6.89685e-06	0.00144265	-1.15978	0.24614	1	1	USO1
ENSG00000243280	10.3367	3.11356e-06	0.00144269	1.15964	0.246196	1	1	NA
ENSG00000267216	62.5209	5.41997e-06	0.00144267	1.15963	0.246201	1	1	ZNF8-ERVK3-1
ENSG00000276533	48.2997	6.17869e-06	0.00144266	1.15962	0.246204	1	1	NA
ENSG00000230606	14.7668	-3.23653e-06	0.00144269	-1.15938	0.246303	1	1.37678	NA
ENSG00000253764	4.32868	-2.07861e-06	0.00144269	-1.15934	0.24632	1	1.38115	LOC101928058
ENSG00000127530	2.33831	-4.51438e-07	0.00144269	-1.15887	0.246508	1	1	OR7C1
ENSG00000178951	1175.78	6.01211e-06	0.00144266	1.15883	0.246527	1	0.365914	ZBTB7A
ENSG00000139437	405.992	-7.23808e-06	0.00144265	-1.15882	0.246529	1	0.376775	TCHP
ENSG00000229180	525.123	9.15814e-06	0.00144262	1.1588	0.246537	1	0.365914	GS1-124K5.11
ENSG00000281501	23.3274	-3.68952e-06	0.00144268	-1.15866	0.246594	1	1.37678	NA
ENSG00000166676	4.0126	-1.55665e-06	0.00144269	-1.15863	0.246607	1	1.37678	TVP23A
ENSG00000151640	58.863	-1.94872e-06	0.00144269	-1.15854	0.246643	1	1	DPYSL4
ENSG00000256706	3.2972	2.26356e-06	0.00144269	1.15837	0.246712	1	1	NA
ENSG00000240405	6.44976	-9.4476e-07	0.0014427	-1.15832	0.246734	1	1.37678	SAMMSON
ENSG00000129083	2592.13	7.79067e-06	0.00144264	1.1583	0.246742	1	0.376775	COPB1
ENSG00000184465	240.817	-5.94726e-06	0.00144266	-1.15828	0.246748	1	0.365914	WDR27
ENSG00000105854	139.775	-7.01571e-06	0.00144265	-1.15815	0.246804	1	1.38115	PON2
ENSG00000143476	33.0829	4.83285e-06	0.00144267	1.15803	0.246853	1	1.36591	DTL
ENSG00000085662	613.111	-1.46855e-05	0.00144251	-1.15801	0.246859	1	0.365914	AKR1B1
ENSG00000269947	2.15988	-1.73912e-06	0.00144269	-1.15799	0.246869	1	1.36591	NA
ENSG00000184182	446.285	8.48503e-06	0.00144263	1.15796	0.246879	1	0.381147	UBE2F
ENSG00000259673	54.8579	-4.50436e-06	0.00144268	-1.1579	0.246906	1	1	IQCH-AS1
ENSG00000185532	49.1046	-2.82303e-06	0.00144269	-1.15787	0.246916	1	1.38115	PRKG1
ENSG00000171206	2226.08	7.28827e-06	0.00144265	1.15781	0.246942	1	0.376775	TRIM8
ENSG00000176222	4.58391	-1.68923e-06	0.00144269	-1.15781	0.246942	1	1	ZNF404
ENSG00000111850	103.238	-7.96331e-06	0.00144264	-1.15778	0.246953	1	1.38115	SMIM8
ENSG00000140538	11.4881	-9.28527e-07	0.00144269	-1.15774	0.246969	1	1	NTRK3
ENSG00000138092	88.0323	-6.88204e-06	0.00144265	-1.15774	0.246969	1	1	CENPO
ENSG00000277152	8.84155	-1.78576e-06	0.00144269	-1.15773	0.246973	1	1.36591	NA
ENSG00000142784	872.336	-5.71217e-06	0.00144267	-1.15773	0.246974	1	1	WDTC1
ENSG00000174514	15.4913	-3.03579e-06	0.00144269	-1.1577	0.246986	1	1	MFSD4A
ENSG00000254876	23.154	-3.58611e-06	0.00144268	-1.1576	0.247027	1	1	SUGT1P4-STRA6LP
ENSG00000272655	54.8723	-7.1364e-06	0.00144267	-1.15731	0.247146	1	1	NA
ENSG00000159904	24.6017	-1.71975e-06	0.00144269	-1.1572	0.24719	1	1.36591	ZNF890P
ENSG00000278390	6.16824	-1.93008e-06	0.00144269	-1.15718	0.2472	1	1	LOC101929140
ENSG00000232229	22.1779	2.96352e-06	0.00144269	1.15711	0.247227	1	1.37678	LINC00865
ENSG00000065183	236.623	-7.83649e-06	0.00144264	-1.15693	0.247301	1	0.376775	WDR3
ENSG00000139192	423.503	7.20805e-06	0.00144265	1.1569	0.247314	1	0.381147	TAPBPL
ENSG00000106682	6575.56	1.00637e-05	0.00144261	1.15679	0.247358	1	0.376775	EIF4H
ENSG00000258900	10.1293	-3.02592e-06	0.00144269	-1.15675	0.247373	1	1.36591	NA
ENSG00000083290	537.184	-5.09357e-06	0.00144267	-1.1567	0.247395	1	0.376775	ULK2
ENSG00000126790	68.6322	4.52416e-06	0.00144268	-1.15663	0.247422	1	1.37678	L3HYPDH
ENSG00000125846	72.7689	-4.74857e-06	0.00144268	-1.15652	0.24747	1	1.37678	ZNF133
ENSG00000279913	21.5392	-3.60028e-06	0.00144268	-1.15623	0.247587	1	1	NA
ENSG00000183317	4.26335	-1.1212e-06	0.00144269	-1.15614	0.247625	1	1.38115	EPHA10
ENSG00000152457	489.449	1.11192e-05	0.00144259	1.15611	0.247636	1	0.376775	DCLRE1C
ENSG00000123096	11.7772	-1.62271e-06	0.00144269	-1.15611	0.247638	1	1	SSPN
ENSG00000197635	491.377	-4.94438e-06	0.00144267	-1.15602	0.247675	1	1	DPP4
ENSG00000150783	5.36007	2.61563e-06	0.00144269	1.1559	0.247722	1	1	TEX12
ENSG00000128294	1044.77	-7.14085e-06	0.00144265	-1.15568	0.247811	1	1	TPST2
ENSG00000205534	271.68	7.47567e-06	0.00144265	1.15567	0.247815	1	0.365914	NA
ENSG00000105877	10.1029	-1.34756e-06	0.00144269	-1.15551	0.24788	1	1	DNAH11
ENSG00000164151	2539.94	9.32081e-06	0.00144262	1.15551	0.247883	1	1	ICE1
ENSG00000078328	6.83193	-2.55839e-07	0.0014427	-1.15544	0.247909	1	1.37678	RBFOX1
ENSG00000185900	332.797	9.68681e-06	0.00144262	1.15541	0.247924	1	1	POMK
ENSG00000235785	25.9849	-3.18396e-06	0.00144269	-1.15535	0.247948	1	1	NA
ENSG00000130429	138.311	-9.02547e-06	0.00144262	-1.15528	0.247974	1	1	ARPC1B
ENSG00000101938	2.87911	-7.03231e-07	0.00144269	-1.15519	0.248013	1	1	CHRDL1
NCRNA00171	5.73824	-8.88741e-07	0.00144269	-1.15502	0.248084	1	1	NA
ENSG00000242220	1.96137	-1.31633e-06	0.00144269	-1.15481	0.248167	1	1.36591	TCP10L
ENSG00000092964	1875.82	-3.48621e-06	0.00144268	-1.15464	0.24824	1	1	DPYSL2
ENSG00000110619	643.789	-1.02655e-05	0.0014426	-1.15463	0.248242	1	0.376775	CARS1
ENSG00000271849	15.1642	-4.56395e-06	0.00144268	-1.15459	0.248258	1	1	NA
ENSG00000196912	445.849	-5.3035e-06	0.00144267	-1.15443	0.248323	1	0.376775	ANKRD36B
ENSG00000067445	15.7775	-3.25099e-06	0.00144269	-1.15442	0.248327	1	1.36591	TRO
ENSG00000276131	3.01457	1.84721e-06	0.00144269	1.1543	0.248375	1	1	NA
ENSG00000241360	2.03087	1.84919e-06	0.00144269	1.15426	0.248392	1	1.38115	PDXP
ENSG00000205464	18.2863	-2.38886e-06	0.00144269	-1.15418	0.248426	1	1.37678	ATP6AP1L
ENSG00000138162	4.34441	-4.97349e-07	0.00144269	-1.1541	0.248461	1	1	TACC2
ENSG00000229245	2.29607	-8.72605e-07	0.00144269	-1.15408	0.248467	1	1.36591	NA
ENSG00000154305	2657.36	1.09044e-05	0.00144259	1.15406	0.248475	1	1	MIA3
ENSG00000215277	3.34506	-1.57167e-06	0.00144269	-1.15374	0.248605	1	1.36591	RNF212B
ENSG00000101695	2510.58	7.1127e-06	0.00144265	1.15369	0.248628	1	1	RNF125
ENSG00000274677	71.7948	5.69446e-06	0.00144267	1.15361	0.248658	1	1	NA
ENSG00000115839	1363.83	1.03562e-05	0.0014426	1.1536	0.248664	1	1	RAB3GAP1
ENSG00000088682	112.56	-5.08319e-06	0.00144267	-1.15347	0.248716	1	1.36591	COQ9
ENSG00000171033	171.794	-6.63922e-06	0.00144268	-1.15333	0.248775	1	1	PKIA
ENSG00000116580	1837.11	1.84909e-05	0.0014424	1.15325	0.248806	1	0.381147	GON4L
ENSG00000233493	16.481	3.31523e-06	0.00144269	1.15313	0.248856	1	1.37678	TMEM238
ENSG00000146776	332.375	-7.1355e-06	0.00144265	-1.15291	0.248946	1	0.376775	ATXN7L1
ENSG00000259153	2.13536	-1.7116e-06	0.00144269	-1.1528	0.248992	1	1	LOC100506411
ENSG00000250312	143.811	-5.42906e-06	0.00144267	-1.15277	0.249004	1	1	ZNF718
ENSG00000147905	1063.82	-1.07723e-05	0.00144259	-1.15276	0.24901	1	0.365914	ZCCHC7
ENSG00000110047	3605.92	4.679e-06	0.00144268	1.15275	0.249014	1	0.376775	EHD1
ENSG00000027001	93.4284	-6.35534e-06	0.00144266	-1.15269	0.249036	1	1.38115	MIPEP
ENSG00000113712	3198.75	9.46979e-06	0.00144262	1.15261	0.249069	1	1	CSNK1A1
ENSG00000117984	1953.37	4.64856e-06	0.00144268	1.15259	0.24908	1	0.376775	CTSD
ENSG00000139531	97.274	7.74059e-06	0.00144265	1.15257	0.249088	1	1.37678	SUOX
ENSG00000132004	32.0816	5.6026e-06	0.00144267	1.15244	0.249138	1	1	FBXW9
ENSG00000163673	3.95069	7.14229e-08	0.00144269	-1.15234	0.249183	1	1.37678	DCLK3
ENSG00000268336	5.53294	-1.93396e-06	0.00144269	-1.15232	0.24919	1	1.37678	NA
ENSG00000167555	158.51	-5.67583e-06	0.00144267	-1.15228	0.249206	1	1	ZNF528
ENSG00000177096	36.9953	5.72203e-06	0.00144267	1.15225	0.24922	1	1.36591	PHETA2
ENSG00000170946	141.746	-6.00679e-06	0.00144266	-1.15217	0.249253	1	1	DNAJC24
ENSG00000115138	19.2964	-1.92227e-06	0.00144269	-1.15213	0.249269	1	1.37678	POMC
ENSG00000110330	3144.96	7.1638e-06	0.00144265	1.15185	0.249382	1	1	BIRC2
ENSG00000239855	11.3203	2.98332e-06	0.00144269	1.15174	0.249429	1	1.38115	NA
ENSG00000054967	6652.45	4.88815e-06	0.00144267	1.15166	0.249461	1	1	RELT
ENSG00000140743	1264.85	6.13292e-06	0.00144266	1.15144	0.249552	1	0.381147	CDR2
ENSG00000214783	108.843	5.06104e-06	0.00144267	1.15136	0.249583	1	1	POLR2J4
ENSG00000284828	18.3268	-4.03108e-06	0.00144268	-1.15132	0.249599	1	1.38115	NA
ENSG00000212452	6.71062	-3.06338e-06	0.00144269	-1.15132	0.2496	1	1	SNORD69
ENSG00000067900	5265.98	1.02778e-05	0.0014426	1.1513	0.249609	1	0.381147	ROCK1
ENSG00000266921	2.47034	-1.32191e-06	0.00144269	-1.15122	0.24964	1	1.38115	LOC101928063
ENSG00000157625	1085.46	1.37258e-05	0.00144253	1.15119	0.249654	1	0.376775	TAB3
ENSG00000119547	3.78649	-2.29457e-07	0.0014427	-1.15114	0.249675	1	1.37678	ONECUT2
ENSG00000213096	477.475	7.05204e-06	0.00144265	1.15103	0.249721	1	1	ZNF254
ENSG00000267397	14.9223	3.51011e-06	0.00144268	1.15088	0.249781	1	1.38115	NA
ENSG00000126561	3067.72	6.68797e-06	0.00144266	1.15079	0.249819	1	1	STAT5A
ENSG00000119915	3.59591	-1.69731e-06	0.00144269	-1.15072	0.249849	1	1	ELOVL3
ENSG00000182575	2.52707	-5.08294e-07	0.00144269	-1.15067	0.249866	1	1.37678	NXPH3
ENSG00000115486	331.505	-1.03674e-05	0.0014426	-1.15066	0.249871	1	0.365914	GGCX
ENSG00000100888	3425.74	9.43726e-06	0.00144262	1.15062	0.249889	1	0.381147	CHD8
ENSG00000122783	387.426	-3.23106e-06	0.00144261	1.15044	0.249962	1	0.376775	CYREN
ENSG00000161179	207.702	6.05189e-06	0.00144266	1.15003	0.250131	1	0.381147	YDJC
ENSG00000264792	5.96195	2.13627e-06	0.00144269	1.15002	0.250136	1	1.38115	MIR4637
ENSG00000166343	41.01	-4.12361e-06	0.00144268	-1.14985	0.250205	1	1	MSS51
ENSG00000260852	17.1686	-4.23909e-06	0.00144268	-1.14969	0.250271	1	1.37678	FBXL19-AS1
ENSG00000230825	5.69086	2.10247e-06	0.00144269	1.1496	0.250308	1	1.36591	LOC101927354
ENSG00000182827	1474.09	-2.30139e-05	0.00144273	1.14959	0.250312	1	1	ACBD3
ENSG00000088756	5.51299	-8.62368e-07	0.0014427	-1.14959	0.250314	1	1.38115	ARHGAP28
ENSG00000219102	4.01781	-1.14448e-06	0.00144269	-1.14941	0.250386	1	1	NA
ENSG00000251023	26.7734	4.12467e-06	0.00144268	1.14941	0.250388	1	1.38115	NA
ENSG00000084764	40.3191	5.71191e-06	0.00144267	1.14933	0.250422	1	1.37678	MAPRE3
ENSG00000184640	11550.9	1.04166e-05	0.0014426	1.14924	0.250457	1	0.381147	SEPTIN9
ENSG00000255823	28.2633	2.04488e-06	0.00144269	1.14922	0.250465	1	1.36591	MTRNR2L8
ENSG00000260105	2.88884	-1.36012e-06	0.00144269	-1.14916	0.25049	1	1.36591	AOC4P
ENSG00000178385	767.864	1.03067e-05	0.0014426	1.14914	0.250497	1	0.381147	PLEKHM3
ENSG00000227356	2.26111	-1.36273e-06	0.00144269	-1.14914	0.2505	1	1.37678	LINC00866
ENSG00000237711	6.36208	-2.24434e-06	0.00144269	-1.14898	0.250564	1	1.37678	NA
ENSG00000174804	5.20927	-1.65463e-06	0.00144269	-1.14891	0.250591	1	1.38115	FZD4
ENSG00000153094	2510.3	5.88915e-06	0.00144266	1.1489	0.250596	1	0.365914	BCL2L11
ENSG00000108219	3745.48	9.27192e-06	0.00144262	1.14881	0.250633	1	1	TSPAN14
ENSG00000241886	5.30738	1.71267e-06	0.00144269	1.14853	0.250749	1	1.36591	NA
ENSG00000117597	385.551	-8.33745e-06	0.00144264	-1.14838	0.25081	1	0.381147	UTP25
ENSG00000185721	667.867	1.02792e-05	0.0014426	1.14832	0.250836	1	1	DRG1
ENSG00000211595	8.64222	-2.6055e-06	0.00144269	-1.14821	0.250881	1	1.36591	NA
ENSG00000170632	187.059	-4.03784e-06	0.00144268	-1.14818	0.250896	1	0.381147	ARMC10
ENSG00000242182	2.35887	1.7256e-06	0.00144269	1.14814	0.25091	1	1	NA
ENSG00000099290	1243.89	-1.28236e-05	0.00144255	-1.1481	0.250927	1	0.381147	WASHC2A
ENSG00000267198	3.48115	1.56169e-06	0.00144269	1.14796	0.250986	1	1.37678	NA
ENSG00000265623	4.42884	2.16418e-06	0.00144269	1.14756	0.251149	1	1.37678	MIR3139
ENSG00000255310	52.2764	-4.11468e-06	0.00144268	-1.14752	0.251167	1	1.37678	NA
ENSG00000157703	3.43191	-5.15078e-07	0.00144269	-1.14751	0.25117	1	1.38115	SVOPL
ENSG00000236807	1.9372	-1.46801e-06	0.00144269	-1.14743	0.251204	1	1.38115	NA
ENSG00000279741	4.78302	-2.34629e-06	0.00144269	-1.14678	0.251474	1	1	NA
GPX6	2.31396	-4.8627e-07	0.00144269	-1.14652	0.251579	1	1	NA
ENSG00000197465	6.44337	-2.55873e-06	0.00144269	-1.14644	0.251612	1	1.37678	GYPE
ENSG00000169750	13.8815	3.35988e-06	0.00144269	1.14642	0.25162	1	1.38115	RAC3
ENSG00000131269	543.087	-1.28186e-05	0.00144255	-1.14613	0.251743	1	0.376775	ABCB7
ENSG00000138433	1332.48	9.09194e-06	0.00144262	1.14571	0.251915	1	1	CIR1
ENSG00000211938	60.9776	-3.86804e-06	0.00144268	-1.14567	0.25193	1	1.38115	NA
ENSG00000073417	866.721	8.57461e-06	0.00144263	1.14552	0.251996	1	0.365914	PDE8A
ENSG00000068394	284.826	8.69083e-06	0.00144263	1.1454	0.252042	1	0.365914	GPKOW
ENSG00000260452	29.5151	4.26391e-06	0.00144268	1.14526	0.2521	1	1.36591	NA
ENSG00000087086	42272.4	5.6068e-06	0.00144267	1.14504	0.252191	1	0.376775	FTL
ENSG00000171119	2.5085	1.88311e-06	0.00144269	1.14492	0.252243	1	1	NRTN
ENSG00000156218	5.04968	-1.33278e-06	0.00144269	-1.14488	0.252257	1	1	ADAMTSL3
ENSG00000223621	4.68445	2.61496e-06	0.00144269	1.14478	0.252299	1	1.36591	NA
ENSG00000197457	594.913	-4.42035e-06	0.00144268	-1.14478	0.252302	1	0.365914	STMN3
ENSG00000141510	363.898	-5.79432e-06	0.00144267	-1.14476	0.252308	1	0.365914	TP53
ENSG00000146242	11.1707	8.60189e-06	0.0014427	-1.14473	0.252323	1	1	TPBG
ENSG00000158301	36.0871	-4.36818e-06	0.00144268	-1.14461	0.252369	1	1	GPRASP2
ENSG00000104517	5799.44	6.98252e-06	0.00144265	1.14458	0.252383	1	0.376775	UBR5
ENSG00000167881	918.778	1.10955e-05	0.00144259	1.14448	0.252424	1	0.381147	SRP68
ENSG00000118217	1619.24	-1.10235e-05	0.00144259	-1.14418	0.25255	1	1	ATF6
ENSG00000261775	5.12066	-3.00008e-06	0.00144269	-1.14413	0.252568	1	1	NA
ENSG00000283208	2.71553	-1.12958e-06	0.00144269	-1.144	0.252622	1	1.38115	NA
ENSG00000276550	310.958	-3.80462e-06	0.00144268	-1.14394	0.252647	1	0.381147	HERC2P2
ENSG00000272990	24.8084	3.32404e-06	0.00144269	1.14387	0.252679	1	1	NA
ENSG00000279981	35.6216	2.89382e-06	0.00144269	1.14384	0.252689	1	1.37678	NA
ENSG00000243279	28.8256	6.217e-06	0.00144266	1.14366	0.252763	1	1.36591	PRAF2
ENSG00000106701	75.6475	-3.95782e-06	0.00144268	-1.14359	0.252792	1	1	FSD1L
ENSG00000220472	10.179	2.96871e-06	0.00144269	1.14358	0.252797	1	1	NA
ENSG00000250966	3.8339	2.46531e-06	0.00144269	1.14351	0.252826	1	1	NA
ENSG00000183715	3.88489	-4.23119e-07	0.0014427	-1.14333	0.252902	1	1	OPCML
ENSG00000249464	2.54704	-6.62665e-07	0.00144269	-1.14323	0.252944	1	1.38115	LINC01091
ENSG00000134108	2376.38	6.2971e-06	0.00144266	1.14316	0.252971	1	0.365914	ARL8B
ENSG00000120948	865.416	-8.59306e-06	0.00144263	-1.14308	0.253004	1	1	TARDBP
ENSG00000171451	51.7196	-4.30018e-06	0.00144268	-1.14299	0.253042	1	1.37678	DSEL
ENSG00000044459	225.18	-3.97249e-06	0.00144268	-1.14298	0.253046	1	0.381147	CNTLN
ENSG00000185418	314.409	-9.08914e-06	0.00144262	-1.14287	0.253091	1	0.381147	TARS3
ENSG00000100372	71.2983	-5.15686e-06	0.00144267	-1.14281	0.253119	1	1.38115	SLC25A17
ENSG00000224728	6.44332	-2.07665e-06	0.00144269	-1.14279	0.253125	1	1	NA
ENSG00000281649	2153.11	-1.07414e-05	0.00144259	-1.14277	0.253134	1	1	EBLN3P
ENSG00000242473	22.5018	2.3674e-06	0.00144269	1.14274	0.253147	1	1.38115	NA
ENSG00000213876	18.5759	-1.93667e-05	0.00144275	-1.1427	0.253164	1	1	NA
ENSG00000132680	685.715	-9.08734e-06	0.00144262	-1.14256	0.25322	1	0.381147	KHDC4
ENSG00000249816	11.2637	-1.79088e-06	0.00144269	-1.14249	0.253248	1	1	LINC00964
ENSG00000151470	247.362	-6.54248e-06	0.00144266	-1.14246	0.253263	1	0.376775	C4orf33
ENSG00000159403	46.6609	6.83303e-06	0.00144265	1.14246	0.253263	1	1	C1R
ENSG00000164823	812.976	5.66001e-06	0.00144267	1.14227	0.253344	1	1	OSGIN2
ENSG00000278673	3.49542	1.98419e-06	0.00144269	1.14223	0.25336	1	1	NA
C2	27.7544	4.70276e-06	0.00144267	1.14216	0.253386	1	1.38115	NA
ENSG00000273133	4.68609	-2.15081e-06	0.00144269	-1.14216	0.253389	1	1.37678	NA
ENSG00000227827	47.8028	1.20617e-06	0.00144269	1.1418	0.253536	1	1.37678	NA
ENSG00000237940	60.3607	4.18532e-06	0.00144268	1.14179	0.253541	1	1.38115	LINC01238
ENSG00000143603	9.09231	-9.07468e-07	0.00144269	-1.14178	0.253544	1	1	KCNN3
ENSG00000267801	1.91989	1.90842e-06	0.00144269	1.14177	0.253552	1	1.36591	NA
ENSG00000165802	1233.21	4.84863e-06	0.00144267	1.14176	0.253552	1	1	NSMF
ENSG00000184831	38.6932	-2.63112e-05	0.00144278	-1.14162	0.253613	1	1.36591	APOO
ENSG00000280078	3.51529	-8.20483e-07	0.00144269	-1.14145	0.253683	1	1	NA
ENSG00000105520	511.479	5.99314e-06	0.00144266	1.14133	0.253731	1	1	PLPPR2
ENSG00000280734	45.5891	-5.03594e-06	0.00144267	-1.14124	0.253772	1	1.37678	NA
ENSG00000009765	4.95289	-3.44704e-07	0.0014427	-1.14119	0.253792	1	1.36591	IYD
ENSG00000236914	2.68076	-1.68277e-06	0.00144269	-1.14117	0.253801	1	1	LINC01852
ENSG00000147687	192.07	-6.09923e-06	0.00144266	-1.14075	0.253972	1	1	TATDN1
ENSG00000184867	27.2346	-3.4991e-06	0.00144268	-1.1406	0.254037	1	1	ARMCX2
ENSG00000158290	1313.38	-1.00998e-05	0.0014426	-1.14058	0.254044	1	1	CUL4B
ENSG00000253755	13.497	1.74174e-06	0.00144269	1.14057	0.25405	1	1	NA
ENSG00000100997	497.93	1.02554e-05	0.0014426	1.14057	0.254051	1	0.381147	ABHD12
ENSG00000157578	2.44331	9.57837e-07	0.00144269	1.14056	0.254051	1	1	LCA5L
ENSG00000069020	412.478	-7.23307e-06	0.00144265	-1.14047	0.25409	1	0.381147	MAST4
ENSG00000267419	41.0073	6.3932e-06	0.00144266	1.14044	0.254104	1	1.36591	NA
ENSG00000128309	183.303	5.27479e-06	0.00144267	1.14039	0.254122	1	0.376775	MPST
ENSG00000106178	3.29624	1.31634e-06	0.00144269	1.14038	0.25413	1	1.38115	CCL24
ENSG00000186409	47.133	-4.11787e-06	0.00144268	-1.14037	0.254132	1	1	CCDC30
ENSG00000204022	2.9694	-1.42425e-06	0.00144269	-1.14014	0.254228	1	1	LIPJ
ENSG00000262587	7.84637	8.82102e-06	0.0014427	-1.1401	0.254244	1	1.37678	LOC554206
ENSG00000266109	2.76493	-1.4396e-06	0.00144269	-1.13996	0.254302	1	1	MIR4440
ENSG00000108797	52.0918	-3.50524e-06	0.00144268	-1.13971	0.254406	1	1.36591	CNTNAP1
ENSG00000215218	2.26936	1.59262e-06	0.00144269	1.13971	0.254408	1	1.37678	UBE2QL1
ENSG00000214941	166.918	-7.96013e-06	0.00144264	-1.13965	0.254434	1	0.376775	ZSWIM7
ENSG00000253399	15.4066	4.06413e-06	0.00144268	1.13939	0.25454	1	1	NA
ENSG00000124493	7.0481	-7.96705e-07	0.00144269	-1.13931	0.254573	1	1.37678	GRM4
ENSG00000149218	731.95	-4.99425e-06	0.00144267	-1.13926	0.254596	1	0.381147	ENDOD1
ENSG00000197046	15.2845	-2.17501e-06	0.00144269	-1.13925	0.254599	1	1.37678	SIGLEC15
ENSG00000198855	81.0664	7.14811e-06	0.00144265	1.13909	0.254664	1	1	FICD
ENSG00000186185	4.50517	-2.06312e-06	0.00144269	-1.13904	0.254688	1	1	KIF18B
ENSG00000151131	188.279	-8.65487e-06	0.00144263	-1.13894	0.254726	1	1	C12orf45
ENSG00000198722	53.0375	-6.22594e-06	0.00144268	-1.13892	0.254737	1	1	UNC13B
ENSG00000185515	222.285	-1.27016e-05	0.00144266	-1.13886	0.254763	1	1	BRCC3
ENSG00000215835	6.91864	-2.76329e-06	0.00144269	-1.13872	0.254818	1	1.36591	NA
ENSG00000268598	1.56878	1.64281e-06	0.00144269	1.13867	0.254843	1	1	NA
ENSG00000140859	195.753	4.85887e-06	0.00144267	1.13863	0.254856	1	0.376775	KIFC3
ENSG00000120738	925.213	1.89491e-06	0.00144269	1.1386	0.25487	1	0.381147	EGR1
ENSG00000164406	12.1703	-2.90045e-06	0.00144269	-1.13844	0.254937	1	1	LEAP2
ENSG00000247774	1075.97	-7.36551e-06	0.00144265	-1.13831	0.254992	1	1	PCED1B-AS1
ENSG00000240382	17.6242	3.61843e-06	0.00144268	1.13797	0.255132	1	1	NA
ENSG00000129472	479.642	6.70462e-06	0.00144256	1.1379	0.255163	1	1	RAB2B
ENSG00000136631	325.532	-4.33457e-06	0.00144268	-1.13781	0.255202	1	0.381147	VPS45
ENSG00000166503	218.112	5.75369e-06	0.00144267	1.13754	0.255312	1	0.381147	HDGFL3
ENSG00000133256	80.7913	-6.06851e-06	0.00144266	-1.13749	0.255335	1	1	PDE6B
ENSG00000171804	7.06088	-8.02358e-07	0.00144269	-1.13747	0.255341	1	1.38115	WDR87
ENSG00000102893	1161.72	-9.28122e-06	0.00144262	-1.13745	0.25535	1	0.376775	PHKB
ENSG00000102362	113.124	-3.39465e-06	0.00144268	-1.13745	0.255351	1	1.37678	SYTL4
ENSG00000119865	3.33595	-1.58853e-06	0.00144269	-1.13721	0.255449	1	1.37678	CNRIP1
ENSG00000168615	1802.56	5.38481e-06	0.00144267	1.13714	0.255478	1	0.376775	ADAM9
ENSG00000239571	1.66303	1.30308e-06	0.00144269	1.13702	0.255529	1	1.37678	NA
ENSG00000114315	46.6524	4.01909e-06	0.00144268	1.1368	0.25562	1	1.38115	HES1
ENSG00000143622	4356.56	4.776e-06	0.00144267	1.1366	0.255706	1	0.365914	RIT1
ENSG00000243449	20.0972	2.57178e-06	0.00144269	1.13652	0.255738	1	1	C4orf48
ENSG00000133065	567.611	6.7897e-06	0.00144265	1.13649	0.255752	1	0.365914	SLC41A1
ENSG00000140694	653.805	-9.27394e-06	0.00144262	-1.13632	0.255824	1	0.376775	PARN
ENSG00000175352	310.028	2.71559e-06	0.00144269	1.1363	0.25583	1	0.376775	NRIP3
ENSG00000134013	47.1145	-6.09001e-06	0.00144266	-1.13626	0.255846	1	1.38115	LOXL2
ENSG00000203485	650.892	5.45814e-06	0.00144267	1.13624	0.255855	1	0.365914	INF2
ENSG00000128694	64.439	-4.86352e-06	0.00144267	-1.13622	0.255864	1	1.38115	OSGEPL1
ENSG00000225921	649.923	9.00984e-06	0.00144257	1.13622	0.255866	1	1	NOL7
ENSG00000136451	1999.38	7.96131e-06	0.00144264	1.1362	0.255872	1	0.376775	VEZF1
ENSG00000164332	469.627	9.44937e-06	0.00144261	1.1362	0.255875	1	1	UBLCP1
ENSG00000235245	233.252	4.08674e-06	0.00144268	1.13605	0.255935	1	0.365914	NA
ENSG00000130300	8.44567	-2.2354e-06	0.00144269	-1.13602	0.255946	1	1.38115	PLVAP
ENSG00000110274	732.482	-7.56361e-06	0.00144264	-1.13602	0.25595	1	0.376775	CEP164
ENSG00000156011	110.171	-3.98652e-06	0.00144268	-1.13601	0.255953	1	1	PSD3
ENSG00000183943	2182.16	9.86946e-06	0.0014426	1.13582	0.256034	1	0.381147	PRKX
ENSG00000058063	5897.32	-3.32783e-06	0.00144261	1.13574	0.256065	1	0.376775	ATP11B
ENSG00000143224	183.15	-1.97982e-06	0.00144265	-1.1357	0.256083	1	1	PPOX
ENSG00000237980	9.08208	-2.86995e-06	0.00144269	-1.1356	0.256125	1	1.37678	NA
ENSG00000243398	19.6895	2.16972e-06	0.00144269	1.13558	0.256132	1	1.36591	NA
ENSG00000186854	1770.34	-5.26546e-06	0.00144267	-1.13557	0.256135	1	1	TRABD2A
ENSG00000229127	53.0293	5.29884e-06	0.00144267	1.13557	0.256138	1	1	NA
ENSG00000166845	22.8017	-3.90638e-06	0.00144268	-1.13555	0.256143	1	1.37678	C18orf54
ENSG00000164402	148.735	1.7531e-05	0.00144271	-1.13547	0.256179	1	1	SEPTIN8
ENSG00000224094	12.2957	3.16975e-06	0.00144268	1.13488	0.256426	1	1.37678	NA
ENSG00000207248	6.76164	2.91988e-06	0.00144269	1.13482	0.256452	1	1.37678	NA
ENSG00000153560	1914.37	1.05254e-05	0.00144259	1.13473	0.256489	1	1	UBP1
ENSG00000170627	19.7766	-2.92742e-06	0.00144269	-1.1345	0.256586	1	1.37678	GTSF1
ENSG00000259488	23.8579	1.55563e-06	0.00144267	1.13428	0.256677	1	1.37678	NA
ENSG00000116791	105.533	-3.54257e-06	0.00144268	-1.13414	0.256735	1	1.36591	CRYZ
ENSG00000118197	397.869	1.25082e-05	0.00144255	1.13413	0.256742	1	1	DDX59
ENSG00000211597	6.6606	2.53305e-06	0.00144269	1.13403	0.256783	1	1.37678	NA
ENSG00000224769	5.04275	1.75043e-06	0.00144269	1.13402	0.256787	1	1	NA
ENSG00000153179	1946.96	7.6848e-06	0.00144264	1.13397	0.256806	1	1	RASSF3
ENSG00000140015	3.29688	-6.11054e-07	0.00144269	-1.13385	0.256857	1	1	KCNH5
ENSG00000170500	13.1253	-1.89934e-06	0.00144269	-1.13378	0.256885	1	1.37678	LONRF2
ENSG00000128050	279.474	-8.41206e-06	0.00144261	-1.13364	0.256945	1	0.365914	PAICS
ENSG00000120820	2.45828	-9.79871e-07	0.00144269	-1.13355	0.256983	1	1	GLT8D2
ENSG00000119906	602.501	-6.63695e-06	0.00144266	-1.13349	0.257008	1	1	SLF2
ENSG00000160161	15.9163	2.54543e-06	0.00144269	1.13333	0.257076	1	1	CILP2
ENSG00000102096	2633.05	-6.10888e-06	0.00144266	-1.13322	0.257123	1	1	PIM2
ENSG00000282885	12.7106	5.00529e-06	0.00144269	-1.13321	0.257126	1	1	NA
ENSG00000266865	54.971	5.96545e-06	0.00144266	1.1332	0.257128	1	1	NA
ENSG00000159322	2891.45	1.10905e-05	0.00144258	1.13298	0.257223	1	0.381147	ADPGK
ENSG00000172264	77.7888	-2.64613e-06	0.00144269	-1.13285	0.257278	1	1	MACROD2
ENSG00000272963	2.16664	-1.27019e-06	0.00144269	-1.13273	0.257327	1	1	NA
ENSG00000243725	18.2169	3.20617e-06	0.00144268	1.13272	0.257333	1	1	TTC4
ENSG00000149089	198.904	-7.82421e-06	0.00144264	-1.13269	0.257343	1	1	APIP
ENSG00000242899	4.93875	-2.39946e-06	0.00144269	-1.13269	0.257344	1	1	NA
ENSG00000273920	3.06897	-1.94656e-06	0.00144269	-1.13258	0.25739	1	1.38115	NA
ENSG00000005379	2176.81	5.4235e-06	0.00144267	1.13242	0.257459	1	1	TSPOAP1
ENSG00000221514	5.37638	3.00724e-06	0.00144269	1.13212	0.257583	1	1.36591	NA
ENSG00000261003	4.01	-1.74542e-06	0.00144269	-1.13212	0.257585	1	1	NA
ENSG00000143847	34.1991	-3.06006e-06	0.00144269	-1.1321	0.257593	1	1	PPFIA4
ENSG00000109118	3664.06	7.4738e-06	0.00144264	1.13197	0.257646	1	0.381147	PHF12
ENSG00000100422	2207.7	7.63623e-06	0.00144264	1.13182	0.25771	1	0.365914	CERK
ENSG00000145794	3.06666	-8.99553e-07	0.00144269	-1.1317	0.257761	1	1.37678	MEGF10
ENSG00000204815	10.755	-1.82786e-06	0.00144269	-1.13168	0.25777	1	1	TTC25
ENSG00000168404	593.457	-7.39673e-06	0.00144265	-1.13163	0.257791	1	0.381147	MLKL
ENSG00000025156	1026.76	3.19764e-06	0.00144267	1.13162	0.257794	1	1	HSF2
ENSG00000231971	4.31155	1.42631e-06	0.00144269	1.13144	0.257871	1	1	CT69
ENSG00000241015	187.433	5.92719e-06	0.00144266	1.13137	0.257901	1	1	TPM3P9
ENSG00000267346	7.38747	2.43383e-06	0.00144269	1.13135	0.257906	1	1.37678	NA
ENSG00000068784	345.254	-4.66787e-06	0.00144267	-1.1312	0.257972	1	1	SRBD1
ENSG00000250722	7.26295	-2.34152e-06	0.00144269	-1.13117	0.257983	1	1	SELENOP
ENSG00000058866	241.199	-3.8572e-06	0.00144268	-1.13107	0.258026	1	0.381147	DGKG
ENSG00000272398	71.337	-2.31799e-06	0.00144269	-1.13104	0.258037	1	1.38115	CD24
ENSG00000163939	1531.89	-8.04234e-06	0.00144264	-1.13102	0.258046	1	0.381147	PBRM1
ENSG00000183010	5.95806	-2.6089e-06	0.00144269	-1.13093	0.258083	1	1.38115	PYCR1
ENSG00000280987	7.52827	3.39397e-06	0.00144268	1.13092	0.258089	1	1	MATR3
ENSG00000100453	1058.15	-3.79813e-06	0.00144268	-1.13068	0.258191	1	1	GZMB
ENSG00000067365	385.789	1.76386e-05	0.00144269	1.13064	0.258207	1	0.376775	METTL22
ENSG00000180776	4817.67	7.63087e-06	0.00144264	1.13051	0.258263	1	0.376775	ZDHHC20
ENSG00000241962	4.57645	-2.19368e-06	0.00144269	-1.13028	0.258359	1	1.38115	NA
ENSG00000228140	48.6335	-3.43911e-06	0.00144268	-1.13025	0.258372	1	1.37678	NA
ENSG00000172350	2.40358	-7.23836e-07	0.00144269	-1.13021	0.258387	1	1.36591	ABCG4
RXRB	448.065	-7.37104e-06	0.00144265	-1.13013	0.258423	1	0.376775	NA
ENSG00000147570	10.546	2.41021e-06	0.00144269	1.1301	0.258433	1	1	DNAJC5B
ENSG00000111640	23810.8	6.23757e-06	0.00144266	1.13004	0.258458	1	1	GAPDH
ENSG00000155926	3652.38	4.21374e-06	0.00144268	1.13002	0.258467	1	0.381147	SLA
ENSG00000138468	1366.57	-1.31725e-05	0.00144254	-1.13001	0.258474	1	0.381147	SENP7
ENSG00000130768	7.69947	-2.41174e-06	0.00144269	-1.13	0.258476	1	1	SMPDL3B
ENSG00000100055	4983.55	7.84082e-06	0.00144264	1.12995	0.258499	1	0.381147	CYTH4
ENSG00000173486	216.094	6.93644e-06	0.00144265	1.12989	0.258522	1	1	FKBP2
ENSG00000115009	38.5577	2.35939e-06	0.00144269	1.12983	0.258548	1	1.37678	CCL20
ENSG00000171643	116.1	-3.29438e-06	0.00144269	-1.12975	0.258584	1	1.36591	S100Z
DXO	233.983	-6.28857e-06	0.00144266	-1.1297	0.258601	1	0.376775	NA
ENSG00000241769	108.85	-5.47352e-06	0.00144267	-1.12965	0.258623	1	1	LINC00893
ENSG00000087152	2577.32	1.17862e-05	0.00144257	1.12965	0.258624	1	1	ATXN7L3
ENSG00000118514	19.9646	-1.03623e-05	0.0014427	-1.12964	0.258628	1	1.38115	ALDH8A1
ENSG00000123870	15.1394	-3.31271e-06	0.00144269	-1.1296	0.258644	1	1	NA
ENSG00000248445	41.6602	-6.08688e-06	0.00144266	-1.12946	0.258703	1	1.36591	SEMA6A-AS1
ENSG00000283361	13.3068	-3.10313e-06	0.00144269	-1.12927	0.258782	1	1.36591	CFAP97D2
ENSG00000196935	41.1818	2.71815e-06	0.00144269	1.12927	0.258785	1	1	SRGAP1
ENSG00000101849	1068.33	7.23085e-06	0.00144265	1.12915	0.258833	1	1	TBL1X
ENSG00000100650	13591.7	-1.25764e-05	0.00144255	-1.12901	0.258896	1	0.381147	SRSF5
ENSG00000274818	32.313	-4.90101e-06	0.00144267	-1.12877	0.258994	1	1	NA
ENSG00000167513	15.6321	-7.83166e-07	0.00144268	-1.12875	0.259002	1	1	CDT1
ENSG00000229348	1.73409	1.29055e-06	0.00144269	1.1287	0.259026	1	1	NA
ENSG00000180182	1585.34	6.54947e-06	0.00144266	1.12823	0.259223	1	0.376775	MED14
ENSG00000227962	3.89872	1.5793e-06	0.00144269	1.12812	0.259268	1	1.37678	NA
ENSG00000083535	381.809	-6.37217e-06	0.00144266	-1.12806	0.259293	1	0.365914	PIBF1
ENSG00000101945	234.999	7.23202e-06	0.00144265	1.12799	0.259325	1	0.381147	SUV39H1
ENSG00000226476	3.94686	-8.21148e-07	0.00144269	-1.12788	0.259371	1	1	LINC01748
ENSG00000099875	6694.85	5.53535e-06	0.00144267	1.12788	0.259372	1	1	MKNK2
ENSG00000261211	3.75299	-1.13402e-06	0.00144269	-1.12779	0.25941	1	1	NA
ENSG00000112378	58.0416	3.86759e-06	0.00144268	1.12768	0.259454	1	1.36591	PERP
ENSG00000205790	3.14266	2.18394e-06	0.00144269	1.12763	0.259476	1	1.37678	DPP9-AS1
ENSG00000138767	7132.33	6.42301e-06	0.00144266	1.1276	0.259487	1	1	CNOT6L
ENSG00000211448	4.10671	-6.02482e-07	0.00144269	-1.1276	0.25949	1	1	DIO2
ENSG00000186174	2934.09	3.81404e-06	0.00144268	1.12748	0.259541	1	1	BCL9L
ENSG00000284848	2.26076	-5.54034e-07	0.0014427	-1.1273	0.259617	1	1.36591	LINC02359
ENSG00000271086	4.58737	-4.65697e-07	0.0014427	-1.12724	0.259641	1	1	NAMA
ENSG00000171680	98.362	3.96172e-06	0.00144268	1.12714	0.259684	1	1.37678	PLEKHG5
ENSG00000240891	1321.53	5.80562e-06	0.00144266	1.12713	0.259686	1	1	PLCXD2
ENSG00000254703	21.8232	-4.58097e-06	0.00144268	-1.12686	0.259803	1	1.36591	SENCR
ENSG00000142606	7.56267	-1.8019e-06	0.00144269	-1.12684	0.259811	1	1	MMEL1
ENSG00000166833	30.5155	-2.87541e-06	0.00144269	-1.12665	0.259888	1	1.38115	NAV2
ENSG00000141837	20.1316	-1.50893e-06	0.00144269	-1.12661	0.259908	1	1	CACNA1A
ENSG00000256812	4.64873	-1.88278e-06	0.00144269	-1.12651	0.259951	1	1.38115	CAPNS2
ENSG00000140259	309.508	6.4504e-06	0.00144266	1.12649	0.259956	1	0.381147	MFAP1
ENSG00000128513	213.187	-6.33289e-06	0.00144266	-1.12647	0.259965	1	1	POT1
ENSG00000119681	34.3881	4.13025e-06	0.00144268	1.12623	0.260068	1	1.37678	LTBP2
ENSG00000279822	2.0314	-1.12688e-06	0.00144269	-1.12588	0.260217	1	1.37678	NA
ENSG00000230387	12.619	-1.21744e-06	0.00144269	-1.12567	0.260303	1	1.36591	LOC100505664
ENSG00000067829	1001	-4.2189e-05	0.00144292	1.12552	0.26037	1	1	IDH3G
ENSG00000168778	57.1894	-1.25635e-05	0.0014427	-1.12549	0.260382	1	1	TCTN2
ENSG00000196236	355.88	-1.26148e-05	0.00144255	-1.12514	0.260531	1	0.381147	XPNPEP3
ENSG00000244716	58.7619	5.1131e-06	0.00144267	1.12498	0.260599	1	1.37678	NA
ENSG00000160209	1366.23	5.8278e-06	0.00144266	1.12496	0.260607	1	0.365914	PDXK
ENSG00000145833	1444.6	-1.16059e-05	0.00144257	-1.12485	0.260652	1	0.365914	DDX46
ENSG00000166794	2592.48	9.94046e-06	0.0014426	1.12482	0.260665	1	0.381147	PPIB
ENSG00000105186	547.98	-1.42071e-05	0.00144251	-1.12463	0.260744	1	1	ANKRD27
ENSG00000133026	15.0648	-2.78691e-06	0.00144269	-1.12455	0.260778	1	1.37678	MYH10
ENSG00000166233	3681.24	6.41338e-06	0.00144266	1.12446	0.260819	1	1	ARIH1
ENSG00000011243	1621.5	1.07165e-05	0.00144259	1.1243	0.260884	1	0.381147	AKAP8L
ENSG00000136449	20.9912	-2.40208e-06	0.00144269	-1.12414	0.260952	1	1.36591	MYCBPAP
ENSG00000183780	10.1906	-1.74823e-06	0.00144269	-1.12399	0.261015	1	1.38115	SLC35F3
ENSG00000221783	2.93893	-1.40448e-06	0.00144269	-1.12353	0.261211	1	1.36591	MIR1183
ENSG00000183426	69.9668	-4.9148e-06	0.00144267	-1.12349	0.26123	1	1.37678	NPIPA1
ENSG00000080603	265.67	5.45545e-06	0.00144267	1.12322	0.261345	1	0.381147	SRCAP
ENSG00000167470	3314.98	4.27628e-06	0.00144268	1.1232	0.261351	1	0.376775	MIDN
ENSG00000162676	437.367	4.48819e-06	0.00144268	1.12297	0.261448	1	0.376775	GFI1
ENSG00000226068	2.25833	-7.57656e-07	0.00144269	-1.12267	0.261577	1	1.36591	NA
ENSG00000120333	166.56	-6.86234e-06	0.00144265	-1.12234	0.261719	1	0.381147	MRPS14
ENSG00000231185	2.24108	-2.59416e-07	0.0014427	-1.12233	0.261721	1	1.37678	SPRY4-AS1
ENSG00000141570	40.2784	-4.80682e-06	0.00144267	-1.12222	0.261767	1	1.36591	CBX8
ENSG00000111834	25.9855	4.41853e-06	0.00144268	1.122	0.261861	1	1	RSPH4A
ENSG00000165891	10.3289	-3.61304e-06	0.00144269	-1.12197	0.261873	1	1	E2F7
ENSG00000143515	1916.12	-5.01699e-06	0.00144267	-1.12197	0.261877	1	0.381147	ATP8B2
ENSG00000162714	586.595	6.99023e-06	0.00144265	1.1219	0.261904	1	1	ZNF496
ENSG00000155304	1704.91	5.96241e-06	0.00144266	1.12149	0.262079	1	0.365914	HSPA13
ENSG00000182400	213.702	-6.68099e-06	0.00144265	-1.12147	0.262086	1	1	TRAPPC6B
ENSG00000169994	68.9736	-2.64203e-06	0.00144268	-1.12138	0.262126	1	1.37678	MYO7B
ENSG00000162687	4.27194	-1.69992e-06	0.00144269	-1.12134	0.262142	1	1.38115	KCNT2
ENSG00000121073	693.988	1.14171e-05	0.00144257	1.12103	0.262276	1	0.376775	SLC35B1
ENSG00000100395	459.72	-7.52092e-06	0.00144264	-1.12099	0.262293	1	0.376775	L3MBTL2
ENSG00000157540	7649	7.56558e-06	0.00144264	1.12093	0.262316	1	0.381147	DYRK1A
ENSG00000230180	4.32319	-1.6076e-06	0.00144269	-1.12086	0.262345	1	1.38115	NA
ENSG00000234917	2.75754	1.74623e-06	0.00144269	1.12078	0.262383	1	1.37678	NA
ENSG00000164543	3787.59	4.58593e-06	0.00144268	1.12064	0.262442	1	1	STK17A
ENSG00000100353	4775.72	1.45649e-05	0.0014425	1.12049	0.262504	1	0.376775	EIF3D
ENSG00000206897	4.69443	-2.61032e-06	0.00144269	-1.12041	0.26254	1	1.38115	SNORA9B
ENSG00000265393	4.93386	-2.5186e-06	0.00144269	-1.12032	0.262578	1	1.36591	NA
ENSG00000252361	22.4933	-4.84104e-06	0.00144267	-1.12031	0.262581	1	1.38115	NA
ENSG00000231728	10.3954	3.41558e-06	0.00144268	1.12031	0.262583	1	1.37678	TMSB15B-AS1
ENSG00000129636	617.813	-1.51473e-05	0.0014426	-1.12009	0.262674	1	0.376775	ITFG1
ENSG00000239415	17.2697	4.42064e-06	0.00144268	1.11994	0.262739	1	1.36591	NA
ENSG00000174125	1480.28	4.73497e-06	0.00144267	1.11983	0.262785	1	1	TLR1
ENSG00000161509	3.67548	3.72178e-07	0.00144269	-1.11975	0.262821	1	1.37678	GRIN2C
ENSG00000113140	1939.05	-3.58675e-06	0.00144268	-1.11962	0.262878	1	1	SPARC
ENSG00000135899	1359.22	-7.31071e-06	0.00144264	-1.11928	0.263021	1	1	SP110
ENSG00000125818	1211.24	1.40631e-05	0.00144251	1.11916	0.263071	1	1	PSMF1
ENSG00000154447	91.8769	-3.76156e-06	0.00144268	-1.11915	0.263077	1	1.37678	SH3RF1
ENSG00000140987	158.282	4.27634e-06	0.00144268	1.11913	0.263085	1	1.37678	ZSCAN32
ENSG00000127838	891.779	4.55705e-06	0.00144268	1.11893	0.263171	1	1	PNKD
ENSG00000198252	946.843	-7.10286e-06	0.00144265	-1.11866	0.263283	1	1	STYX
ENSG00000182993	5.88529	-2.60332e-06	0.00144269	-1.11864	0.263295	1	1.38115	C12orf60
ENSG00000009790	2434.85	-1.05071e-05	0.00144259	-1.11864	0.263296	1	0.376775	TRAF3IP3
ENSG00000163689	10.2993	-1.99314e-06	0.00144269	-1.11863	0.2633	1	1	C3orf67
ENSG00000172367	9.76859	-2.44564e-06	0.00144269	-1.11845	0.263375	1	1	PDZD3
ENSG00000119231	2214.24	1.03036e-05	0.0014426	1.11838	0.263406	1	0.376775	SENP5
ENSG00000146122	7.29558	-6.58399e-07	0.00144269	-1.11787	0.263624	1	1	DAAM2
ENSG00000168228	180.825	-8.40763e-06	0.00144263	-1.11783	0.263638	1	1	ZCCHC4
ENSG00000140740	2444.57	1.06934e-05	0.00144259	1.11778	0.26366	1	1	UQCRC2
ENSG00000178026	30.6702	4.36419e-06	0.00144268	1.11769	0.263699	1	1	LRRC75B
ENSG00000136758	4875.16	9.99988e-06	0.0014426	1.11756	0.263755	1	0.365914	YME1L1
ENSG00000259637	4.66359	-2.378e-06	0.00144269	-1.1175	0.26378	1	1.38115	NA
ENSG00000111231	80.7284	-1.43579e-05	0.00144268	1.11747	0.263794	1	1	GPN3
ENSG00000182700	48.9851	-2.86918e-06	0.00144268	-1.11745	0.263801	1	1	IGIP
ENSG00000103549	2136.87	7.15952e-06	0.00144265	1.11727	0.263879	1	0.381147	RNF40
ENSG00000187790	261.147	7.21905e-06	0.00144265	1.11722	0.263899	1	0.365914	FANCM
ENSG00000134594	136.098	3.08181e-06	0.00144269	1.11714	0.263937	1	1.38115	RAB33A
ENSG00000171307	107.948	-4.72703e-06	0.00144267	-1.11711	0.263949	1	1	ZDHHC16
ENSG00000144426	395.792	-5.79377e-06	0.00144266	-1.11705	0.263971	1	0.381147	NBEAL1
ENSG00000166349	10.1963	-2.53262e-06	0.00144269	-1.11705	0.263972	1	1	RAG1
ENSG00000203721	13.5153	3.34292e-06	0.00144268	1.11671	0.26412	1	1	LINC00862
ENSG00000138821	617.047	7.3122e-06	0.00144264	1.11656	0.264184	1	1	SLC39A8
ENSG00000178538	9.20386	-1.77036e-06	0.00144269	-1.11654	0.264191	1	1.36591	CA8
ENSG00000167996	46786.8	5.14341e-06	0.00144267	1.11647	0.264219	1	1	FTH1
ENSG00000141452	1163.17	1.0138e-05	0.0014426	1.11634	0.264277	1	1	RMC1
ENSG00000229531	2.40339	-1.18426e-06	0.00144269	-1.1162	0.264336	1	1.37678	LOC101928696
ENSG00000276961	45.4057	3.46196e-06	0.00144268	1.1162	0.264337	1	1	MIR7848
ENSG00000101333	11.4242	-2.19398e-06	0.00144269	-1.11617	0.264351	1	1.36591	PLCB4
ENSG00000101182	1775	1.12223e-05	0.00144258	1.11605	0.264401	1	0.365914	PSMA7
ENSG00000160014	3233.41	-1.05196e-05	0.00144259	-1.11603	0.264408	1	1	CALM3
ENSG00000229043	20.9423	-4.17575e-06	0.00144268	-1.11599	0.264427	1	1.37678	LOC101927021
ENSG00000143537	1149.67	7.12713e-06	0.00144265	1.11583	0.264494	1	0.365914	ADAM15
ENSG00000175782	223.483	-7.62936e-06	0.00144264	-1.11571	0.264546	1	1	SLC35E3
ENSG00000198060	931.445	6.87548e-06	0.00144265	1.11551	0.26463	1	0.381147	MARCHF5
ENSG00000261341	17.2964	3.26548e-06	0.00144269	1.1155	0.264638	1	1	LOC105372440
ENSG00000248278	2.80498	-5.92433e-07	0.00144269	-1.11541	0.264676	1	1	LOC105371814
ENSG00000245149	76.9881	-8.28248e-06	0.00144265	-1.11537	0.264693	1	1.37678	RNF139-AS1
ENSG00000247595	6.01421	-2.31442e-06	0.00144269	-1.11532	0.264712	1	1.38115	SPTY2D1OS
ENSG00000213139	29.939	-4.13634e-06	0.00144268	-1.11523	0.264752	1	1.37678	CRYGS
ENSG00000160683	574.174	4.66879e-06	0.00144267	1.11515	0.264784	1	0.376775	CXCR5
ENSG00000139496	2271.69	6.70975e-06	0.00144265	1.11508	0.264818	1	0.381147	NUP58
ENSG00000011028	41.5171	3.42249e-06	0.00144268	1.11479	0.264942	1	1.36591	MRC2
ENSG00000146263	240.552	-7.24788e-06	0.00144265	-1.11476	0.264952	1	1	MMS22L
ENSG00000175063	14.3135	4.71033e-06	0.00144269	-1.11475	0.26496	1	1.36591	UBE2C
ENSG00000174007	14.8677	6.63601e-07	0.00144268	-1.11467	0.264991	1	1	CEP19
ENSG00000143858	4.2089	-3.78416e-07	0.00144269	-1.1146	0.265023	1	1.38115	SYT2
ENSG00000247131	3.22591	-1.35096e-06	0.00144269	-1.11448	0.265072	1	1.37678	LOC101928002
ENSG00000211806	16.8737	-8.93941e-06	0.00144269	-1.11444	0.265091	1	1	NA
ENSG00000167693	8.08108	-2.65927e-06	0.00144269	-1.1144	0.265106	1	1.38115	NXN
ENSG00000164048	466.699	-8.1279e-06	0.00144263	-1.11435	0.265131	1	0.365914	ZNF589
ENSG00000142512	769.857	-4.3377e-06	0.00144268	-1.11432	0.265143	1	0.381147	SIGLEC10
ENSG00000249898	19.6709	2.79071e-06	0.00144268	-1.1143	0.265152	1	1	NA
ENSG00000165948	50.5285	1.6671e-06	0.00144263	-1.11424	0.265175	1	1	IFI27L1
ENSG00000163597	2763.2	8.93353e-06	0.00144262	1.11423	0.265179	1	1	SNHG16
ENSG00000203668	749.39	-1.31789e-05	0.00144265	-1.11415	0.265215	1	0.376775	CHML
ENSG00000185899	13.4456	2.45871e-06	0.00144269	1.11401	0.265277	1	1.36591	TAS2R60
ENSG00000267060	4.30533	-2.09542e-06	0.00144269	-1.114	0.265278	1	1.38115	PTGES3L
ENSG00000116514	1649.15	5.77224e-06	0.00144266	1.11387	0.265336	1	0.365914	RNF19B
ENSG00000202184	2.63419	-1.13017e-06	0.00144269	-1.11377	0.265376	1	1.37678	NA
ENSG00000143337	3020.43	8.00186e-06	0.00144263	1.11374	0.265392	1	1	TOR1AIP1
ENSG00000185046	7.97702	-1.29038e-06	0.00144269	-1.1137	0.26541	1	1.38115	ANKS1B
ENSG00000198182	26.9564	-3.30359e-06	0.00144268	-1.11369	0.265412	1	1	ZNF607
ENSG00000230185	5.09245	3.05208e-06	0.00144269	1.1136	0.26545	1	1	NA
ENSG00000144231	444.469	1.11195e-05	0.00144258	1.11351	0.265488	1	1	POLR2D
ENSG00000279410	8.64092	-1.96948e-06	0.00144269	-1.11337	0.265549	1	1	NA
ENSG00000163328	462.905	-5.6203e-06	0.00144267	-1.11329	0.265583	1	0.376775	GPR155
ENSG00000266370	5.75234	-2.55915e-06	0.00144269	-1.11329	0.265584	1	1.36591	MIR3657
ENSG00000263884	27.7501	-4.38686e-06	0.00144268	-1.11311	0.265661	1	1	NA
HLA-DPB1	4422.33	5.88821e-06	0.00144266	1.1131	0.265667	1	1	NA
ENSG00000227508	18.7855	3.321e-06	0.00144268	1.11297	0.265723	1	1.37678	NA
ENSG00000145740	368.889	-9.93253e-06	0.0014426	-1.11294	0.265733	1	0.381147	SLC30A5
ENSG00000205037	6.78036	2.67249e-06	0.00144269	1.11281	0.265789	1	1	LOC400553
ENSG00000201772	202.328	4.77088e-06	0.00144267	1.11272	0.265829	1	1	SNORA5C
ENSG00000188312	110.677	4.48008e-06	0.00144268	1.1127	0.265836	1	1.38115	CENPP
ENSG00000213406	1.81894	-1.30263e-06	0.00144269	-1.11268	0.265844	1	1.37678	NA
ENSG00000126953	55.7669	-8.38505e-06	0.00144263	-1.11266	0.265853	1	1.36591	TIMM8A
ENSG00000233057	5.14401	2.39484e-06	0.00144269	1.11265	0.265859	1	1	NA
ENSG00000119457	46.3839	-2.02918e-06	0.00144269	-1.11263	0.265869	1	1.37678	SLC46A2
ENSG00000280474	10.1346	-2.49028e-06	0.00144269	-1.11245	0.265946	1	1	NA
ENSG00000253476	11.0239	3.9078e-06	0.00144268	1.1124	0.265967	1	1.37678	NA
ENSG00000211749	53.9181	2.84551e-06	0.00144269	1.11227	0.266022	1	1.38115	NA
ENSG00000268379	1.72974	-1.29664e-06	0.00144269	-1.11226	0.266028	1	1.38115	NA
ENSG00000137070	574.878	-5.59067e-06	0.00144267	-1.11225	0.266032	1	1	IL11RA
ENSG00000091127	75.284	-4.69173e-06	0.00144268	-1.11201	0.266136	1	1.38115	PUS7
ENSG00000118503	28893.9	5.6007e-06	0.00144266	1.1119	0.266182	1	1	TNFAIP3
ENSG00000124541	464.185	8.43e-06	0.00144263	1.11182	0.266217	1	0.376775	RRP36
ENSG00000263628	14.5226	2.47967e-06	0.00144269	1.11169	0.266272	1	1.38115	MIR3155A
ENSG00000090530	11.1875	2.51359e-06	0.00144269	1.11165	0.266289	1	1	P3H2
ENSG00000088970	430.948	-1.11018e-05	0.00144258	-1.11158	0.26632	1	1	KIZ
ENSG00000145354	293.419	9.14695e-06	0.00144262	1.11143	0.266383	1	0.381147	CISD2
ENSG00000164542	27.3065	-3.41442e-06	0.00144268	-1.11135	0.26642	1	1	KIAA0895
ENSG00000269951	91.4623	-5.13789e-06	0.00144267	-1.11134	0.266423	1	1.38115	NA
ENSG00000215196	3.05598	-1.44724e-06	0.00144269	-1.11075	0.266677	1	1.37678	BASP1-AS1
ENSG00000174028	12.3744	4.57698e-06	0.00144268	1.11063	0.266729	1	1.38115	NA
ENSG00000153093	3.31985	-9.44819e-07	0.00144269	-1.11057	0.266756	1	1.38115	ACOXL
ENSG00000095303	1836.79	-4.55186e-06	0.00144268	-1.11037	0.266839	1	0.365914	PTGS1
ENSG00000103175	4.90229	-7.2843e-07	0.00144269	-1.1103	0.266868	1	1.38115	WFDC1
ENSG00000138814	972.699	-6.0593e-06	0.00144266	-1.1103	0.26687	1	0.365914	PPP3CA
ENSG00000237886	13.5636	3.82769e-06	0.00144268	1.11013	0.266941	1	1.37678	NA
ENSG00000237399	12.9374	3.39948e-06	0.00144269	1.11008	0.266966	1	1	PITRM1-AS1
ENSG00000188641	2946.35	-8.11084e-05	0.00144381	-1.10991	0.26704	1	0.376775	DPYD
ENSG00000285163	2.39711	2.04245e-06	0.00144269	1.10987	0.267055	1	1.38115	NA
ENSG00000154174	1117.63	7.64251e-06	0.00144264	1.10977	0.267096	1	0.365914	TOMM70
ENSG00000138036	37.2986	-7.64004e-06	0.00144268	-1.10976	0.267104	1	1.37678	DYNC2LI1
ENSG00000023839	80.7715	-1.22957e-05	0.00144266	-1.10974	0.267113	1	1	ABCC2
ENSG00000070269	200.117	-5.47677e-06	0.00144267	-1.1096	0.267172	1	0.376775	TMEM260
ENSG00000186448	172.092	5.98955e-06	0.00144266	1.10935	0.267279	1	1	ZNF197
ENSG00000100577	108.027	-8.77034e-06	0.00144262	-1.10913	0.267376	1	1.37678	GSTZ1
ENSG00000273084	4.15884	2.34023e-06	0.00144269	1.1091	0.267385	1	1	NA
ENSG00000166260	364.933	-6.4673e-06	0.00144265	-1.10901	0.267427	1	1	COX11
ENSG00000255320	1.76868	-1.40618e-06	0.00144269	-1.10876	0.267534	1	1.38115	NA
ENSG00000105202	1118.14	1.50897e-05	0.00144248	1.10872	0.267549	1	0.381147	FBL
ENSG00000225246	5.6288	4.3355e-08	0.00144269	1.10867	0.267571	1	1	NA
ENSG00000196497	25.7873	-5.32142e-06	0.00144267	-1.10862	0.267593	1	1.38115	IPO4
ENSG00000166004	717.53	1.08974e-05	0.00144258	1.10832	0.267725	1	1	CEP295
ENSG00000089012	119.828	-4.81303e-06	0.00144267	-1.10818	0.267783	1	1.36591	SIRPG
ENSG00000174437	4458.77	8.44573e-06	0.00144263	1.10806	0.267836	1	1	ATP2A2
ENSG00000019995	1953.97	6.82181e-06	0.00144265	1.10787	0.267916	1	0.365914	ZRANB1
ENSG00000199179	8.2542	2.93598e-06	0.00144269	1.10781	0.267942	1	1.36591	MIRLET7I
ENSG00000225793	10.1135	-3.52003e-06	0.00144268	-1.10777	0.267963	1	1.37678	LOC100506804
ENSG00000166033	13.3185	-1.67355e-06	0.00144269	-1.10765	0.268015	1	1.38115	HTRA1
ENSG00000136146	1030.19	9.70919e-06	0.00144261	1.10754	0.268062	1	1	MED4
ENSG00000136425	20.9615	4.97481e-06	0.00144267	1.10734	0.268147	1	1.36591	CIB2
ENSG00000175893	508.67	-7.443e-06	0.00144264	-1.1073	0.268164	1	0.365914	ZDHHC21
ENSG00000162630	6.34161	2.20573e-06	0.00144269	1.10721	0.268205	1	1	B3GALT2
ENSG00000257298	3.44603	-1.59678e-06	0.00144269	-1.10716	0.268223	1	1	NA
ENSG00000124749	3.99033	-6.46048e-07	0.00144269	-1.10709	0.268255	1	1.38115	COL21A1
ENSG00000139263	2.85491	-6.46186e-07	0.00144269	-1.10693	0.268325	1	1.36591	LRIG3
ENSG00000279207	91.0511	-1.22225e-05	0.00144269	-1.10688	0.268345	1	1.36591	NA
ENSG00000165526	380.111	-1.08729e-05	0.00144258	-1.10686	0.268355	1	1	RPUSD4
ENSG00000115414	32.0554	1.51493e-06	0.00144269	1.10675	0.2684	1	1.38115	FN1
ENSG00000070785	113.576	-4.80625e-06	0.00144267	-1.10662	0.268457	1	1.37678	EIF2B3
ENSG00000269553	24.1527	-2.72416e-06	0.00144269	-1.10655	0.26849	1	1	NA
ENSG00000235106	92.0901	-4.8889e-06	0.00144268	-1.10622	0.268631	1	1.36591	BRD3OS
ENSG00000156521	219.455	-5.37414e-06	0.00144267	-1.10606	0.2687	1	1	TYSND1
ENSG00000157212	290.739	-1.0634e-05	0.00144259	-1.10603	0.268712	1	0.381147	PAXIP1
ENSG00000165061	11.5025	-2.45348e-06	0.00144269	-1.1058	0.268814	1	1.37678	ZMAT4
ENSG00000163006	85.7647	-7.09045e-06	0.00144265	-1.10567	0.268869	1	1	CCDC138
ENSG00000167548	5852.66	5.07401e-06	0.00144267	1.10564	0.268884	1	0.365914	KMT2D
ENSG00000239839	12.1491	1.16511e-06	0.00144269	1.1056	0.268898	1	1.38115	DEFA3
ENSG00000124557	2.29954	-4.29502e-06	0.0014427	-1.10558	0.26891	1	1	BTN1A1
ENSG00000224183	4.03716	1.82302e-06	0.00144269	1.10542	0.268976	1	1	NA
ENSG00000160593	2043.61	-3.55054e-06	0.00144268	-1.10534	0.269014	1	1	JAML
ENSG00000169710	1499.62	3.12686e-06	0.00144269	1.10506	0.269135	1	1	FASN
ENSG00000139131	226.647	1.29023e-05	0.00144254	1.10497	0.269172	1	1	YARS2
ENSG00000259661	2.10829	1.83034e-06	0.00144269	1.10492	0.269194	1	1.37678	NA
ENSG00000068308	1545.52	8.29433e-06	0.00144263	1.10463	0.269319	1	0.376775	OTUD5
ENSG00000179299	26.8146	-8.95744e-06	0.0014427	-1.10451	0.269374	1	1	NSUN7
ENSG00000127990	44.4997	-4.86747e-06	0.00144269	-1.10445	0.269397	1	1.38115	SGCE
ENSG00000125675	5.71764	-9.22131e-07	0.00144269	-1.1044	0.269418	1	1.36591	GRIA3
ENSG00000121743	2.65168	-1.26065e-06	0.00144269	-1.10431	0.269458	1	1	GJA3
ENSG00000104972	904.24	-3.74391e-06	0.00144268	-1.10418	0.269514	1	0.365914	LILRB1
ENSG00000206538	2.66886	-5.37102e-07	0.00144269	-1.10405	0.269573	1	1.38115	VGLL3
ENSG00000223703	4.08932	-1.56475e-06	0.00144269	-1.10401	0.269589	1	1.37678	NA
ENSG00000153993	6.84903	-1.68251e-06	0.00144269	-1.10377	0.269695	1	1.37678	SEMA3D
ENSG00000279080	5.94594	-1.12893e-06	0.00144269	-1.10373	0.269712	1	1.38115	NA
ENSG00000214114	92.698	-4.15981e-06	0.00144268	-1.10357	0.26978	1	1.37678	MYCBP
ENSG00000125726	29.6543	2.78431e-06	0.00144269	1.10357	0.26978	1	1	CD70
ENSG00000196659	28.9894	-4.28636e-06	0.00144268	-1.10352	0.2698	1	1	TTC30B
ENSG00000227252	6.70235	-2.79436e-06	0.00144269	-1.10344	0.269836	1	1	NA
ENSG00000085224	2842.42	-7.48434e-06	0.00144264	-1.10343	0.26984	1	0.376775	ATRX
ENSG00000156345	47.5604	-5.74135e-06	0.00144266	-1.10342	0.269843	1	1	CDK20
ENSG00000142686	126.04	-4.97067e-06	0.00144267	-1.10338	0.26986	1	1.36591	C1orf216
ENSG00000265254	7.06125	3.03902e-06	0.00144269	1.10337	0.269866	1	1.37678	NA
ENSG00000226288	3.35705	-4.45991e-07	0.00144269	-1.10287	0.270083	1	1.36591	OR52I2
ENSG00000230735	62.1116	3.17455e-06	0.00144269	1.10284	0.270096	1	1	NA
ENSG00000162923	7728.9	8.97136e-06	0.00144262	1.10284	0.270097	1	0.381147	WDR26
ENSG00000168887	524.821	-9.13693e-06	0.00144262	-1.10282	0.270104	1	1	C2orf68
ENSG00000181908	9.29596	2.39359e-07	0.00144269	-1.10272	0.270149	1	1.38115	LINC02724
ENSG00000148399	513.427	7.45335e-06	0.00144264	1.1027	0.270156	1	0.376775	DPH7
ENSG00000223599	160.227	3.65948e-06	0.00144268	1.10265	0.27018	1	1	NA
ENSG00000264994	3.06743	2.25283e-06	0.00144269	1.10264	0.270185	1	1.38115	SNORD92
ENSG00000241282	3.86319	2.45644e-06	0.00144269	1.10259	0.270204	1	1	NA
ENSG00000118004	2.02607	9.54023e-07	0.00144269	1.10241	0.270282	1	1	COLEC11
ENSG00000005020	939.775	-3.50665e-06	0.00144268	-1.10231	0.270326	1	0.365914	SKAP2
ENSG00000152492	1709.09	6.82455e-06	0.00144265	1.10211	0.270416	1	0.365914	CCDC50
ENSG00000227671	1098.84	-9.58327e-06	0.00144261	-1.10204	0.270443	1	0.381147	NA
ENSG00000185658	5494.75	7.40949e-06	0.00144264	1.10181	0.270543	1	1	BRWD1
ENSG00000108370	102.03	-3.97824e-06	0.00144268	-1.10179	0.270551	1	1	RGS9
ENSG00000168002	626.011	-1.14773e-05	0.00144257	-1.10173	0.270578	1	0.381147	POLR2G
ENSG00000187866	333.02	9.67356e-06	0.0014426	1.10173	0.27058	1	0.365914	FAM122A
HLA-C	11348.9	-6.48725e-06	0.00144266	-1.10171	0.270588	1	1	NA
ENSG00000113369	8623.33	4.1382e-06	0.00144268	1.1017	0.270592	1	1	ARRDC3
ENSG00000280228	9.5451	1.21901e-07	0.00144269	1.10166	0.270608	1	1.38115	NA
ENSG00000262484	9.27646	3.47615e-06	0.00144268	1.10145	0.270699	1	1.36591	CCER2
ENSG00000108239	444.225	4.84808e-06	0.00144267	1.10141	0.270716	1	1	TBC1D12
ENSG00000109270	772.989	1.31633e-05	0.00144265	1.1013	0.270768	1	0.365914	LAMTOR3
ENSG00000121390	1603.21	1.17126e-05	0.00144256	1.10125	0.270788	1	1	PSPC1
ENSG00000276278	20.4212	-1.98097e-06	0.00144268	-1.10097	0.27091	1	1.36591	NA
ENSG00000260128	13.4101	2.60681e-06	0.00144269	1.10086	0.270956	1	1.37678	ULK4P2
ENSG00000199879	38.2881	-2.69529e-06	0.00144269	-1.10083	0.270972	1	1	NA
ENSG00000229089	2.17681	-6.31061e-07	0.00144269	-1.10072	0.27102	1	1.36591	ANKRD20A8P
ENSG00000279946	21.1855	2.08526e-06	0.00144269	1.10062	0.271062	1	1.36591	NA
ENSG00000149136	1209.88	-1.40226e-05	0.0014425	-1.10049	0.271118	1	0.365914	SSRP1
ENSG00000237461	2.38358	-7.75284e-07	0.00144269	-1.10049	0.27112	1	1	LOC101928438
ENSG00000143033	1204.44	7.43234e-06	0.00144264	1.10042	0.271148	1	0.376775	MTF2
ENSG00000164305	647.268	5.95188e-06	0.00144266	1.1003	0.271199	1	1	CASP3
ENSG00000101577	1905.39	5.23518e-06	0.00144267	1.10023	0.271234	1	0.365914	LPIN2
ENSG00000125844	1755.37	6.34636e-06	0.00144266	1.10015	0.271265	1	0.365914	RRBP1
ENSG00000124444	78.2996	7.43521e-06	0.00144264	1.1001	0.271289	1	1.36591	ZNF576
ENSG00000234509	3.08772	-2.30395e-06	0.00144269	-1.10007	0.2713	1	1.38115	NA
ENSG00000240435	8.15868	2.87106e-06	0.00144269	1.10006	0.271308	1	1.37678	NA
ENSG00000269997	12.5931	2.89749e-06	0.00144269	1.09976	0.271435	1	1.37678	NA
ENSG00000199886	2.57249	1.70173e-06	0.00144269	1.09959	0.271511	1	1	NA
ENSG00000232618	11.1376	-3.03887e-06	0.00144268	-1.09941	0.271588	1	1.37678	NA
ENSG00000283554	3.40827	-1.77738e-06	0.00144269	-1.09917	0.271694	1	1.38115	LINC02341
ENSG00000159202	1372.29	1.26317e-05	0.00144254	1.09911	0.271718	1	1	UBE2Z
ENSG00000243701	11.7334	-2.62348e-06	0.00144269	-1.09907	0.271736	1	1.37678	DUBR
ENSG00000143740	303.427	8.27423e-06	0.00144263	1.0987	0.271898	1	1	SNAP47
ENSG00000163660	16644.6	-6.71773e-06	0.00144265	-1.09857	0.271955	1	1	CCNL1
ENSG00000188846	12046	9.4499e-06	0.00144261	1.09857	0.271957	1	1	RPL14
ENSG00000137875	1.70278	1.18064e-06	0.00144269	1.09852	0.271977	1	1	BCL2L10
ENSG00000251192	44.6417	-4.33523e-06	0.00144268	-1.0985	0.271987	1	1	ZNF674
ENSG00000266308	5.22153	-2.48374e-06	0.00144269	-1.09844	0.272011	1	1.37678	NA
ENSG00000172340	1037.31	-7.34133e-06	0.00144264	-1.09836	0.272049	1	0.376775	SUCLG2
ENSG00000136485	465.335	-3.98619e-06	0.00144268	-1.09803	0.272193	1	1	DCAF7
ENSG00000164118	425.729	-8.859e-06	0.00144262	-1.09797	0.272216	1	1	CEP44
ENSG00000278834	23.8394	-3.55368e-06	0.00144268	-1.09786	0.272265	1	1	NA
ENSG00000171320	6.97751	-1.94103e-06	0.00144269	-1.09781	0.272287	1	1	ESCO2
ENSG00000169379	98.0236	-3.96901e-06	0.00144266	-1.0976	0.272378	1	1	ARL13B
ENSG00000087111	932.039	1.36806e-05	0.00144251	1.09732	0.272503	1	0.365914	PIGS
ENSG00000149609	2.25813	-1.6302e-06	0.00144269	-1.09726	0.272529	1	1.38115	C20orf144
ENSG00000095787	6674.19	-1.20374e-05	0.00144263	1.09709	0.272601	1	0.381147	WAC
ENSG00000110536	142.99	-0.000162201	0.00144721	1.09699	0.272644	1	1.38115	PTPMT1
ENSG00000121570	22.3308	-3.2358e-06	0.00144268	-1.09691	0.272679	1	1.37678	DPPA4
ENSG00000207547	8.07603	3.07501e-06	0.00144269	1.09677	0.272742	1	1.37678	MIR25
ENSG00000180730	13.5375	-2.72932e-06	0.00144269	-1.09672	0.272763	1	1.36591	SHISA2
ENSG00000269918	20.1854	-7.82383e-06	0.00144269	-1.09663	0.272802	1	1.36591	NA
ENSG00000237301	2.47796	-1.17704e-06	0.00144269	-1.09655	0.272837	1	1	NA
ENSG00000160551	2680.23	-5.07188e-06	0.00144267	-1.09654	0.272841	1	0.365914	TAOK1
ATP6V1G2	7.3755	2.9864e-06	0.00144269	1.09649	0.272863	1	1.36591	NA
ENSG00000232850	1.82041	1.67053e-06	0.00144269	1.09647	0.272874	1	1	PTGES2-AS1
ENSG00000188897	179.834	2.75081e-06	0.00144269	1.09641	0.272899	1	1	LOC400499
ENSG00000248503	79.0803	4.43436e-06	0.00144268	1.09633	0.272934	1	1.36591	NA
ENSG00000104722	7.45263	-1.24571e-06	0.00144269	-1.09622	0.272985	1	1.38115	NEFM
ENSG00000225470	317.301	-7.55085e-06	0.00144264	-1.09596	0.273096	1	1	JPX
ENSG00000147121	156.562	9.45333e-06	0.00144261	1.09592	0.273113	1	1.37678	KRBOX4
ENSG00000230439	5.05714	-2.33529e-06	0.00144269	-1.09591	0.273118	1	1.37678	NA
ENSG00000237686	7.45035	-1.31157e-05	0.00144272	1.09585	0.273146	1	1	LOC101929705
ENSG00000158373	2440.87	-4.67714e-06	0.00144267	-1.09556	0.273273	1	1	H2BC5
ENSG00000120708	5356.66	4.65467e-06	0.00144267	1.09534	0.27337	1	1	TGFBI
ENSG00000183137	77.9058	-4.65033e-06	0.00144267	-1.09523	0.273417	1	1.38115	CEP57L1
ENSG00000013503	131.678	-6.64834e-06	0.00144265	-1.09507	0.273486	1	1.36591	POLR3B
ENSG00000051341	40.43	-3.06049e-06	0.00144267	-1.09503	0.273504	1	1.38115	POLQ
ENSG00000249348	8.61395	3.11064e-06	0.00144269	1.09479	0.273607	1	1	UGDH-AS1
ENSG00000276241	11.1244	-1.46988e-06	0.00144269	-1.09475	0.273625	1	1.38115	NA
ENSG00000109854	303.329	-4.99976e-06	0.00144267	-1.09465	0.27367	1	1	HTATIP2
ENSG00000187187	68.6142	-5.27376e-06	0.00144267	-1.0945	0.273737	1	1.37678	ZNF546
ENSG00000198821	3669.37	6.91301e-06	0.00144265	1.09449	0.273739	1	1	CD247
ENSG00000261716	109.349	-5.84887e-06	0.00144266	-1.09449	0.273739	1	1	H2BC20P
ENSG00000101413	1392.31	5.2046e-06	0.00144267	1.09435	0.273803	1	1	RPRD1B
ENSG00000104529	8801.78	7.86714e-06	0.00144263	1.09433	0.273811	1	0.376775	EEF1D
ENSG00000103534	4.58646	-7.20925e-07	0.00144269	-1.0943	0.273825	1	1.37678	TMC5
ENSG00000056097	3171.83	1.15662e-05	0.00144256	1.09424	0.273848	1	0.365914	ZFR
ENSG00000105808	51.2779	-4.57237e-06	0.00144267	-1.09417	0.273881	1	1.37678	RASA4
ENSG00000232098	34.6421	-3.7835e-06	0.00144268	-1.09404	0.273938	1	1.38115	NA
ENSG00000272660	2.29224	1.80526e-06	0.00144269	1.09389	0.274004	1	1	NA
ENSG00000138111	73.9332	5.95174e-06	0.00144266	1.09373	0.274072	1	1.38115	MFSD13A
ENSG00000136152	1286.97	2.43215e-06	0.0014426	1.09348	0.274185	1	1	COG3
ENSG00000120685	750.634	6.96138e-06	0.00144265	1.09333	0.274247	1	0.381147	PROSER1
ENSG00000138398	2034.05	8.08106e-06	0.00144263	1.09317	0.27432	1	0.376775	PPIG
ENSG00000204959	22.7749	2.78878e-06	0.00144269	1.09305	0.274373	1	1	NA
HLA-A	16236.7	7.09372e-06	0.00144265	1.09294	0.274421	1	0.381147	NA
ENSG00000278318	9.55124	-2.16127e-06	0.00144269	-1.09291	0.274434	1	1	ZNF229
ENSG00000070540	471.117	4.99567e-06	0.00144267	1.09283	0.27447	1	0.376775	WIPI1
ENSG00000223984	3.62746	-2.76021e-07	0.00144269	-1.09279	0.274485	1	1	NA
ENSG00000249236	4.46226	-1.50167e-06	0.00144269	-1.09269	0.274531	1	1	NA
ENSG00000142864	3323.35	0.00165736	0.00296188	1.09224	0.274727	1	0.365914	SERBP1
ENSG00000211898	720.813	-3.24521e-06	0.00144268	-1.09208	0.274797	1	0.376775	NA
ENSG00000134330	527.285	-1.22376e-05	0.00144248	1.09201	0.274829	1	0.376775	IAH1
ENSG00000224888	6.37497	-2.24249e-06	0.00144269	-1.09187	0.274891	1	1.37678	NA
ENSG00000121089	14.1175	3.49755e-06	0.00144268	1.09187	0.274891	1	1	NA
ENSG00000264596	3.01182	1.14368e-06	0.00144269	1.09173	0.274951	1	1.37678	NA
ENSG00000257275	13.3785	-1.89019e-06	0.00144269	-1.09158	0.275018	1	1	NA
ENSG00000127804	1156.16	7.1528e-06	0.00144265	1.09157	0.275021	1	0.376775	METTL16
ENSG00000146386	385.676	-5.0667e-06	0.00144267	-1.09148	0.275062	1	1	ABRACL
ENSG00000111142	1474.55	8.62328e-06	0.00144262	1.09147	0.275066	1	0.381147	METAP2
ENSG00000001461	499.617	-6.78639e-06	0.00144265	-1.09143	0.275085	1	0.381147	NIPAL3
ENSG00000167378	1408.1	4.77656e-06	0.00144267	1.09142	0.275087	1	0.365914	IRGQ
ENSG00000139946	1960.21	5.92187e-06	0.00144266	1.09135	0.275118	1	0.381147	PELI2
ENSG00000224185	2.11609	-1.31425e-06	0.00144269	-1.0912	0.275186	1	1.37678	NA
GPANK1	198.157	9.60778e-06	0.0014426	1.09113	0.275217	1	1	NA
ENSG00000158623	187.017	-3.65297e-06	0.00144268	-1.09112	0.275222	1	0.381147	COPG2
ENSG00000137574	879.405	7.74233e-06	0.00144264	1.09109	0.275234	1	1	TGS1
ENSG00000144671	2.74044	-7.84248e-07	0.00144269	-1.09094	0.275299	1	1	SLC22A14
ENSG00000115266	16.5386	2.70296e-06	0.00144269	1.09088	0.275326	1	1.36591	APC2
ENSG00000179988	157.962	-5.78938e-06	0.00144266	-1.09082	0.275353	1	1	PSTK
ENSG00000236279	14.3102	-2.22566e-06	0.00144269	-1.0906	0.27545	1	1.36591	CLEC2L
ENSG00000060140	15.6609	-1.51158e-06	0.00144269	-1.09056	0.275468	1	1.37678	STYK1
ENSG00000253818	2.09793	1.4231e-06	0.00144269	1.0904	0.275539	1	1	NA
ENSG00000240652	1.66552	1.59878e-06	0.00144269	1.09035	0.275558	1	1.38115	NA
ENSG00000166148	84.5451	-3.54473e-06	0.00144268	-1.09003	0.275701	1	1.36591	AVPR1A
ENSG00000268509	3.55946	1.79837e-06	0.00144269	1.08996	0.275729	1	1	NA
ENSG00000137807	23.9209	-3.76323e-06	0.00144268	-1.08996	0.275733	1	1	KIF23
ENSG00000166888	3746.12	-5.75837e-06	0.00144266	-1.08984	0.275785	1	0.376775	STAT6
ENSG00000243199	34.7114	4.51326e-06	0.00144267	1.08979	0.275804	1	1.36591	NA
ENSG00000015568	10.2174	3.28165e-06	0.00144268	1.08979	0.275806	1	1	RGPD5
ENSG00000139200	2.36801	1.51133e-06	0.00144269	1.08934	0.276002	1	1.36591	PIANP
ENSG00000197880	44.6506	-3.49593e-06	0.00144268	-1.08933	0.276009	1	1	MDS2
ENSG00000163449	8.72284	-6.74189e-07	0.00144269	-1.08914	0.276091	1	1	TMEM169
ENSG00000110427	3.20371	-7.08572e-07	0.00144269	-1.08902	0.276146	1	1.37678	KIAA1549L
ENSG00000272416	3.06195	-1.67011e-06	0.00144269	-1.08898	0.276164	1	1	NA
ENSG00000103657	11474.2	6.06884e-06	0.00144266	1.0889	0.276198	1	1	HERC1
ENSG00000159713	150.377	-2.67925e-06	0.00144269	-1.0888	0.27624	1	1.38115	TPPP3
ENSG00000162913	16.2914	-3.54161e-06	0.00144268	-1.08867	0.276297	1	1	OBSCN-AS1
ENSG00000032219	2555.42	7.08236e-06	0.00144265	1.08856	0.276349	1	1	ARID4A
ENSG00000236086	3.39583	-8.58209e-07	0.00144269	-1.08839	0.276425	1	1.37678	NA
ENSG00000245281	5.88295	2.20117e-06	0.00144269	1.08827	0.276478	1	1.37678	LOC101929066
ENSG00000231940	18.6562	3.09685e-06	0.00144269	1.08824	0.276489	1	1.36591	NA
ABCF1	1602.69	6.9958e-06	0.00144265	1.08819	0.276511	1	1	NA
ENSG00000154040	9.11616	-2.88631e-06	0.00144269	-1.08793	0.276625	1	1.38115	CABYR
ENSG00000057019	35.3609	-3.22207e-06	0.00144268	-1.08783	0.276669	1	1.36591	DCBLD2
ENSG00000102910	1928.15	-9.4279e-06	0.00144261	-1.08781	0.276678	1	1	LONP2
ENSG00000148985	156.584	-1.41309e-05	0.00144259	-1.08775	0.276707	1	1.37678	PGAP2
ENSG00000147041	2.78351	-9.13947e-07	0.00144269	-1.08774	0.276712	1	1.38115	SYTL5
ENSG00000233924	2.01723	-1.42557e-06	0.00144269	-1.0877	0.276727	1	1.37678	NA
ENSG00000259658	19.284	-6.84328e-06	0.00144268	-1.08765	0.276751	1	1.38115	LOC100128108
ENSG00000213203	298.52	-4.63392e-06	0.00144267	-1.08759	0.276776	1	1	GIMAP1
ENSG00000138594	1740.2	-8.75849e-06	0.00144262	-1.08756	0.276791	1	1	TMOD3
ENSG00000277383	6.13806	2.48828e-06	0.00144269	1.08731	0.2769	1	1.37678	NA
ENSG00000198890	142.928	3.74221e-06	0.00144265	1.08723	0.276937	1	1.37678	PRMT6
ENSG00000255949	30.9133	3.40012e-06	0.00144268	1.08712	0.276984	1	1.37678	NA
ENSG00000130340	2706.36	4.02715e-06	0.00144268	1.08706	0.277011	1	1	SNX9
ENSG00000167258	3662.63	8.91809e-06	0.00144262	1.08692	0.277074	1	0.365914	CDK12
ENSG00000221823	1846.65	6.66451e-06	0.00144265	1.0869	0.277081	1	0.365914	PPP3R1
ENSG00000267009	29.5038	-4.30485e-06	0.00144268	-1.08675	0.277146	1	1	NA
ENSG00000232860	6.19112	-2.76499e-06	0.00144269	-1.08667	0.277182	1	1.36591	SMG7-AS1
ENSG00000274979	16.7218	-3.46869e-06	0.00144268	-1.08652	0.277248	1	1.36591	NA
ENSG00000180879	1380.75	8.21713e-06	0.00144263	1.08626	0.277362	1	0.365914	SSR4
ENSG00000029534	206.814	-4.0894e-06	0.00144268	-1.0861	0.277434	1	0.376775	ANK1
ENSG00000103184	109.011	-2.64397e-06	0.00144269	-1.08602	0.27747	1	1.36591	SEC14L5
ENSG00000238825	35.0805	-3.09265e-06	0.00144269	-1.08593	0.277509	1	1	NA
ENSG00000228172	27.1618	4.78151e-06	0.00144267	1.08587	0.277538	1	1	NA
ENSG00000279996	6.73633	1.87384e-06	0.00144269	1.08574	0.277593	1	1.38115	NA
ENSG00000135636	1154.7	-2.85836e-06	0.00144269	-1.0857	0.277613	1	0.365914	DYSF
ENSG00000115761	685.86	1.17729e-05	0.00144256	1.08554	0.27768	1	0.381147	NOL10
ENSG00000169299	447.408	-6.43616e-06	0.00144265	-1.08552	0.277692	1	0.365914	PGM2
ENSG00000260625	10.3282	-3.43015e-06	0.00144268	-1.08522	0.277825	1	1.38115	NA
ENSG00000112406	10488	7.50142e-06	0.00144264	1.08519	0.277837	1	1	HECA
ENSG00000196739	14.5008	-2.36382e-06	0.00144269	-1.08506	0.277896	1	1.36591	COL27A1
ENSG00000184117	246.02	-5.61838e-06	0.00144266	-1.08495	0.277944	1	1	NIPSNAP1
ENSG00000102554	103.016	-2.02521e-06	0.00144268	-1.08494	0.277947	1	1.38115	KLF5
ENSG00000135956	4182.58	5.98396e-06	0.00144266	1.08485	0.277986	1	0.376775	TMEM127
ENSG00000126895	1.97227	-1.54988e-06	0.00144269	-1.08468	0.278065	1	1	AVPR2
ENSG00000273972	17.9742	-3.77053e-06	0.00144268	-1.08413	0.278306	1	1	NA
ENSG00000136754	3444.52	9.64017e-06	0.0014426	1.08405	0.278344	1	0.381147	ABI1
ENSG00000136444	545.765	-6.80462e-06	0.00144265	-1.08401	0.278362	1	1	RSAD1
ENSG00000163472	23.5977	-2.62945e-06	0.00144269	-1.08388	0.278419	1	1	TMEM79
ENSG00000236963	2.83625	-5.36602e-07	0.00144269	-1.08382	0.278443	1	1	NA
ENSG00000167528	731.679	-9.03925e-06	0.00144261	-1.08378	0.278464	1	0.365914	ZNF641
ENSG00000105676	140.823	-3.7931e-06	0.00144268	-1.08377	0.278467	1	1.38115	ARMC6
ENSG00000121380	9.21007	-1.7204e-06	0.00144269	-1.08362	0.278535	1	1	BCL2L14
ENSG00000189298	36.1737	-3.09433e-06	0.00144269	-1.0835	0.278588	1	1	ZKSCAN3
ENSG00000237781	125.709	3.40163e-06	0.00144268	1.08346	0.278605	1	1.37678	NA
ENSG00000138760	1274.93	-9.77145e-06	0.0014426	-1.08341	0.278627	1	1	SCARB2
ENSG00000226155	9.61904	2.70778e-06	0.00144269	1.08329	0.278678	1	1.38115	NA
ENSG00000211816	12.3045	-1.99643e-06	0.00144269	-1.08319	0.278725	1	1.36591	NA
ENSG00000149554	169.416	-1.32609e-06	0.00144267	1.08318	0.278728	1	1	CHEK1
ENSG00000278768	7.25373	-2.13805e-06	0.00144269	-1.08301	0.278806	1	1	NA
ENSG00000267169	59.1315	-5.20739e-06	0.00144267	-1.08298	0.278819	1	1.36591	LOC100507373
ENSG00000160570	2061.23	7.08418e-06	0.00144264	1.08297	0.27882	1	1	DEDD2
MOG	5.19023	2.3482e-05	0.00144278	-1.08296	0.278827	1	1	NA
ENSG00000100221	5669.97	7.69573e-06	0.00144263	1.08286	0.278872	1	0.381147	JOSD1
ENSG00000223086	9.03321	-3.19849e-06	0.00144268	-1.08269	0.278945	1	1.37678	NA
ENSG00000012822	1465.78	-9.7511e-06	0.0014426	-1.08252	0.279022	1	1	CALCOCO1
ENSG00000256453	15.9299	3.95067e-06	0.00144268	1.08232	0.27911	1	1.38115	DND1
ENSG00000188735	155.127	-6.70222e-06	0.00144265	-1.08232	0.27911	1	1	TMEM120B
ENSG00000104381	93.3935	-5.44155e-06	0.00144266	-1.08229	0.279121	1	1	GDAP1
ENSG00000270802	5.94369	2.48516e-06	0.00144269	1.08228	0.279126	1	1	NA
ENSG00000235358	2.10021	8.86228e-07	0.00144269	1.08194	0.279278	1	1.37678	NA
ENSG00000102904	6.41031	-2.42329e-06	0.00144269	-1.0819	0.279299	1	1.37678	TSNAXIP1
ENSG00000119946	3.64886	-6.01532e-06	0.0014427	-1.08187	0.279308	1	1.37678	CNNM1
ENSG00000255122	3.19446	-1.89811e-06	0.00144269	-1.08179	0.279344	1	1	NA
ENSG00000137817	1612.56	1.10611e-05	0.00144257	1.08178	0.279348	1	1	PARP6
ENSG00000249375	3.85468	-1.05566e-06	0.00144269	-1.08172	0.279377	1	1.37678	CASC11
ENSG00000133687	127.64	-1.28712e-06	0.00144269	-1.08169	0.27939	1	1.36591	TMTC1
ENSG00000233108	2.41691	-2.75537e-06	0.00144269	-1.08168	0.279394	1	1	NA
ENSG00000135218	2965.19	-2.94074e-06	0.00144269	-1.08127	0.279579	1	1	CD36
ENSG00000198771	2646.9	-4.60981e-06	0.00144267	-1.08115	0.27963	1	0.381147	RCSD1
ENSG00000125449	73.3012	2.45496e-05	0.00144274	1.08108	0.27966	1	1	ARMC7
ENSG00000012048	79.2504	-3.73423e-06	0.00144268	-1.08086	0.279758	1	1.36591	BRCA1
ENSG00000072210	369.125	1.51717e-05	0.00144269	-1.08074	0.279814	1	0.381147	ALDH3A2
ENSG00000112237	1143.03	9.79125e-06	0.0014426	1.08071	0.279825	1	1	CCNC
ENSG00000268364	8.08482	-2.03595e-05	0.00144276	-1.08063	0.27986	1	1	NA
ENSG00000243364	26.4498	-4.3088e-06	0.00144268	-1.08062	0.279868	1	1	EFNA4
ENSG00000213085	163.493	4.58738e-06	0.00144267	1.08056	0.279895	1	1	CFAP45
ENSG00000124171	82.8498	4.76763e-06	0.00144267	1.08053	0.279906	1	1.36591	PARD6B
ENSG00000238098	6.13396	3.43964e-07	0.00144269	-1.08049	0.279924	1	1.38115	ABCA17P
ENSG00000058085	3.15818	-5.18434e-07	0.00144269	-1.08042	0.279956	1	1.37678	LAMC2
ENSG00000181284	86.1617	5.58921e-06	0.00144266	1.08033	0.279995	1	1	TMEM102
ENSG00000125445	576.003	1.04575e-05	0.00144258	1.08032	0.279998	1	1	MRPS7
ENSG00000152192	6.23039	1.22137e-05	0.00144272	-1.08029	0.280012	1	1	POU4F1
ENSG00000166402	6.28805	-1.09731e-06	0.00144269	-1.08029	0.280015	1	1.37678	TUB
ENSG00000197375	109.828	-4.67508e-06	0.00144267	-1.0802	0.280055	1	1.38115	SLC22A5
ENSG00000214756	73.1657	-3.44954e-06	0.00144268	-1.07974	0.280257	1	1.36591	CSKMT
ENSG00000198589	3793.5	-9.18419e-06	0.00144261	-1.07973	0.280265	1	0.365914	LRBA
ENSG00000105404	131.322	5.0299e-06	0.00144267	1.07966	0.280294	1	1	RABAC1
ENSG00000234707	3.73173	-4.77735e-06	0.00144269	1.07966	0.280294	1	1.36591	NA
ENSG00000273076	6.33256	2.59441e-06	0.00144269	1.07953	0.28035	1	1.37678	NA
ENSG00000063660	8.46156	-2.54193e-06	0.00144269	-1.07953	0.280352	1	1	GPC1
ENSG00000132465	763.056	3.76422e-06	0.00144268	1.07953	0.280353	1	0.365914	JCHAIN
ENSG00000253633	2.31149	-1.76371e-06	0.00144269	-1.0795	0.280363	1	1.38115	LOC107986898
ENSG00000211694	119.194	-3.34772e-06	0.00144268	-1.07947	0.280379	1	1	NA
ENSG00000166532	256.085	-9.52633e-06	0.0014426	-1.07932	0.280443	1	1	RIMKLB
ENSG00000283514	16.1844	-1.17682e-05	0.0014427	1.07925	0.280478	1	1.37678	MIR3975
ENSG00000140332	7109.1	4.77392e-06	0.00144267	1.07918	0.28051	1	0.381147	TLE3
ENSG00000166106	3.33541	-1.36215e-06	0.00144269	-1.07916	0.280514	1	1	ADAMTS15
ENSG00000182095	1944.06	5.01356e-06	0.00144267	1.07911	0.280541	1	0.376775	TNRC18
ENSG00000109107	190.458	-4.52669e-06	0.00144267	-1.07902	0.280578	1	0.365914	ALDOC
ENSG00000241294	16.4024	3.00277e-06	0.00144269	1.07871	0.280715	1	1	NA
ENSG00000102804	1730.28	-5.45548e-06	0.00144266	-1.07863	0.280754	1	0.365914	TSC22D1
ENSG00000171056	2.53946	-1.58997e-06	0.00144269	-1.0785	0.280809	1	1.36591	SOX7
ENSG00000271815	5.79125	2.61859e-06	0.00144269	1.07839	0.28086	1	1.37678	NA
ENSG00000090339	2679.96	5.4377e-06	0.00144266	1.07829	0.280905	1	0.365914	ICAM1
ENSG00000262728	7.71686	-3.44191e-06	0.00144269	-1.07826	0.280917	1	1.36591	NA
ENSG00000157881	431.822	4.98853e-06	0.00144267	1.07818	0.280951	1	0.381147	PANK4
ENSG00000273747	2.75697	1.9759e-06	0.00144269	1.07811	0.280984	1	1.38115	NA
ENSG00000235314	33.6696	-4.01026e-06	0.00144268	-1.0781	0.280988	1	1.37678	NA
ENSG00000175518	5.65295	-1.94822e-06	0.00144269	-1.078	0.281033	1	1	UBQLNL
ENSG00000165555	8.08293	-2.68344e-06	0.00144269	-1.07789	0.281085	1	1.37678	NOXRED1
ENSG00000185716	87.9643	-4.18793e-06	0.00144268	-1.07767	0.281182	1	1	MOSMO
HCG25	6.51847	-2.72824e-06	0.00144269	-1.07751	0.281252	1	1.36591	NA
ENSG00000230615	5.54904	-6.54602e-07	0.00144269	-1.07744	0.281284	1	1.36591	NA
ENSG00000270426	22.7432	-6.97567e-06	0.00144269	-1.0774	0.281301	1	1.38115	NA
ENSG00000242258	16.4571	-2.85425e-06	0.00144269	-1.07698	0.281489	1	1	LINC00996
ENSG00000159335	59.8809	-4.6245e-06	0.00144267	-1.07682	0.281558	1	1.37678	PTMS
ENSG00000127483	4062.73	-1.28739e-05	0.00144252	-1.07663	0.281647	1	0.381147	HP1BP3
ENSG00000178338	141.266	-7.06072e-06	0.00144264	-1.07662	0.281651	1	1	ZNF354B
ENSG00000131748	1136.32	9.38791e-06	0.00144268	1.07661	0.281655	1	0.376775	STARD3
ENSG00000161016	11479.2	9.02595e-06	0.00144261	1.07657	0.281671	1	1	RPL8
ENSG00000276712	8.53156	-3.55579e-06	0.00144268	-1.07653	0.281691	1	1	MIR7111
ENSG00000273568	8.43946	-2.83354e-06	0.00144269	-1.07631	0.281789	1	1	NA
ENSG00000227920	22.6349	-1.50011e-06	0.00144269	-1.07624	0.281821	1	1.38115	NA
ENSG00000281706	6.76657	-2.0909e-06	0.00144269	-1.07621	0.281833	1	1	LINC01012
ENSG00000157978	1007.09	-5.09851e-06	0.00144267	-1.07619	0.281842	1	0.376775	LDLRAP1
ENSG00000204920	132.215	3.65019e-06	0.00144268	1.07616	0.281857	1	1.38115	ZNF155
ENSG00000081014	424.722	7.3993e-06	0.00144264	1.07599	0.281932	1	0.376775	AP4E1
ENSG00000151287	81.2021	6.51836e-06	0.00144265	1.07595	0.28195	1	1.37678	TEX30
AGPAT1	165.126	-8.303e-06	0.00144267	-1.07582	0.282007	1	0.381147	NA
ENSG00000252283	3.34436	-1.477e-06	0.00144269	-1.07577	0.282031	1	1.37678	NA
ENSG00000202273	2.06542	1.47822e-06	0.00144269	1.07573	0.282049	1	1.36591	NA
ENSG00000166965	50.9849	-1.29156e-06	0.00144267	-1.07555	0.282127	1	1.38115	RCCD1
ENSG00000111452	105.127	-2.86113e-06	0.00144269	-1.07527	0.282252	1	1	ADGRD1
ENSG00000230184	9.23261	-2.50617e-06	0.00144269	-1.07525	0.282262	1	1	NA
ENSG00000133477	29.1472	-2.34399e-06	0.00144269	-1.07524	0.282268	1	1	FAM83F
ENSG00000239039	341.891	5.17675e-06	0.00144267	1.07516	0.282305	1	0.365914	SNORD13
ENSG00000248890	2.97654	-1.69061e-06	0.00144269	-1.07514	0.282312	1	1	HHIP-AS1
ENSG00000110934	4661.22	-5.43621e-06	0.00144266	-1.07512	0.282319	1	0.365914	BIN2
ENSG00000196787	732.425	-5.35071e-06	0.00144267	-1.07464	0.282537	1	0.381147	H2AC11
ENSG00000197410	9.59984	4.0214e-07	0.00144269	-1.07453	0.282586	1	1.37678	DCHS2
ENSG00000163170	47.2396	-4.11009e-06	0.00144268	-1.07436	0.282662	1	1.36591	BOLA3
ENSG00000106588	152.976	-7.41745e-06	0.00144264	-1.07424	0.282716	1	1	PSMA2
ENSG00000162572	91.46	3.81699e-06	0.00144268	1.07423	0.282721	1	1	SCNN1D
ENSG00000267249	4.63014	-2.3497e-06	0.00144269	-1.07394	0.282851	1	1.37678	NA
ENSG00000168852	42.6309	1.19226e-06	0.00144267	1.07375	0.282935	1	1	NA
ENSG00000185043	2217.17	5.89335e-06	0.00144266	1.07362	0.282993	1	0.376775	CIB1
ENSG00000064787	13.0981	-1.85191e-06	0.00144269	-1.07348	0.283057	1	1.36591	BCAS1
ENSG00000237950	3.16542	-1.40125e-06	0.00144269	-1.07334	0.28312	1	1.38115	NA
ENSG00000171723	144.109	-6.94844e-06	0.00144265	-1.07315	0.283204	1	1.37678	GPHN
ENSG00000203993	104.824	-5.50216e-06	0.00144265	-1.07315	0.283204	1	1	ARRDC1-AS1
ENSG00000185158	753.935	9.93576e-06	0.00144264	1.07313	0.283212	1	1	LRRC37B
ENSG00000278058	2.73041	-1.62072e-06	0.00144269	-1.07305	0.283248	1	1.37678	NA
ENSG00000116157	145.554	6.35596e-06	0.00144265	1.07303	0.283259	1	1.37678	GPX7
ENSG00000164821	1.77212	-6.37107e-07	0.00144269	1.07294	0.283296	1	1.38115	DEFA4
ENSG00000116205	165.366	-3.7535e-06	0.00144268	-1.07289	0.28332	1	1	TCEANC2
ENSG00000116525	396.879	6.79193e-06	0.00144265	1.07288	0.283323	1	1	TRIM62
ENSG00000197102	12601.7	6.92164e-06	0.00144265	1.07264	0.283431	1	0.381147	DYNC1H1
ENSG00000198590	81.9926	4.72418e-06	0.00144267	1.07262	0.28344	1	1	C3orf35
ENSG00000244044	8.60702	2.35887e-06	0.00144269	1.07251	0.28349	1	1.37678	NA
ENSG00000092148	4842.41	8.04066e-06	0.00144263	1.07248	0.283505	1	0.381147	HECTD1
ENSG00000184436	686.215	5.52836e-06	0.00144266	1.07234	0.283569	1	0.376775	THAP7
ENSG00000257176	41.2866	-3.60725e-06	0.00144268	-1.07233	0.283574	1	1.37678	LOC100506606
ENSG00000108671	1494.79	7.64822e-06	0.00144264	1.07229	0.28359	1	0.365914	PSMD11
ENSG00000163735	338.263	3.33788e-06	0.00144268	1.0721	0.283675	1	0.365914	CXCL5
ENSG00000163975	175.565	3.20692e-06	0.00144268	1.07206	0.283691	1	0.381147	MELTF
ENSG00000113643	1038.71	9.3395e-06	0.00144261	1.07193	0.283751	1	1	RARS1
ENSG00000213399	8.8448	2.17675e-06	0.00144269	1.0718	0.283811	1	1	NA
ENSG00000231699	7.6871	-2.13753e-06	0.00144269	-1.07173	0.283841	1	1.38115	NA
ENSG00000135077	914.434	3.70189e-06	0.00144268	1.07161	0.283895	1	1	HAVCR2
ENSG00000137074	280.826	2.35875e-05	0.00144257	1.07161	0.283896	1	0.376775	APTX
ENSG00000145431	200.991	-4.38529e-06	0.00144267	-1.07136	0.284006	1	1	PDGFC
ENSG00000141428	344.642	6.00595e-06	0.00144266	1.0713	0.284037	1	0.381147	C18orf21
ENSG00000213923	996.409	5.42279e-06	0.00144266	1.07113	0.284112	1	1	CSNK1E
ENSG00000278475	28.1464	3.61644e-06	0.00144268	1.07102	0.284161	1	1	NA
ENSG00000176208	245.038	1.25274e-05	0.0014426	1.07101	0.284166	1	0.381147	ATAD5
ENSG00000253054	3.09207	1.45936e-06	0.00144269	1.07095	0.284193	1	1.37678	NA
ENSG00000234851	141.673	7.08623e-06	0.00144264	1.07074	0.284288	1	1.38115	NA
ENSG00000078549	3.55935	-3.26482e-07	0.00144269	-1.07069	0.284309	1	1.36591	ADCYAP1R1
ENSG00000267041	76.87	-1.41488e-06	0.00144261	-1.07047	0.284407	1	1.38115	ZNF850
ENSG00000121281	3961.35	-6.75371e-06	0.00144265	-1.07028	0.284494	1	1	ADCY7
ENSG00000065809	5205.47	6.37123e-06	0.00144265	1.07025	0.284505	1	0.381147	FAM107B
ENSG00000279699	8.55655	2.28559e-06	0.00144269	1.07025	0.284507	1	1	NA
ENSG00000261546	21.9843	2.14796e-06	0.00144268	1.07022	0.28452	1	1.37678	NA
ENSG00000165379	2.81619	-6.51806e-07	0.00144269	-1.07001	0.284613	1	1	LRFN5
ENSG00000105953	1257.22	-3.62054e-06	0.00144268	-1.06998	0.284626	1	0.376775	OGDH
ENSG00000198574	277.299	3.68089e-06	0.00144268	1.0699	0.284665	1	1	SH2D1B
ENSG00000238132	2.50727	-1.4901e-06	0.00144269	-1.06988	0.284673	1	1	NA
ENSG00000092621	36.7798	-4.15639e-06	0.00144268	-1.06978	0.284718	1	1.38115	PHGDH
ENSG00000271228	1.78204	-1.22231e-06	0.00144269	-1.06975	0.28473	1	1	NA
ENSG00000262006	1.97361	-9.91782e-07	0.00144269	-1.06952	0.284837	1	1.36591	NA
ENSG00000124713	53.4221	4.19911e-06	0.00144268	1.06951	0.284838	1	1	GNMT
ENSG00000073849	1451.04	-4.50539e-06	0.00144267	-1.0694	0.284889	1	0.365914	ST6GAL1
ENSG00000213160	9.07215	-2.9675e-06	0.00144269	-1.06937	0.284902	1	1.37678	KLHL23
ENSG00000231057	3.66962	-1.29109e-06	0.00144269	-1.0693	0.284934	1	1	NA
ENSG00000167634	3.11531	-1.6401e-06	0.00144269	-1.06916	0.284999	1	1.37678	NLRP7
ENSG00000156650	2078.97	1.16659e-05	0.00144255	1.06897	0.285085	1	1	KAT6B
ENSG00000242660	12.9899	3.64063e-06	0.00144268	1.06891	0.28511	1	1.36591	NA
ABHD16A	93.0568	-7.58416e-06	0.00144263	-1.06865	0.285228	1	1.37678	NA
ENSG00000173762	1066.92	3.76415e-06	0.00144268	1.06852	0.285284	1	1	CD7
ENSG00000212389	5.4293	1.9838e-06	0.00144269	1.06851	0.285292	1	1.37678	NA
ENSG00000267248	6.52998	-2.28792e-06	0.00144269	-1.06841	0.285334	1	1.38115	NA
ENSG00000084070	5071.48	-8.49995e-06	0.00144262	-1.0682	0.285432	1	0.381147	SMAP2
ENSG00000138085	796.035	-8.90131e-06	0.00144261	-1.06811	0.285471	1	0.365914	ATRAID
ENSG00000185305	237.846	-6.59185e-06	0.00144265	-1.06807	0.285489	1	0.365914	ARL15
ENSG00000244701	53.2768	-5.96853e-06	0.00144266	-1.06789	0.285572	1	1.36591	NA
ENSG00000089472	8.23696	-1.85867e-06	0.00144269	-1.06788	0.285573	1	1.36591	HEPH
ENSG00000272114	7.11209	1.41935e-06	0.00144269	1.06771	0.285652	1	1	NA
ENSG00000091542	2946.17	9.72637e-06	0.0014426	1.0677	0.285657	1	1	ALKBH5
ENSG00000111897	8622	6.73733e-06	0.00144265	1.06769	0.28566	1	1	SERINC1
ENSG00000169764	962.929	-6.72063e-06	0.00144265	-1.06763	0.285687	1	1	UGP2
ENSG00000164237	4.54817	-1.61788e-06	0.00144269	-1.06756	0.285721	1	1.36591	CMBL
ENSG00000279555	101.052	-3.29628e-06	0.00144268	-1.0675	0.285745	1	1.38115	NA
ENSG00000257103	4270.65	9.85182e-06	0.00144259	1.0675	0.285747	1	0.365914	LSM14A
ENSG00000186871	58.7794	4.51395e-06	0.00144267	1.06748	0.285755	1	1	ERCC6L
ENSG00000173083	457.844	3.2622e-06	0.00144268	1.06731	0.285832	1	0.365914	HPSE
ENSG00000179965	9.63704	-2.78818e-06	0.00144268	-1.06704	0.285953	1	1.36591	ZNF771
ENSG00000095397	174.637	3.46255e-06	0.00144268	1.06704	0.285955	1	1	WHRN
ENSG00000165282	405.379	-4.85218e-05	0.00144302	-1.06696	0.285989	1	0.381147	PIGO
ENSG00000173809	9.8343	-1.60036e-06	0.00144269	-1.06693	0.286005	1	1.37678	TDRD12
ENSG00000172379	3.53172	-6.85461e-07	0.00144269	-1.06685	0.28604	1	1.38115	ARNT2
ENSG00000253230	2.48859	6.64101e-07	0.00144269	1.06685	0.286041	1	1	LINC00599
ENSG00000272933	9.59925	2.83482e-06	0.00144269	1.06658	0.286164	1	1.37678	NA
ENSG00000155629	3334.02	-3.96909e-06	0.00144268	-1.0665	0.286197	1	0.381147	PIK3AP1
ENSG00000121446	4.86842	-3.13999e-07	0.0014427	-1.0665	0.286199	1	1.38115	RGSL1
ENSG00000273365	2.35638	1.71439e-06	0.00144269	1.06647	0.286213	1	1.38115	NA
ENSG00000180815	5.50441	-1.42861e-06	0.00144269	-1.06637	0.286256	1	1.38115	MAP3K15
ENSG00000126768	458.597	1.05585e-05	0.00144258	1.06633	0.286275	1	1	TIMM17B
ENSG00000154898	47.1269	5.06404e-06	0.00144267	1.06632	0.286279	1	1	NA
ENSG00000207612	3.51726	1.65891e-06	0.00144269	1.0663	0.286286	1	1.36591	MIR604
ENSG00000282851	138.559	-5.34113e-06	0.00144266	-1.06621	0.286329	1	1	BISPR
ENSG00000151655	2.75632	-2.62771e-07	0.0014427	-1.06619	0.286338	1	1.37678	ITIH2
ENSG00000152413	70.6529	-9.32568e-06	0.00144267	-1.06609	0.286383	1	1.36591	HOMER1
ENSG00000141646	1519.82	6.40125e-06	0.00144265	1.06603	0.286411	1	0.365914	SMAD4
ENSG00000250415	7.2695	-2.33508e-06	0.00144269	-1.06602	0.286416	1	1.38115	NA
ENSG00000223704	70.4315	-3.95224e-06	0.00144268	-1.06596	0.286442	1	1.37678	NA
ENSG00000125384	805.43	-3.50726e-06	0.00144268	-1.0659	0.28647	1	1	PTGER2
ENSG00000103507	405.928	5.69456e-06	0.00144266	1.06589	0.286472	1	0.381147	BCKDK
ENSG00000108813	7.31588	-1.94155e-06	0.00144269	-1.06577	0.286528	1	1.37678	DLX4
ENSG00000125430	196.485	5.00593e-06	0.00144267	1.06569	0.286562	1	1	HS3ST3B1
ENSG00000273014	4.32288	1.97559e-06	0.00144269	1.06569	0.286562	1	1	NA
ENSG00000116574	1116.49	3.94223e-06	0.00144268	1.06564	0.286584	1	1	RHOU
ENSG00000251733	5.10624	2.36578e-06	0.00144269	1.06555	0.286629	1	1.36591	SCARNA8
ENSG00000214124	8.04704	-2.21542e-06	0.00144269	-1.0655	0.286652	1	1	NA
ENSG00000196116	324.255	-8.05513e-06	0.00144263	-1.06531	0.286736	1	1	TDRD7
ENSG00000130699	273.794	-8.06733e-06	0.00144263	-1.06531	0.286737	1	0.381147	TAF4
ENSG00000164327	6533.82	4.70849e-06	0.00144267	1.06518	0.286794	1	0.365914	RICTOR
ENSG00000189144	69.5025	-4.97125e-06	0.00144267	-1.06467	0.287026	1	1	ZNF573
ENSG00000233170	7.71394	-2.47058e-06	0.00144269	-1.06467	0.287027	1	1.37678	NA
ENSG00000236056	6.7339	-1.23953e-06	0.00144269	-1.06462	0.287047	1	1.37678	NA
ENSG00000278463	125.36	-4.22734e-06	0.00144268	-1.06444	0.28713	1	1.38115	H2AC4
ENSG00000169313	197.237	-3.58507e-06	0.00144268	-1.06436	0.287166	1	0.376775	P2RY12
ENSG00000201998	178.15	3.03241e-06	0.00144269	1.06434	0.287174	1	0.381147	SNORA23
ENSG00000267717	9.64355	2.00049e-06	0.00144269	1.06427	0.287207	1	1	NA
ENSG00000157916	993.962	-8.02027e-06	0.00144263	-1.06383	0.287405	1	0.365914	RER1
ENSG00000141127	413.705	-9.25158e-06	0.00144261	-1.06379	0.287425	1	1	PRPSAP2
ENSG00000107816	322.455	4.55288e-06	0.00144267	1.06375	0.28744	1	0.376775	LZTS2
ENSG00000230479	5.98528	1.76029e-06	0.00144269	1.06375	0.287443	1	1	NA
ENSG00000175513	2.13026	-9.71779e-07	0.00144269	-1.06372	0.287454	1	1.36591	TSGA10IP
ENSG00000169435	18.7284	2.94799e-06	0.00144269	1.06358	0.287519	1	1.37678	RASSF6
ENSG00000143970	679.75	-3.39448e-06	0.00144268	-1.06357	0.287524	1	0.365914	ASXL2
ENSG00000136938	817.067	7.18582e-06	0.00144264	1.06356	0.287526	1	0.376775	ANP32B
ENSG00000165323	5.81181	-4.33424e-07	0.00144269	-1.06344	0.287583	1	1.36591	FAT3
ENSG00000157870	121.616	6.60991e-06	0.00144267	-1.06325	0.28767	1	1.38115	PRXL2B
ENSG00000183833	9.23151	-1.44975e-06	0.00144269	-1.06322	0.28768	1	1.36591	MAATS1
ENSG00000260589	7.11389	3.18092e-06	0.00144269	1.06315	0.287714	1	1.38115	STAM-AS1
ENSG00000172345	252.483	6.68978e-06	0.00144265	1.06309	0.287742	1	0.365914	STARD5
ENSG00000162341	1117.12	4.36938e-06	0.00144268	1.06302	0.287774	1	1	TPCN2
ENSG00000179841	182.469	3.94808e-06	0.00144268	1.06279	0.287877	1	0.381147	AKAP5
ENSG00000164062	678.513	-5.99336e-06	0.00144266	-1.06277	0.287888	1	0.376775	APEH
C6orf10	8.44715	-1.9946e-06	0.00144269	-1.06227	0.288114	1	1.36591	NA
ENSG00000150782	153.709	4.276e-06	0.00144268	1.06225	0.288121	1	1.36591	IL18
ENSG00000148218	336.233	-6.14768e-06	0.00144266	-1.06224	0.288128	1	1	ALAD
ENSG00000139433	1773.41	6.16906e-06	0.00144265	1.06213	0.288176	1	0.376775	GLTP
ENSG00000250654	8.70295	-3.22722e-06	0.00144268	-1.06188	0.288291	1	1.37678	LOC100240735
ENSG00000198805	2179.59	3.43225e-06	0.00144268	1.06188	0.288292	1	1	PNP
ENSG00000166501	6019.17	-8.09861e-06	0.00144263	-1.06183	0.288313	1	0.376775	PRKCB
ENSG00000210195	66.8672	-3.22611e-06	0.00144268	-1.06176	0.288343	1	1	NA
ENSG00000204118	2.85214	-1.03041e-06	0.00144269	-1.06171	0.288368	1	1.37678	NAP1L6P
ENSG00000137757	19.8161	-2.05423e-06	0.00144269	-1.06147	0.288479	1	1	CASP5
ENSG00000141424	638.855	-8.76011e-06	0.00144261	-1.06136	0.288528	1	1	SLC39A6
ENSG00000112308	4489.63	1.10171e-05	0.00144257	1.06134	0.288536	1	1	C6orf62
ENSG00000224452	3.84081	2.14556e-06	0.00144269	1.06114	0.288627	1	1.37678	NA
ENSG00000228339	5.43158	-1.96472e-06	0.00144269	-1.06106	0.288664	1	1.38115	NA
ENSG00000163959	2.47643	-1.02539e-06	0.00144269	-1.06105	0.288665	1	1.38115	SLC51A
ENSG00000265145	11.8144	-2.8478e-06	0.00144269	-1.06103	0.288678	1	1	SNORD53
ENSG00000240211	17.635	3.69755e-06	0.00144268	1.06091	0.288732	1	1.38115	NA
ENSG00000188419	217.777	-3.3379e-06	0.00144268	-1.06088	0.288745	1	0.365914	CHM
ENSG00000213252	2.19584	-1.55121e-06	0.00144269	-1.06082	0.288772	1	1	NA
ENSG00000182973	502.381	-1.14609e-05	0.00144256	-1.06081	0.288778	1	1	CNOT10
ENSG00000174327	10.148	-3.03201e-06	0.00144268	-1.06079	0.288785	1	1	SLC16A13
ENSG00000281100	30.2275	3.88402e-06	0.00144268	1.06076	0.288797	1	1.37678	NA
ENSG00000145147	4.75318	-8.50135e-07	0.00144269	-1.06072	0.288816	1	1.38115	SLIT2
ENSG00000254402	15.9566	3.45742e-06	0.00144268	1.06069	0.28883	1	1.38115	LRRC24
ENSG00000133103	227.715	-6.67487e-06	0.00144265	-1.06064	0.288852	1	0.365914	COG6
ENSG00000168679	5.32547	-1.80102e-06	0.00144269	-1.06058	0.288883	1	1	SLC16A4
ENSG00000117408	177.854	-4.13128e-06	0.00144268	-1.06051	0.288913	1	0.376775	IPO13
ENSG00000236411	2.48282	-1.41064e-06	0.00144269	-1.06038	0.288974	1	1.37678	NA
ENSG00000266983	5.82266	2.91368e-06	0.00144269	1.06033	0.288993	1	1.37678	LOC100128568
ENSG00000204104	123.377	-4.18298e-06	0.00144265	-1.06021	0.289049	1	1.37678	TRAF3IP1
ENSG00000284952	2.73131	-1.82426e-06	0.00144269	-1.0602	0.289053	1	1	NA
ENSG00000207425	21.8656	3.87008e-06	0.00144268	1.06015	0.289076	1	1	NA
ENSG00000180822	151.067	-6.77641e-06	0.00144265	-1.06013	0.289083	1	1	PSMG4
ENSG00000203995	11.1517	2.56033e-06	0.00144269	1.05997	0.28916	1	1	ZYG11A
ENSG00000213057	5.8795	2.4941e-06	0.00144269	1.05995	0.289167	1	1.38115	C1orf220
ENSG00000159461	3624.76	7.05189e-06	0.00144264	1.05993	0.289178	1	1	AMFR
ENSG00000247271	62.1129	-5.00473e-06	0.00144267	-1.05992	0.289183	1	1.36591	ZBED5-AS1
ENSG00000160256	81.2201	5.25605e-06	0.00144267	1.05961	0.289323	1	1	FAM207A
ENSG00000162976	534.243	-4.24944e-06	0.00144268	-1.05957	0.28934	1	0.365914	SLC66A3
ENSG00000272911	11.3884	1.48527e-06	0.00144269	1.05951	0.289366	1	1	NA
ENSG00000272871	20.2896	-3.72641e-06	0.00144268	-1.05942	0.28941	1	1.38115	NA
ENSG00000219626	151.352	1.16505e-05	0.0014426	1.05941	0.289413	1	1.36591	FAM228B
ENSG00000159720	2289.32	6.68015e-06	0.00144265	1.05929	0.289465	1	1	ATP6V0D1
ENSG00000266980	7.47614	-2.8545e-06	0.00144269	-1.05929	0.289468	1	1.36591	NA
ENSG00000078900	4.68708	-1.70182e-06	0.00144269	-1.05905	0.289577	1	1	TP73
ENSG00000261754	18.8922	-3.65661e-06	0.00144268	-1.05897	0.289614	1	1.37678	NA
ENSG00000118308	1952.52	9.41787e-06	0.0014426	1.05894	0.289626	1	0.365914	LRMP
ENSG00000275527	2.7603	-1.84632e-06	0.00144269	-1.05892	0.289634	1	1	NA
ENSG00000160408	164.171	3.58922e-06	0.00144268	1.05879	0.289694	1	1	ST6GALNAC6
ENSG00000089157	20917.2	1.0671e-05	0.00144257	1.05861	0.289778	1	0.381147	RPLP0
ENSG00000129038	20.6578	-3.85005e-06	0.00144268	-1.05841	0.28987	1	1.37678	LOXL1
ENSG00000285427	3.33938	-1.41588e-06	0.00144269	-1.0583	0.289919	1	1	SOD2-OT1
ENSG00000196576	5102	4.90046e-06	0.00144267	1.05827	0.289931	1	0.365914	PLXNB2
ENSG00000265806	27.0369	4.36925e-06	0.00144267	1.05821	0.289958	1	1	MIR4292
ENSG00000128928	377.193	-4.9166e-06	0.00144267	-1.05806	0.290028	1	0.376775	IVD
ENSG00000264911	3.83487	-1.75207e-06	0.00144269	-1.05802	0.290045	1	1	NA
ENSG00000258978	3.35616	-4.57844e-06	0.0014427	-1.058	0.290054	1	1	NA
ENSG00000164306	133.804	-4.39692e-06	0.00144267	-1.05791	0.290096	1	1.36591	PRIMPOL
ENSG00000227467	8.77838	2.07522e-06	0.00144269	1.05789	0.290107	1	1	LINC01537
ENSG00000078140	1135.64	1.00709e-05	0.00144259	1.05777	0.29016	1	0.365914	UBE2K
ENSG00000163322	487.569	-6.79171e-06	0.00144265	-1.05765	0.290213	1	0.365914	ABRAXAS1
ENSG00000234911	21.1613	-8.9397e-06	0.0014427	-1.05761	0.290233	1	1.38115	NA
ENSG00000145569	1170.71	9.43577e-06	0.0014426	1.05743	0.290317	1	0.381147	OTULINL
ENSG00000197548	768.94	-4.85901e-06	0.00144267	-1.0573	0.290377	1	0.376775	ATG7
ENSG00000116117	25.8426	-1.60023e-06	0.00144269	-1.05718	0.290428	1	1.36591	PARD3B
ENSG00000185436	124.372	4.56558e-06	0.00144267	1.05715	0.290445	1	1.38115	IFNLR1
ENSG00000205730	272.446	4.17708e-06	0.00144268	1.05705	0.290487	1	0.376775	ITPRIPL2
ENSG00000238273	3.51972	-1.70303e-06	0.00144269	-1.05701	0.290506	1	1	NA
ENSG00000130222	27.5901	2.4758e-06	0.00144269	1.05698	0.290519	1	1.38115	GADD45G
ENSG00000117000	3924.07	5.79893e-06	0.00144266	1.05692	0.290548	1	0.365914	RLF
ENSG00000130734	703.734	4.62648e-06	0.00144267	1.05688	0.290567	1	0.376775	ATG4D
ENSG00000134283	1510.93	9.95883e-06	0.00144259	1.05679	0.290606	1	1	PPHLN1
ENSG00000274386	21.0149	-3.66554e-06	0.00144268	-1.05679	0.290608	1	1.38115	TMEM269
ENSG00000144118	726.424	-4.46247e-06	0.00144267	-1.05674	0.29063	1	1	RALB
ENSG00000139197	334.325	1.02839e-05	0.00144258	1.05673	0.290634	1	0.381147	PEX5
ENSG00000119778	1973.32	8.01171e-06	0.00144263	1.05658	0.290704	1	1	ATAD2B
ENSG00000100364	1171.34	-4.01141e-06	0.00144268	-1.05655	0.290719	1	0.381147	KIAA0930
ENSG00000225192	2.24315	-1.07762e-06	0.00144269	-1.05643	0.290773	1	1.38115	NA
ENSG00000120949	88.4071	3.96701e-06	0.00144268	1.05635	0.290808	1	1.38115	TNFRSF8
ENSG00000092201	1946.63	7.40071e-06	0.00144264	1.05633	0.290818	1	1	SUPT16H
ENSG00000264548	28.6627	6.74712e-06	0.00144269	1.05619	0.290882	1	1.36591	NA
ENSG00000133985	255.531	-5.3935e-06	0.00144266	-1.05611	0.290917	1	1	TTC9
ENSG00000240216	4.38353	-1.4467e-06	0.00144269	-1.05606	0.290942	1	1.38115	NA
ENSG00000182774	349.244	-5.08357e-06	0.00144265	-1.05599	0.290971	1	0.376775	RPS17
ENSG00000159200	170.835	-3.70903e-06	0.00144268	-1.05592	0.291006	1	0.376775	RCAN1
ENSG00000211777	33.0762	-3.85974e-06	0.00144268	-1.05578	0.291067	1	1.36591	NA
ENSG00000146038	3.7933	-9.28535e-07	0.00144269	-1.05575	0.291081	1	1	DCDC2
ENSG00000223559	2.32984	-1.33815e-06	0.00144269	-1.0557	0.291103	1	1.36591	NA
ENSG00000119402	1327.67	-9.17034e-06	0.00144261	-1.05548	0.291207	1	0.376775	FBXW2
ENSG00000113812	394.042	-6.42656e-06	0.00144265	-1.05547	0.291208	1	1	ACTR8
ENSG00000083635	135.679	1.0033e-05	0.00144258	-1.05534	0.291269	1	1.37678	NUFIP1
ENSG00000168374	1273.68	8.00021e-06	0.00144263	1.05523	0.291318	1	0.376775	ARF4
ENSG00000102265	2364.71	4.35828e-06	0.00144267	1.05502	0.291418	1	0.381147	TIMP1
ENSG00000275557	12.729	3.01474e-06	0.00144269	1.055	0.291427	1	1	NA
ENSG00000205054	5.31443	-2.05708e-07	0.0014427	-1.05495	0.291449	1	1.38115	LINC01121
ENSG00000173276	2581.13	6.55779e-06	0.00144265	1.05492	0.29146	1	1	ZBTB21
ENSG00000234807	16.5562	-6.5364e-06	0.00144269	-1.05487	0.291484	1	1.36591	NA
ENSG00000101220	355.538	3.68787e-06	0.00144268	1.05482	0.291509	1	0.365914	C20orf27
ENSG00000121104	542.577	-4.8553e-06	0.00144267	-1.0548	0.291516	1	1	FAM117A
ENSG00000136643	510.707	-7.03753e-06	0.00144264	-1.05471	0.291559	1	0.365914	RPS6KC1
ENSG00000149646	99.155	5.46103e-06	0.00144266	1.05454	0.291636	1	1.37678	CNBD2
ENSG00000224536	13.5516	-3.09909e-06	0.00144269	-1.05451	0.291648	1	1.37678	LOC107985246
ENSG00000162849	11.1204	-1.85261e-05	0.00144275	-1.0545	0.291653	1	1.36591	KIF26B
ENSG00000100711	94.861	-5.5854e-06	0.00144266	-1.05441	0.291694	1	1.37678	ZFYVE21
ENSG00000152207	228.235	-4.31277e-06	0.00144267	-1.05428	0.291756	1	1	CYSLTR2
ENSG00000173171	241.056	-1.02821e-05	0.00144258	-1.05423	0.291776	1	0.381147	MTX1
ENSG00000259419	2.64713	-1.26244e-06	0.00144269	-1.05414	0.291817	1	1	NA
ENSG00000196329	271.181	-3.8977e-06	0.00144268	-1.05403	0.29187	1	1	GIMAP5
ENSG00000198755	14954.9	8.0582e-06	0.00144262	1.05402	0.291873	1	0.381147	RPL10A
ENSG00000254732	9.10317	3.09738e-06	0.00144268	1.05394	0.291912	1	1.36591	NA
ENSG00000175544	69.751	-4.62691e-06	0.00144267	-1.05373	0.292007	1	1	CABP4
ENSG00000198886	5074.35	4.56218e-06	0.00144267	1.05347	0.292126	1	0.365914	ND4
ENSG00000129559	268.677	-8.26497e-06	0.00144267	-1.05341	0.292152	1	0.381147	NEDD8
ENSG00000161888	9.75655	-3.65331e-06	0.00144268	-1.05321	0.292243	1	1	SPC24
ENSG00000130255	6223.38	6.17135e-06	0.00144265	1.05308	0.292307	1	0.381147	RPL36
ENSG00000159840	4339.2	5.56587e-06	0.00144266	1.05296	0.292361	1	1	ZYX
ENSG00000166896	68.8052	-7.08598e-07	0.00144268	-1.05286	0.292403	1	1.37678	ATP23
ENSG00000231794	12.26	-1.91207e-06	0.00144269	-1.05282	0.292425	1	1	NA
ENSG00000109063	87.6981	-5.31841e-06	0.00144266	-1.05278	0.292441	1	1.36591	MYH3
ENSG00000060558	1512.12	4.02388e-06	0.00144268	1.05272	0.292469	1	1	GNA15
ENSG00000169826	3673.07	6.61199e-06	0.00144265	1.05269	0.292485	1	1	CSGALNACT2
ENSG00000230330	6.43872	-2.81899e-06	0.00144269	-1.0526	0.292526	1	1.37678	NA
ENSG00000021762	666.083	-3.55191e-06	0.00144268	-1.05252	0.292563	1	0.381147	OSBPL5
ENSG00000074319	682.998	6.07354e-06	0.00144266	1.05251	0.292563	1	1	TSG101
ENSG00000086506	2.51696	1.41978e-06	0.00144269	1.0525	0.292572	1	1	HBQ1
ENSG00000185220	35.7882	-2.73686e-06	0.00144269	-1.05244	0.292596	1	1.38115	PGBD2
ENSG00000167772	2.59407	1.24407e-06	0.00144269	1.05238	0.292626	1	1	ANGPTL4
ENSG00000279048	11.6227	-2.53702e-06	0.00144269	-1.05219	0.292712	1	1.38115	NA
ENSG00000185972	43.6926	3.36039e-06	0.00144268	1.052	0.292799	1	1.36591	CCIN
ENSG00000273226	10.7686	-3.41814e-06	0.00144268	-1.05196	0.292818	1	1	NA
ENSG00000139722	1743.88	5.72788e-06	0.00144266	1.05192	0.292835	1	0.376775	VPS37B
ENSG00000069431	4.12896	-5.74305e-07	0.0014427	-1.05186	0.292865	1	1	ABCC9
ENSG00000162378	1106.96	-9.08343e-06	0.00144261	-1.05184	0.292873	1	1	ZYG11B
ENSG00000108509	788.688	6.59441e-06	0.00144265	1.05176	0.292911	1	1	CAMTA2
ENSG00000137513	141.456	-6.34894e-06	0.00144265	-1.05163	0.29297	1	1.36591	NARS2
ENSG00000112294	85.518	-3.85401e-06	0.00144268	-1.05157	0.292998	1	1.36591	ALDH5A1
ENSG00000100441	4995.17	6.78332e-06	0.00144265	1.05148	0.293037	1	1	KHNYN
ENSG00000111707	1028.41	-1.1024e-05	0.00144257	-1.05148	0.293039	1	0.376775	SUDS3
ENSG00000169194	5.95326	-1.70511e-05	0.00144274	-1.05123	0.293152	1	1	IL13
ENSG00000254400	7.5147	2.97138e-06	0.00144269	1.05107	0.293228	1	1.37678	NA
ENSG00000197847	5.51109	2.22918e-06	0.00144269	1.05106	0.293231	1	1.37678	SLC22A20P
ENSG00000099381	1225.45	5.12015e-06	0.00144267	1.05096	0.293277	1	0.365914	SETD1A
ENSG00000257169	63.6735	2.94789e-06	0.00144269	1.05089	0.29331	1	1.38115	NA
ENSG00000092295	28.6394	-3.96242e-06	0.00144268	-1.05086	0.293325	1	1	TGM1
ENSG00000223476	3.19352	2.85014e-06	0.00144269	1.05063	0.293429	1	1.37678	NA
ENSG00000124097	7.59708	2.90588e-06	0.00144269	1.05043	0.293522	1	1	NA
ENSG00000139343	390.411	9.43735e-06	0.0014426	1.0504	0.293533	1	0.376775	SNRPF
ENSG00000242076	1.50848	1.3124e-06	0.00144269	1.05037	0.293549	1	1	NA
ENSG00000225931	13.8438	3.54333e-06	0.00144268	1.05023	0.293614	1	1.38115	NA
ENSG00000257094	2.88325	1.72266e-06	0.00144269	1.05021	0.29362	1	1.38115	NA
ENSG00000268320	1.94256	1.36081e-06	0.00144269	1.0502	0.293628	1	1.37678	SCGB1C2
ENSG00000167671	1359.87	5.12285e-06	0.00144267	1.05017	0.293641	1	1	UBXN6
ENSG00000229195	5.4875	-2.23957e-06	0.00144269	-1.05008	0.29368	1	1.36591	NA
ENSG00000163820	988.937	6.36799e-06	0.00144265	1.04998	0.293726	1	0.365914	FYCO1
ENSG00000171517	24.9713	-2.14033e-06	0.00144269	-1.04997	0.293731	1	1.36591	LPAR3
ENSG00000100982	1337.28	7.33412e-06	0.00144264	1.04997	0.293732	1	1	PCIF1
ENSG00000166869	2.39775	-6.33246e-07	0.0014427	-1.04991	0.293758	1	1	CHP2
ENSG00000248508	29.8127	-3.11171e-06	0.00144268	-1.04991	0.293761	1	1.36591	SRP14-AS1
ENSG00000172250	3.74247	-1.57635e-06	0.00144269	-1.04983	0.293795	1	1	SERHL
ENSG00000001626	4.57853	-2.49452e-07	0.0014427	-1.04976	0.293829	1	1.36591	CFTR
ENSG00000131747	124.913	-7.23692e-06	0.00144264	-1.04968	0.293866	1	1	TOP2A
ENSG00000188153	5.23389	-4.89186e-07	0.00144269	-1.04953	0.293936	1	1	COL4A5
ENSG00000153237	4.43416	-1.60268e-06	0.00144269	-1.04945	0.293973	1	1	CCDC148
ENSG00000173210	187.83	-1.29651e-05	0.00144271	-1.04938	0.294004	1	0.381147	ABLIM3
ENSG00000159445	294.511	-6.46964e-05	0.0014434	-1.04937	0.294006	1	0.381147	THEM4
ENSG00000115661	388.345	-8.43236e-06	0.00144262	-1.04935	0.294016	1	0.365914	STK16
ENSG00000226581	2.61782	-1.50992e-06	0.00144269	-1.04935	0.294017	1	1	NA
ENSG00000174652	1446.75	-6.46005e-06	0.00144265	-1.04912	0.294124	1	0.381147	ZNF266
ENSG00000093134	205.979	-3.58835e-06	0.00144268	-1.04877	0.294283	1	0.381147	VNN3
ENSG00000224032	1032.73	6.47929e-06	0.00144265	1.04873	0.294303	1	0.365914	NA
ENSG00000102145	31.5744	-2.96819e-06	0.00144269	-1.04873	0.294305	1	1.36591	GATA1
ENSG00000175213	272.583	6.05864e-06	0.00144266	1.04867	0.294331	1	1	ZNF408
ENSG00000196812	154.809	6.42355e-06	0.00144265	1.04867	0.294331	1	1	ZSCAN16
ENSG00000128973	125.818	-7.14199e-06	0.00144267	-1.04846	0.294426	1	1.38115	CLN6
ENSG00000258512	19.045	-3.09685e-06	0.00144268	-1.04823	0.294534	1	1	LINC00239
ENSG00000228502	155.786	6.10347e-06	0.00144265	1.04821	0.294543	1	1	NA
ENSG00000196090	7.01719	-3.62952e-07	0.0014427	-1.04806	0.29461	1	1	PTPRT
ENSG00000259628	4.12076	-1.06935e-06	0.00144269	-1.04804	0.294622	1	1.38115	NA
ENSG00000222445	3.43277	1.99893e-06	0.00144269	1.04791	0.294682	1	1.37678	NA
ENSG00000101162	5891.68	-3.65547e-06	0.00144268	-1.04781	0.294727	1	1	TUBB1
ENSG00000204843	1329.65	-7.72402e-06	0.00144263	-1.04714	0.295034	1	1	DCTN1
ENSG00000181915	488.164	6.89549e-06	0.00144264	1.04711	0.29505	1	0.365914	ADO
ENSG00000182179	2083.04	-6.12771e-06	0.00144265	-1.0471	0.295055	1	0.376775	UBA7
ENSG00000211886	22.0814	-2.90015e-06	0.00144269	-1.04699	0.295105	1	1.36591	NA
ENSG00000235508	7.7249	2.70641e-06	0.00144269	1.04697	0.295116	1	1	NA
ENSG00000227115	3.308	-3.33948e-07	0.0014427	-1.0468	0.29519	1	1	LINC01630
ENSG00000165269	6.18314	-8.85888e-07	0.00144269	-1.04657	0.2953	1	1.37678	AQP7
ENSG00000119541	1407.09	1.02866e-05	0.00144258	1.0465	0.29533	1	1	VPS4B
ENSG00000167785	448.797	-7.5794e-06	0.00144263	-1.04644	0.295357	1	0.376775	ZNF558
ENSG00000119397	1898.11	-6.45118e-06	0.00144265	-1.04622	0.295462	1	0.381147	CNTRL
ENSG00000152082	453.158	4.62014e-06	0.00144267	1.04609	0.29552	1	0.365914	MZT2B
ENSG00000066336	3229.96	4.8225e-06	0.00144267	1.04597	0.295574	1	0.376775	SPI1
ENSG00000172014	5.62638	-1.36154e-06	0.00144269	-1.04592	0.295598	1	1.38115	ANKRD20A4
ENSG00000254469	83.5713	-6.17131e-06	0.00144265	-1.0458	0.295655	1	1	NA
ENSG00000112394	108.55	-4.4334e-06	0.00144267	-1.04571	0.295697	1	1.37678	SLC16A10
ENSG00000123243	4.45863	-3.79275e-07	0.00144269	-1.04567	0.295714	1	1.37678	ITIH5
ENSG00000144285	3.9244	-4.00497e-07	0.00144269	-1.0456	0.295745	1	1	SCN1A
ENSG00000222467	14.2872	2.73449e-06	0.00144269	1.04556	0.295763	1	1.37678	NA
ENSG00000249140	14.3015	2.92897e-06	0.00144269	1.04552	0.29578	1	1.38115	NA
ENSG00000022840	3588.47	8.17232e-06	0.00144262	1.04552	0.295782	1	0.381147	RNF10
ENSG00000243710	7.16527	7.85513e-06	0.0014427	-1.04523	0.295917	1	1.38115	CFAP57
ENSG00000254783	48.0515	5.27675e-06	0.00144266	1.04514	0.295959	1	1	NA
ENSG00000185924	1.75631	-1.16796e-06	0.00144269	-1.04489	0.296076	1	1.38115	RTN4RL1
ENSG00000124193	5879.66	-1.21731e-05	0.00144253	-1.04486	0.296086	1	1	SRSF6
ENSG00000099385	396.137	6.53813e-06	0.00144265	1.04481	0.296109	1	1	BCL7C
ENSG00000104714	770.801	9.68318e-06	0.00144259	1.0448	0.296113	1	0.376775	ERICH1
ENSG00000156026	279.952	-8.68732e-06	0.00144261	-1.04467	0.296174	1	1	MCU
HLA-DRB3	218.737	-9.06973e-07	0.00144269	-1.04462	0.2962	1	0.376775	NA
ENSG00000224967	33.2333	3.91518e-06	0.00144268	1.04456	0.296228	1	1.38115	NA
ENSG00000130347	54.5308	-4.65928e-06	0.00144267	-1.04449	0.296258	1	1.36591	RTN4IP1
ENSG00000186862	16.7764	-3.19071e-06	0.00144268	-1.04449	0.29626	1	1.36591	PDZD7
ENSG00000256826	2.41359	1.25939e-06	0.00144269	1.04437	0.296313	1	1	NA
ENSG00000274001	5.62536	2.70041e-06	0.00144269	1.04433	0.296333	1	1.36591	NA
ENSG00000249565	5.74475	2.79519e-06	0.00144269	1.04423	0.296379	1	1	NA
ENSG00000153071	445.617	-4.2618e-06	0.00144267	-1.04421	0.296387	1	0.376775	DAB2
ENSG00000059588	801.79	-8.86615e-06	0.00144261	-1.04417	0.296407	1	1	TARBP1
ENSG00000168487	123.917	5.37871e-06	0.00144266	1.04353	0.296704	1	1	BMP1
ENSG00000119383	669.166	-7.36091e-06	0.00144264	-1.04347	0.296731	1	1	PTPA
ENSG00000255478	2.35316	-1.27629e-06	0.00144269	-1.04344	0.296743	1	1.38115	NA
ENSG00000240869	43.5208	3.46342e-06	0.00144268	1.04321	0.296851	1	1.38115	NA
ENSG00000196449	521.583	-1.10042e-05	0.00144256	-1.04317	0.296869	1	0.381147	YRDC
ENSG00000236021	9.04476	-6.75888e-06	0.00144269	-1.04315	0.296879	1	1	NA
ENSG00000180370	2668.36	-7.0644e-06	0.00144264	-1.04309	0.296907	1	0.365914	PAK2
ENSG00000070182	143.821	-2.84187e-06	0.00144269	-1.04297	0.296962	1	1.37678	SPTB
ENSG00000166886	448.863	5.4218e-06	0.00144266	1.04278	0.29705	1	0.365914	NAB2
ENSG00000248483	96.0587	-3.24477e-06	0.00144268	-1.04277	0.297055	1	1.37678	POU5F2
ENSG00000235173	75.8891	-3.99767e-06	0.00144268	-1.04271	0.297083	1	1.38115	HGH1
ENSG00000111816	6.51454	-9.18679e-07	0.00144269	-1.04268	0.297095	1	1.37678	FRK
TRIM26	1019.44	8.2224e-06	0.00144262	1.04262	0.297126	1	1	NA
ENSG00000250569	5.63762	6.1196e-07	0.00144269	1.04257	0.297147	1	1	NA
ENSG00000271858	35.6236	3.72307e-05	0.00144292	-1.04252	0.297169	1	1.38115	CYB561D2
ENSG00000173473	2653.99	-3.32762e-05	0.00144252	-1.0423	0.297271	1	1	SMARCC1
ENSG00000154839	10.6425	-6.96778e-06	0.00144269	-1.04225	0.297295	1	1.37678	SKA1
ENSG00000232807	14.4112	3.67736e-06	0.00144268	1.04223	0.297306	1	1	NA
ENSG00000105559	13.4838	3.27638e-07	0.00144268	-1.04186	0.297476	1	1.38115	PLEKHA4
ENSG00000100079	444.435	-1.57183e-06	0.00144269	-1.04179	0.29751	1	0.376775	LGALS2
ENSG00000225791	44.8182	-4.81425e-06	0.00144267	-1.04175	0.297528	1	1.36591	TRAM2-AS1
ENSG00000170464	130.032	5.68783e-06	0.00144266	1.04166	0.297568	1	1	DNAJC18
ENSG00000179168	2.43771	1.53846e-06	0.00144269	1.04153	0.29763	1	1.36591	GGN
ENSG00000131873	1917.46	4.12619e-06	0.00144268	1.04143	0.297676	1	0.381147	CHSY1
ENSG00000123901	3.10721	-1.90827e-06	0.00144269	-1.04142	0.297679	1	1.37678	GPR83
ENSG00000159788	328.132	6.34648e-06	0.00144265	1.04126	0.297754	1	0.381147	RGS12
ENSG00000211805	7.3458	-2.35736e-06	0.00144269	-1.04123	0.297769	1	1	NA
ENSG00000165417	684.67	8.96268e-06	0.00144261	1.04122	0.297775	1	0.381147	GTF2A1
ENSG00000207308	4.88413	1.68461e-06	0.00144269	1.04114	0.297812	1	1	NA
ENSG00000255200	28.4492	-2.64793e-06	0.00144268	-1.04112	0.297821	1	1	NA
ENSG00000171084	3.82216	-1.87326e-06	0.00144269	-1.04106	0.297847	1	1.36591	FAM86JP
ENSG00000008282	1052.82	7.75163e-06	0.00144263	1.04099	0.297882	1	0.376775	SYPL1
ENSG00000264707	3.58867	-1.31319e-06	0.00144269	-1.04097	0.297887	1	1	NA
ENSG00000188428	169.538	6.80954e-06	0.00144264	1.04091	0.297916	1	0.365914	BLOC1S5
ENSG00000137504	1393.57	-7.06043e-06	0.00144264	-1.04078	0.297978	1	0.365914	CREBZF
ENSG00000117569	1122.1	5.28717e-06	0.00144266	1.04066	0.298034	1	0.381147	PTBP2
ENSG00000177324	283.204	-3.27612e-06	0.00144268	-1.04057	0.298075	1	1	BEND2
ENSG00000257096	1.98026	-1.199e-06	0.00144269	-1.04056	0.29808	1	1.37678	NA
ENSG00000164049	2.96256	8.14668e-07	0.00144269	1.04053	0.298092	1	1.38115	FBXW12
ENSG00000206914	4.3249	-2.05098e-06	0.00144269	-1.0405	0.298109	1	1.37678	NA
ENSG00000120549	5.14924	1.064e-06	0.00144269	1.04049	0.29811	1	1	KIAA1217
ENSG00000182885	229.353	2.31003e-06	0.00144269	1.04049	0.298112	1	0.365914	ADGRG3
ENSG00000187800	131.147	-3.27516e-06	0.00144268	-1.04038	0.298162	1	1.38115	PEAR1
ENSG00000169604	2.7332	-6.26396e-07	0.00144269	-1.04014	0.298276	1	1	ANTXR1
ENSG00000156886	21.1222	-1.3386e-06	0.00144269	-1.04008	0.298301	1	1	ITGAD
ENSG00000099992	524.809	6.02802e-06	0.00144266	1.04002	0.298333	1	1	TBC1D10A
ENSG00000146250	3.28266	1.29066e-06	0.00144269	1.03986	0.298403	1	1	PRSS35
ENSG00000049192	88.0639	-5.15177e-06	0.00144267	-1.03985	0.298408	1	1	ADAMTS6
ENSG00000152464	153.566	6.35241e-06	0.00144265	1.03978	0.29844	1	1.36591	RPP38
ENSG00000130052	300.739	3.55918e-06	0.00144268	1.0397	0.298479	1	1	STARD8
ENSG00000268996	29.3036	1.39295e-05	0.00144269	1.0396	0.298527	1	1.36591	MAN1B1-DT
ENSG00000229344	50.3436	2.76174e-06	0.00144267	1.03954	0.298555	1	1.37678	NA
ENSG00000234129	10.1184	-2.63977e-06	0.00144269	-1.0395	0.298573	1	1.37678	NA
ENSG00000213950	2.6243	1.75034e-06	0.00144269	1.03928	0.298673	1	1	NA
ENSG00000160111	203.196	3.8634e-06	0.00144268	1.03924	0.298694	1	0.381147	CPAMD8
ENSG00000172269	134.377	-4.68767e-06	0.00144267	-1.03921	0.298708	1	1	DPAGT1
ENSG00000110025	5.51929	-1.88566e-06	0.00144269	-1.03904	0.298786	1	1.38115	SNX15
ENSG00000254979	6.42103	1.84091e-06	0.00144269	1.03897	0.298819	1	1.37678	NA
ENSG00000123358	4388.52	3.54513e-06	0.00144268	1.03894	0.298831	1	0.376775	NR4A1
ENSG00000121005	3.06655	-3.01895e-06	0.00144269	-1.03893	0.298837	1	1	CRISPLD1
ENSG00000141431	3.40459	-2.58701e-07	0.0014427	-1.0389	0.298852	1	1.38115	ASXL3
ENSG00000207652	7.72322	2.94084e-06	0.00144269	1.03883	0.298883	1	1.38115	MIR621
ENSG00000221044	2.20098	-1.37734e-06	0.00144269	-1.0387	0.298946	1	1.37678	NA
ENSG00000159214	26.3554	-3.99888e-06	0.00144268	-1.03867	0.298958	1	1	CCDC24
ENSG00000085999	8.74839	-2.76307e-06	0.00144269	-1.03847	0.299052	1	1.37678	RAD54L
ENSG00000176624	3283.56	7.18447e-06	0.00144264	1.03847	0.299053	1	0.381147	MEX3C
ENSG00000164970	173.807	-5.96462e-06	0.00144266	-1.03838	0.299093	1	0.381147	FAM219A
ENSG00000130203	17.9588	4.41762e-06	0.00144269	1.03831	0.299124	1	1.37678	APOE
ENSG00000200855	3.74516	1.69585e-06	0.00144269	1.03809	0.299226	1	1.36591	NA
ENSG00000214552	7.13508	-1.90118e-06	0.00144269	-1.03803	0.299256	1	1	NA
ENSG00000099810	217.602	-5.60653e-06	0.00144266	-1.03801	0.299264	1	0.376775	MTAP
ENSG00000170271	388.345	-3.56241e-06	0.00144268	-1.03795	0.299293	1	1	FAXDC2
ENSG00000135925	45.7066	3.56455e-06	0.00144268	1.03791	0.29931	1	1.36591	WNT10A
ENSG00000186564	9.99939	-2.4984e-06	0.00144269	-1.03787	0.299329	1	1	FOXD2
ENSG00000160602	86.4257	-4.01291e-06	0.00144268	-1.0378	0.299362	1	1	NEK8
ENSG00000091262	38.2867	-2.72155e-06	0.00144269	-1.03763	0.299443	1	1.36591	ABCC6
ENSG00000233668	7.93581	2.61613e-06	0.00144269	1.03755	0.29948	1	1.36591	NA
ENSG00000259120	2.01057	-1.82569e-06	0.00144269	-1.03727	0.299612	1	1.37678	SMIM6
ENSG00000100784	471.91	-7.0807e-06	0.00144264	-1.03719	0.299649	1	0.376775	RPS6KA5
ENSG00000124224	683.158	5.01347e-06	0.00144267	1.03715	0.299664	1	0.376775	NA
ENSG00000013583	138.676	4.63486e-06	0.00144267	1.03715	0.299664	1	1.38115	HEBP1
ENSG00000255666	2.96406	7.41216e-06	0.0014427	-1.03704	0.299717	1	1.36591	NA
ENSG00000182117	637.428	5.15421e-06	0.00144266	1.03693	0.299767	1	0.376775	NOP10
ENSG00000224631	77.1783	5.69581e-06	0.00144266	1.03692	0.299772	1	1.36591	NA
ENSG00000278195	80.5577	3.57425e-06	0.00144268	1.03676	0.29985	1	1	SSTR3
ENSG00000175387	2509.7	-7.86078e-06	0.00144263	-1.03673	0.29986	1	1	SMAD2
ENSG00000163053	5.56821	2.21179e-06	0.00144269	1.03666	0.299896	1	1	SLC16A14
ENSG00000211812	16.0225	-2.83583e-06	0.00144269	-1.03665	0.299899	1	1	NA
ENSG00000163931	9189.98	5.15806e-06	0.00144267	1.03662	0.299914	1	0.381147	TKT
ENSG00000138801	534.105	-4.80648e-06	0.00144267	-1.03644	0.299996	1	0.376775	PAPSS1
ENSG00000122335	154.469	4.66064e-06	0.00144267	1.03639	0.300019	1	1.38115	SERAC1
ENSG00000251667	10.9321	2.60206e-06	0.00144269	1.03615	0.300132	1	1.37678	NA
ENSG00000076662	2989.1	5.69956e-06	0.00144266	1.03604	0.300183	1	1	ICAM3
ENSG00000131398	134.2	2.79564e-06	0.00144267	1.0359	0.300247	1	1	KCNC3
ENSG00000004478	415.512	-5.19574e-06	0.00144266	-1.03581	0.300289	1	0.381147	FKBP4
CYP21A2	4.03794	1.70867e-06	0.00144269	1.03568	0.300353	1	1.36591	NA
ENSG00000163468	1167.35	-5.79932e-06	0.00144266	-1.03567	0.300355	1	0.365914	CCT3
ENSG00000119408	545.888	4.30016e-06	0.00144267	1.03564	0.300371	1	1	NEK6
ENSG00000230092	118.437	4.72368e-06	0.00144267	1.03558	0.300399	1	1.37678	NA
ENSG00000270141	2.94707	1.76969e-06	0.00144269	1.03544	0.300461	1	1	NA
ENSG00000117724	103.604	-4.20087e-06	0.00144267	-1.03538	0.300491	1	1.38115	CENPF
ENSG00000277151	53.3634	4.22927e-06	0.00144268	1.03537	0.300497	1	1.36591	NA
ENSG00000095794	1211.75	4.94813e-06	0.00144267	1.0353	0.30053	1	1	CREM
ENSG00000261342	3.44708	-1.87882e-06	0.00144269	-1.03523	0.300559	1	1	NA
ENSG00000011566	658.096	6.09431e-06	0.00144265	1.03519	0.30058	1	1	MAP4K3
ENSG00000163002	150.578	-6.69778e-06	0.00144265	-1.03516	0.300593	1	1.36591	NUP35
ENSG00000145730	436.898	-6.7812e-06	0.00144264	-1.03503	0.300655	1	0.376775	PAM
ENSG00000168807	347.465	-4.65284e-06	0.00144267	-1.03503	0.300657	1	0.376775	SNTB2
ENSG00000186472	6.11936	-6.37903e-07	0.00144269	-1.03496	0.300688	1	1.38115	PCLO
ENSG00000207088	172.157	5.03405e-06	0.00144267	1.03496	0.300689	1	1	SNORA7B
ENSG00000137558	2.39665	3.00956e-06	0.0014427	-1.03483	0.30075	1	1.36591	PI15
ENSG00000213997	23.8662	3.24607e-06	0.00144268	1.03477	0.300775	1	1	NA
ENSG00000167037	72.8578	4.96572e-06	0.00144267	1.03473	0.300793	1	1	SGSM1
ENSG00000143878	2972.01	2.69894e-06	0.00144269	1.0347	0.300809	1	0.376775	RHOB
ENSG00000206698	4.80714	-2.46812e-06	0.00144269	-1.03459	0.300863	1	1.38115	NA
ENSG00000136305	361.943	-4.21692e-06	0.00144267	-1.03457	0.30087	1	0.381147	CIDEB
ENSG00000170043	300.366	-9.26188e-06	0.0014426	-1.03456	0.300873	1	1	TRAPPC1
ENSG00000242732	81.2917	5.05429e-06	0.00144267	1.03454	0.300882	1	1.38115	RTL5
ENSG00000232756	2.28565	-1.30743e-06	0.00144269	-1.03454	0.300885	1	1.38115	NA
ENSG00000279583	21.7133	2.40699e-06	0.00144269	1.03447	0.300918	1	1	NA
ENSG00000115415	3509.01	-4.15522e-06	0.00144268	-1.03443	0.300937	1	0.376775	STAT1
ENSG00000167920	8.75421	2.71091e-05	0.00144281	-1.03442	0.300942	1	1.38115	TMEM99
ENSG00000120251	4.00384	-3.09135e-07	0.0014427	-1.03433	0.300983	1	1.37678	GRIA2
ENSG00000204160	1890.77	5.84532e-06	0.00144266	1.03415	0.301065	1	0.381147	ZDHHC18
ENSG00000228830	12.7562	1.61158e-06	0.00144269	1.03408	0.3011	1	1.38115	NA
ENSG00000247556	1728.19	-5.74976e-06	0.00144266	-1.03382	0.301219	1	1	OIP5-AS1
ENSG00000178252	1521.18	-5.19775e-06	0.00144267	-1.03382	0.301221	1	0.376775	WDR6
ENSG00000224261	4.64327	2.39353e-06	0.00144269	1.03378	0.30124	1	1.38115	NA
ENSG00000229267	1.83939	-1.76069e-06	0.00144269	-1.03377	0.301243	1	1.38115	SNHG31
ENSG00000116044	1794.07	5.31865e-06	0.00144266	1.03376	0.301248	1	0.365914	NFE2L2
ENSG00000108244	10.4341	8.92969e-07	0.00144269	-1.03365	0.3013	1	1.38115	KRT23
ENSG00000062370	2.73215	-8.90534e-07	0.00144269	-1.0336	0.301323	1	1.37678	ZNF112
ENSG00000258634	104.577	-6.13267e-06	0.00144265	-1.03358	0.301333	1	1	NA
ENSG00000015475	1454.35	5.7027e-06	0.00144266	1.03347	0.301384	1	0.376775	BID
ENSG00000042286	47.6237	-7.54874e-06	0.00144265	-1.03334	0.301446	1	1.36591	AIFM2
ENSG00000115604	286.926	5.15806e-06	0.00144267	1.03321	0.301507	1	0.376775	IL18R1
ENSG00000109819	11.0401	-1.04159e-06	0.00144269	-1.0332	0.301512	1	1.38115	PPARGC1A
ENSG00000141748	3.11907	2.22549e-06	0.00144269	1.03304	0.301587	1	1.37678	ARL5C
ENSG00000124177	3219.4	8.46673e-06	0.00144262	1.0329	0.301649	1	1	CHD6
ENSG00000144596	6.6246	-4.52741e-07	0.00144269	-1.03282	0.301688	1	1	GRIP2
ENSG00000228939	31.7499	2.67796e-06	0.00144269	1.03279	0.301701	1	1	NA
ENSG00000225891	12.4351	-3.41534e-06	0.00144268	-1.03277	0.301712	1	1.37678	NA
ENSG00000148842	244.081	-5.96141e-06	0.00144266	-1.03277	0.301713	1	0.365914	CNNM2
ENSG00000224638	12.2907	3.46583e-06	0.00144268	1.03269	0.301749	1	1	NA
ENSG00000197361	17.8142	3.28912e-06	0.00144268	1.03259	0.301794	1	1.37678	FBXL22
ENSG00000137960	3.19045	-1.41897e-06	0.00144269	-1.03253	0.301825	1	1	GIPC2
ENSG00000279716	3.76372	1.67134e-06	0.00144269	1.03248	0.301849	1	1.38115	NA
ENSG00000115112	62.4626	-2.61472e-06	0.00144269	-1.03241	0.301882	1	1	TFCP2L1
ENSG00000279953	4.23174	-2.20533e-06	0.00144269	-1.03237	0.301896	1	1	NA
ENSG00000052841	1873.68	-1.09565e-05	0.00144256	-1.03219	0.301981	1	0.381147	TTC17
ENSG00000116771	49.3131	-3.67433e-06	0.00144268	-1.03201	0.302069	1	1	AGMAT
ENSG00000255847	98.8369	-3.12886e-06	0.00144268	-1.03188	0.30213	1	1.36591	NA
ENSG00000061918	254.655	-3.5674e-06	0.00144268	-1.03188	0.30213	1	0.365914	GUCY1B1
ENSG00000278948	84.981	6.70239e-06	0.00144264	1.03187	0.302134	1	1.37678	NA
ENSG00000124786	113.931	-5.60609e-06	0.00144266	-1.03186	0.302137	1	1.38115	SLC35B3
ENSG00000171204	256.898	-8.47444e-06	0.00144261	-1.03184	0.302148	1	1	TMEM126B
ENSG00000213079	3251.88	6.24548e-06	0.00144265	1.03181	0.302159	1	0.365914	SCAF8
ENSG00000266405	60.9496	-5.1502e-06	0.00144266	-1.03178	0.302174	1	1.38115	CBX3P2
ENSG00000105732	381.92	5.74802e-06	0.00144266	1.03174	0.302193	1	0.365914	ZNF574
ENSG00000117280	638.494	-5.2963e-06	0.00144266	-1.03151	0.302304	1	1	RAB29
ENSG00000144485	53.5973	4.21066e-06	0.00144268	1.0315	0.302305	1	1.38115	HES6
ENSG00000100234	4.55908	-1.22117e-06	0.00144269	-1.03147	0.302323	1	1	TIMP3
ENSG00000264773	100.032	6.10791e-06	0.00144265	1.0313	0.302401	1	1	MIR4420
ENSG00000119878	207.052	-2.23433e-06	0.0014425	1.03124	0.302429	1	1	CRIPT
ENSG00000233421	2.68033	-1.50923e-06	0.00144269	-1.03117	0.302459	1	1	LINC01783
ENSG00000018869	35.8991	-5.28476e-06	0.00144266	-1.03117	0.302462	1	1	ZNF582
ENSG00000229808	33.9533	2.82598e-06	0.00144269	1.03095	0.302564	1	1	NA
ENSG00000169181	5.03449	-2.65033e-07	0.00144269	-1.03086	0.302607	1	1.36591	GSG1L
ENSG00000149115	264.089	4.75356e-06	0.00144267	1.03078	0.302643	1	0.381147	TNKS1BP1
ENSG00000167978	18166.8	5.76293e-06	0.00144266	1.03061	0.302723	1	0.381147	SRRM2
ENSG00000069869	121.56	-4.20818e-06	0.00144267	-1.03055	0.30275	1	1.38115	NEDD4
ENSG00000278817	18.851	3.29167e-06	0.00144268	1.03052	0.302765	1	1.38115	LOC102724770
ENSG00000152291	7057.39	1.12118e-05	0.00144255	1.03041	0.302817	1	0.376775	TGOLN2
ENSG00000166068	120.181	-1.24093e-06	0.00144268	-1.03033	0.302855	1	1.36591	SPRED1
ENSG00000142687	879.331	-6.71537e-06	0.00144264	-1.03018	0.302927	1	1	KIAA0319L
ENSG00000129159	3.01097	-5.39831e-07	0.00144269	-1.03015	0.30294	1	1	KCNC1
ENSG00000185973	162.959	-6.52346e-06	0.00144265	-1.03004	0.302992	1	1	TMLHE
ENSG00000233846	2.56312	2.03489e-06	0.00144269	1.03002	0.303001	1	1	NA
ENSG00000166159	2.1274	1.08356e-06	0.00144269	1.02992	0.303048	1	1	LRTM2
ENSG00000279964	6.61675	2.14915e-06	0.00144269	1.02989	0.303063	1	1	NA
ENSG00000278129	422.881	5.45362e-06	0.00144266	1.02988	0.303066	1	0.376775	ZNF8
ENSG00000106615	874.988	6.53346e-06	0.00144265	1.02988	0.303066	1	1	RHEB
ENSG00000198216	10.9197	-1.33501e-06	0.00144269	-1.02968	0.30316	1	1.36591	CACNA1E
ENSG00000139718	2320.37	4.56392e-06	0.00144267	1.02965	0.303174	1	0.381147	SETD1B
ENSG00000112425	126.201	-6.30863e-06	0.00144265	-1.02957	0.303212	1	1.36591	EPM2A
ENSG00000126243	33.559	-2.88096e-06	0.00144269	-1.02953	0.303232	1	1	LRFN3
ENSG00000164054	1715.11	-5.40905e-06	0.00144266	-1.02952	0.303237	1	0.376775	SHISA5
ENSG00000186364	42.3621	-6.16553e-06	0.00144265	-1.02951	0.303238	1	1.38115	NUDT17
ENSG00000087087	2715.49	5.81426e-06	0.00144266	1.02941	0.303286	1	0.376775	SRRT
ENSG00000279811	24.0013	2.65086e-06	0.00144269	1.02928	0.303346	1	1	NA
ENSG00000105497	58.1121	-3.33849e-06	0.00144268	-1.02922	0.303375	1	1	ZNF175
ENSG00000221949	35.6816	3.35981e-06	0.00144268	1.02917	0.303399	1	1	LINC01465
ENSG00000140950	85.7649	-4.95238e-06	0.00144267	-1.02917	0.3034	1	1.37678	MEAK7
ENSG00000197614	3.92306	-8.49843e-07	0.00144269	-1.02911	0.303429	1	1	MFAP5
ENSG00000167100	26.1639	-2.21156e-06	0.00144269	-1.02896	0.303499	1	1.37678	SAMD14
ENSG00000247735	8.20561	-2.80885e-06	0.00144269	-1.02894	0.30351	1	1.38115	NA
ENSG00000131779	157.827	-8.27527e-06	0.00144262	-1.0289	0.303529	1	1	PEX11B
ENSG00000131374	2045.4	-6.72575e-06	0.00144264	-1.02879	0.303578	1	0.376775	TBC1D5
ENSG00000265558	20.1816	3.49052e-06	0.00144268	1.02874	0.303601	1	1.38115	MIR3918
ENSG00000138795	2431.49	-4.73957e-06	0.00144267	-1.02874	0.303601	1	0.365914	LEF1
ENSG00000103966	2169.73	5.60013e-06	0.00144266	1.0286	0.303668	1	0.381147	EHD4
ENSG00000067704	966.365	-5.96589e-06	0.00144265	-1.02856	0.303687	1	1	IARS2
ENSG00000006756	413.955	-3.6647e-06	0.00144268	-1.02843	0.303749	1	1	ARSD
ENSG00000235445	6.49071	-2.09612e-06	0.00144269	-1.02838	0.303771	1	1.38115	NA
ENSG00000253438	130.813	-4.48152e-06	0.00144267	-1.02829	0.303815	1	1.36591	PCAT1
ENSG00000240449	9.14265	-2.80417e-06	0.00144269	-1.02822	0.303848	1	1	NA
ENSG00000197580	18.217	-3.63466e-06	0.00144268	-1.02812	0.303891	1	1	BCO2
ENSG00000100246	41.8803	-3.79243e-06	0.00144268	-1.0281	0.303905	1	1.38115	DNAL4
ENSG00000130305	361.055	5.58912e-06	0.00144266	1.02803	0.303936	1	0.365914	NSUN5
ENSG00000174460	2.98722	-1.14194e-06	0.00144269	-1.02799	0.303953	1	1	ZCCHC12
ENSG00000160207	8.02972	-3.06014e-06	0.00144268	-1.02788	0.304005	1	1.38115	HSF2BP
ENSG00000105426	188.575	4.25776e-06	0.00144267	1.02783	0.304028	1	1	PTPRS
ENSG00000229899	2.30782	1.2248e-06	0.00144269	1.02775	0.304067	1	1.36591	NA
ENSG00000233716	3.35773	9.54734e-07	0.00144269	1.02766	0.304109	1	1.37678	NA
ENSG00000188483	143.261	2.92269e-06	0.00144269	1.02761	0.304134	1	1	IER5L
ENSG00000110108	789.117	-8.66137e-06	0.00144261	-1.02756	0.304159	1	0.376775	TMEM109
ENSG00000277007	3.3315	-1.67154e-06	0.00144269	-1.02755	0.304159	1	1.38115	NA
ENSG00000256654	5.13797	-6.36519e-07	0.0014427	-1.02732	0.304269	1	1.37678	NA
ENSG00000229852	30.155	2.46743e-06	0.00144268	1.02725	0.304301	1	1	NA
ENSG00000089063	876.229	-4.33073e-06	0.00144267	-1.02725	0.304302	1	1	TMEM230
ENSG00000051382	715.976	4.85581e-06	0.00144267	1.0272	0.304326	1	0.376775	PIK3CB
ENSG00000170185	2681.37	7.7227e-06	0.00144263	1.02712	0.304364	1	1	USP38
ENSG00000185238	248.302	-1.11255e-05	0.00144255	-1.0271	0.304372	1	1	PRMT3
ENSG00000203886	2.786	-1.55403e-06	0.00144269	-1.0269	0.304469	1	1	NA
ENSG00000156738	1704.5	-3.3671e-06	0.00144268	-1.0267	0.304562	1	0.381147	MS4A1
ENSG00000269243	3.6497	1.23081e-06	0.00144269	1.02668	0.304573	1	1.37678	NA
ENSG00000112029	101.743	-8.95474e-06	0.00144265	-1.02662	0.304598	1	1.36591	FBXO5
ENSG00000120334	117.238	8.08483e-06	0.00144262	1.02661	0.304604	1	1.38115	CENPL
ENSG00000199065	2.23939	-1.62166e-06	0.00144269	-1.02656	0.30463	1	1	MIR101-2
ENSG00000119509	346.807	-7.41759e-06	0.00144263	-1.02641	0.3047	1	0.365914	INVS
ENSG00000255723	2.93422	1.28216e-06	0.00144269	1.02628	0.304761	1	1.38115	NA
ENSG00000231259	210.8	6.66193e-06	0.00144264	1.02626	0.304771	1	0.365914	NA
ENSG00000138434	3776.72	5.59203e-06	0.00144266	1.02623	0.304783	1	1	ITPRID2
ENSG00000263494	3.53119	1.91265e-06	0.00144269	1.02621	0.30479	1	1	NA
ENSG00000175467	1521.05	-5.85334e-05	0.00144325	1.02605	0.304867	1	1	SART1
ENSG00000158486	6.38292	-4.44961e-07	0.0014427	-1.026	0.30489	1	1.36591	DNAH3
ENSG00000274092	5.06637	1.75979e-06	0.00144269	1.026	0.304892	1	1.37678	NA
ENSG00000104774	2434.19	7.74576e-06	0.00144263	1.02599	0.304897	1	1	MAN2B1
ENSG00000114013	1882.36	3.5279e-06	0.00144268	1.02593	0.304925	1	0.376775	CD86
ENSG00000160584	2412.95	9.03898e-06	0.0014426	1.02592	0.304929	1	0.365914	SIK3
ENSG00000149380	2.18583	-1.99057e-07	0.00144269	-1.02589	0.304943	1	1.38115	P4HA3
ENSG00000278601	54.903	4.05918e-06	0.00144268	1.02584	0.304968	1	1.38115	NA
ENSG00000143951	238.134	-1.09023e-05	0.00144256	-1.0257	0.305034	1	0.376775	WDPCP
ENSG00000272829	3.46378	1.65682e-06	0.00144269	1.02566	0.30505	1	1	NA
ENSG00000261407	4.12186	-2.35171e-06	0.00144269	-1.02565	0.305058	1	1.37678	NA
ENSG00000105254	598.771	-7.00271e-06	0.00144264	-1.0256	0.30508	1	1	TBCB
ENSG00000240770	8.40937	2.43034e-06	0.00144269	1.02556	0.305101	1	1	C21orf91-OT1
ENSG00000177189	3485.75	-7.42125e-06	0.00144263	-1.02553	0.305112	1	0.376775	RPS6KA3
ENSG00000176749	559.865	3.57846e-06	0.00144268	1.0255	0.305125	1	0.365914	CDK5R1
ENSG00000166128	7461.85	4.55137e-06	0.00144267	1.02545	0.305153	1	0.365914	RAB8B
ENSG00000232869	139.941	-5.84879e-06	0.00144266	-1.0254	0.305173	1	1.36591	NA
ENSG00000178464	55.6401	4.89418e-06	0.00144267	1.02535	0.305197	1	1.36591	NA
ENSG00000177990	24.9538	-3.88763e-06	0.00144268	-1.02532	0.305212	1	1	DPY19L2
ENSG00000169684	8.47715	-6.74563e-06	0.00144269	1.02501	0.305359	1	1.38115	CHRNA5
ENSG00000184786	75.4967	-5.93165e-06	0.00144266	-1.025	0.305361	1	1.38115	TCTE3
ENSG00000236403	3.06781	-1.7624e-06	0.00144269	-1.02496	0.305383	1	1.36591	NA
ENSG00000185340	236.09	-3.62837e-06	0.00144268	-1.02486	0.305431	1	0.376775	GAS2L1
ENSG00000147117	10.5343	-2.4118e-06	0.00144268	-1.02483	0.305444	1	1	ZNF157
ENSG00000106610	327.357	9.24304e-06	0.0014426	1.02469	0.30551	1	0.365914	STAG3L4
ENSG00000241157	3.49093	1.75544e-06	0.00144269	1.02466	0.305522	1	1.37678	NA
ENSG00000115827	381.96	-8.93243e-06	0.0014426	-1.02452	0.305589	1	1	DCAF17
ENSG00000091622	12.1081	-2.40483e-06	0.00144269	-1.02444	0.30563	1	1	PITPNM3
ENSG00000133226	3548.6	1.05542e-05	0.00144257	1.02431	0.305689	1	0.365914	SRRM1
ENSG00000246082	33.2113	-2.12144e-06	0.00144269	-1.02426	0.305711	1	1	NUDT16P1
ENSG00000257613	11.6192	3.01636e-06	0.00144268	1.02424	0.30572	1	1.36591	NA
ENSG00000135083	60.2053	4.12773e-06	0.00144268	1.02417	0.305755	1	1	CCNJL
ENSG00000078618	1724.54	-6.39423e-06	0.00144265	-1.02407	0.305802	1	0.381147	NRDC
ENSG00000138592	2243.46	7.02188e-06	0.00144264	1.024	0.305836	1	0.376775	USP8
ENSG00000197099	7.87918	-1.14245e-06	0.00144269	-1.02399	0.305839	1	1	NA
ENSG00000138375	152.369	-3.42179e-06	0.00144268	-1.02389	0.305889	1	1.36591	SMARCAL1
ENSG00000173950	199.55	-5.03635e-06	0.00144267	-1.02373	0.305962	1	1	XXYLT1
ENSG00000252756	2.30534	1.4309e-06	0.00144269	1.02371	0.305972	1	1	NA
ENSG00000249119	4.82408	-6.8088e-07	0.00144269	-1.02333	0.306152	1	1	NA
ENSG00000206885	39.82	-5.37607e-06	0.00144266	-1.02327	0.30618	1	1	SNORA75
ENSG00000114850	2333.33	7.95484e-06	0.00144262	1.02323	0.306199	1	0.365914	SSR3
ENSG00000211698	15.899	1.70061e-06	0.00144269	1.02317	0.306227	1	1.37678	NA
ENSG00000227695	2.2033	8.36603e-07	0.00144269	1.02314	0.306242	1	1	DNMBP-AS1
ENSG00000090861	219.701	-4.4465e-06	0.00144267	-1.02308	0.306271	1	0.381147	AARS1
ENSG00000168781	110.132	-6.04975e-06	0.00144265	-1.02301	0.306303	1	1	PPIP5K1
ENSG00000164796	6.10199	-2.77353e-07	0.0014427	-1.02272	0.306439	1	1.36591	CSMD3
ENSG00000175707	11.0916	1.34476e-05	0.00144272	-1.02266	0.306471	1	1.36591	KDF1
ENSG00000265078	2.25524	9.27847e-07	0.00144269	1.02251	0.306541	1	1.38115	NA
ENSG00000100292	2183.55	3.41135e-06	0.00144268	1.02243	0.306578	1	0.376775	HMOX1
ENSG00000206675	11.7796	-1.92977e-06	0.00144269	-1.02242	0.30658	1	1.37678	NA
ENSG00000154133	4.27612	-8.80451e-07	0.00144269	-1.02239	0.306596	1	1.38115	ROBO4
ENSG00000109685	1138.31	1.32492e-05	0.00144249	1.02226	0.306659	1	1	NSD2
ENSG00000244734	3515.93	-2.49695e-06	0.0014427	-1.02222	0.306676	1	0.376775	HBB
ENSG00000151690	1060.78	9.18927e-06	0.0014426	1.02218	0.306697	1	0.365914	MFSD6
ENSG00000255487	2.8213	1.73451e-06	0.00144269	1.02211	0.30673	1	1.36591	NA
ENSG00000130703	1460.57	6.86049e-06	0.00144264	1.02187	0.306841	1	0.365914	OSBPL2
ENSG00000163956	1599.03	7.12496e-06	0.00144264	1.02168	0.306935	1	0.381147	LRPAP1
ENSG00000181826	723.295	9.01463e-06	0.0014426	1.02162	0.306962	1	1	RELL1
ENSG00000259807	4.73268	-7.68059e-07	0.00144269	-1.02156	0.306991	1	1.38115	NA
ENSG00000143443	7.17231	2.66413e-06	0.00144269	1.0215	0.307017	1	1.37678	C1orf56
ENSG00000253251	269.182	-7.59799e-06	0.00144263	-1.02147	0.30703	1	0.381147	SHLD3
ENSG00000065618	5.69079	3.22654e-06	0.0014427	-1.02126	0.307129	1	1	COL17A1
ENSG00000132570	139.442	-5.81203e-06	0.00144266	-1.02121	0.307156	1	1.37678	PCBD2
ENSG00000101842	128.869	-3.95436e-06	0.00144268	-1.02108	0.307214	1	1	VSIG1
ENSG00000154845	1746.63	7.88497e-06	0.00144262	1.0209	0.307301	1	0.381147	PPP4R1
ENSG00000150907	3644.72	-1.88351e-05	0.00144269	1.02076	0.307366	1	1	FOXO1
ENSG00000254838	1119.13	-3.14519e-06	0.00144268	-1.02049	0.307497	1	0.376775	GVINP1
ENSG00000183671	3.55779	-1.60769e-06	0.00144269	-1.02047	0.307505	1	1.37678	GPR1
ENSG00000237883	4.57939	-1.97518e-06	0.00144269	-1.02037	0.307552	1	1	DGUOK-AS1
ENSG00000119048	1338.62	7.62623e-06	0.00144263	1.0203	0.307586	1	0.365914	UBE2B
ENSG00000152433	13.9897	-3.97472e-06	0.00144269	-1.02029	0.307593	1	1	ZNF547
ENSG00000280109	2.70986	-2.55518e-07	0.0014427	-1.02027	0.3076	1	1	PLAC4
ENSG00000154175	4.22726	-3.7673e-07	0.0014427	-1.02021	0.307627	1	1.36591	ABI3BP
ENSG00000143195	55.477	2.97251e-06	0.00144268	1.02016	0.307651	1	1.37678	ILDR2
ENSG00000207357	57.5532	2.98342e-06	0.00144268	1.01988	0.307787	1	1.38115	RNU6-2
ENSG00000104756	518.141	9.55596e-06	0.00144259	1.01987	0.307788	1	0.376775	KCTD9
ENSG00000200959	47.8274	2.8597e-06	0.00144269	1.01984	0.307804	1	1.38115	SNORA74A
ENSG00000238090	18.1464	-3.22754e-06	0.00144268	-1.01981	0.307817	1	1	NA
ENSG00000254373	3.82409	-2.37574e-06	0.00144269	-1.01971	0.307865	1	1.38115	NA
ENSG00000207523	24.5158	-6.33932e-06	0.00144268	-1.01969	0.307877	1	1.37678	SNORA66
ENSG00000137261	5.40667	-1.53834e-06	0.00144269	-1.01967	0.307886	1	1	KIAA0319
ENSG00000254815	66.9372	-3.52162e-06	0.00144268	-1.01961	0.307912	1	1.37678	LMNTD2-AS1
ENSG00000237436	6.24538	2.23869e-06	0.00144269	1.01958	0.307926	1	1	NA
ENSG00000260339	11.9917	2.76547e-06	0.00144269	1.01956	0.307935	1	1.37678	HEXA-AS1
ENSG00000079337	23.6057	-2.27044e-06	0.00144269	-1.0195	0.307967	1	1	RAPGEF3
ENSG00000100139	535.32	6.24249e-06	0.00144265	1.01949	0.307971	1	0.381147	MICALL1
ENSG00000162636	1686.8	4.51323e-06	0.00144267	1.01941	0.308006	1	0.381147	FAM102B
ENSG00000112486	53.6225	4.0711e-06	0.00144268	1.01929	0.308066	1	1.38115	CCR6
ENSG00000126822	834.849	-3.34553e-06	0.00144268	-1.01928	0.308071	1	1	PLEKHG3
ENSG00000112851	5729.33	-9.48532e-06	0.00144259	-1.01917	0.308125	1	1	ERBIN
ENSG00000197826	2.32588	-6.48353e-07	0.00144269	-1.01914	0.308136	1	1	CFAP299
ENSG00000136848	12.2236	1.89225e-06	0.00144269	1.01908	0.308163	1	1	DAB2IP
ENSG00000177946	32.1171	4.91733e-06	0.00144267	1.01894	0.308231	1	1	CENPBD1
ENSG00000085741	22.202	3.26314e-06	0.00144268	1.01873	0.308331	1	1	WNT11
ENSG00000240591	4.97728	-1.95278e-06	0.00144269	-1.01858	0.308405	1	1	NA
ENSG00000258317	4.05699	-2.10123e-06	0.00144269	-1.01849	0.308445	1	1	NA
ENSG00000112972	790.749	-7.31375e-06	0.00144263	-1.01836	0.308508	1	0.365914	HMGCS1
ENSG00000151623	663.256	-5.46143e-06	0.00144266	-1.01823	0.308567	1	1	NR3C2
ENSG00000014216	1614.48	-6.66423e-06	0.00144264	-1.01821	0.308578	1	0.365914	CAPN1
ENSG00000196167	7.75326	-1.67792e-06	0.00144269	-1.01819	0.308586	1	1.36591	COLCA1
ENSG00000100575	241.383	8.68305e-06	0.00144261	1.01799	0.308681	1	1	TIMM9
ENSG00000269086	2.42679	-4.79346e-07	0.00144269	-1.01783	0.30876	1	1	NA
ENSG00000149196	135.288	-3.38431e-06	0.00144268	-1.01772	0.308813	1	1.38115	HIKESHI
ENSG00000285417	18.8085	-2.79005e-06	0.00144269	-1.01766	0.30884	1	1	NA
ENSG00000265539	23.9728	3.41791e-06	0.00144268	1.01761	0.308865	1	1.38115	MIR3164
ENSG00000233392	297.78	-3.31281e-06	0.00144268	-1.01758	0.308876	1	0.381147	LOC200772
ENSG00000174173	684.37	7.9387e-06	0.00144262	1.01739	0.308969	1	0.365914	TRMT10C
ENSG00000249664	3.33771	-1.39004e-06	0.00144269	-1.01725	0.309034	1	1.36591	NA
ENSG00000040487	92.9673	5.25453e-06	0.00144266	1.01722	0.309049	1	1.37678	SLC66A1
ENSG00000156802	1222.56	5.33508e-06	0.00144266	1.01719	0.309065	1	0.381147	ATAD2
ENSG00000138119	576.161	-2.9178e-06	0.00144268	-1.01717	0.309071	1	0.381147	MYOF
ENSG00000173011	1503.25	9.03107e-06	0.0014426	1.01709	0.30911	1	0.365914	TADA2B
ENSG00000023697	298.684	-4.94068e-06	0.00144267	-1.01708	0.309117	1	0.381147	DERA
ENSG00000073150	86.1224	2.49913e-06	0.00144269	1.01681	0.309243	1	1.38115	PANX2
ENSG00000177150	226.9	5.28199e-06	0.00144266	1.01681	0.309244	1	0.381147	FAM210A
ENSG00000176903	525.282	-7.41837e-06	0.00144263	-1.01678	0.309258	1	0.381147	PNMA1
ENSG00000132153	1379.99	5.62541e-06	0.00144266	1.01666	0.309314	1	0.376775	DHX30
ENSG00000154099	35.3748	2.40429e-06	0.00144269	1.01659	0.30935	1	1.36591	DNAAF1
ENSG00000178971	2164.63	-5.08024e-06	0.00144267	-1.01655	0.309368	1	0.381147	CTC1
ENSG00000087842	2.3277	-7.02677e-07	0.00144269	-1.0162	0.309532	1	1.36591	PIR
ENSG00000129562	517.41	-4.67154e-06	0.00144267	-1.01613	0.309567	1	0.381147	DAD1
ENSG00000104671	471.578	5.4871e-06	0.00144266	1.0161	0.309584	1	0.365914	DCTN6
ENSG00000260290	8.68388	2.87218e-06	0.00144269	1.01608	0.309591	1	1.37678	NA
ENSG00000198690	392.746	-6.28196e-06	0.00144265	-1.01591	0.309673	1	1	FAN1
ENSG00000242134	2.53642	-1.53356e-06	0.00144269	-1.01583	0.309709	1	1	NA
ENSG00000128524	832.279	5.77382e-06	0.00144266	1.0158	0.309722	1	0.376775	ATP6V1F
ENSG00000175224	1700.09	8.71796e-06	0.00144261	1.01575	0.30975	1	1	ATG13
ENSG00000234604	5.3351	-1.45885e-06	0.00144269	-1.0156	0.309821	1	1	NA
ENSG00000223519	52.8361	-2.80186e-06	0.00144269	-1.01557	0.309836	1	1.36591	NA
ENSG00000266993	56.4603	4.3839e-06	0.00144267	1.01551	0.309863	1	1	LOC105378721
ENSG00000151364	1.86351	1.43425e-06	0.00144269	1.01549	0.309871	1	1.38115	KCTD14
ENSG00000115421	597.003	7.30915e-06	0.00144263	1.01532	0.309952	1	0.376775	PAPOLG
ENSG00000269374	57.8461	4.55906e-06	0.00144267	1.01532	0.309955	1	1.37678	NA
ENSG00000249242	2.87428	-6.92164e-07	0.00144269	-1.01528	0.309974	1	1.36591	TMEM150C
ENSG00000271270	9.56168	-1.6096e-06	0.00144269	-1.01513	0.310044	1	1.36591	TMCC1-AS1
ENSG00000151023	180.907	-3.23529e-06	0.00144268	-1.01509	0.310061	1	0.376775	ENKUR
ENSG00000144868	3.44305	-1.06137e-06	0.00144269	-1.01507	0.310073	1	1.36591	TMEM108
ENSG00000269688	206.612	-5.02571e-06	0.00144267	-1.01495	0.310131	1	0.376775	NA
ENSG00000225200	25.5965	3.7913e-06	0.00144268	1.01494	0.310134	1	1	NA
ENSG00000254369	2.23182	-7.95385e-07	0.00144269	-1.01463	0.310281	1	1	HOXA-AS3
ENSG00000109111	3982.91	6.62667e-06	0.00144264	1.01453	0.310329	1	0.381147	SUPT6H
ENSG00000252367	2.05903	-1.44875e-06	0.00144269	-1.01405	0.31056	1	1.38115	NA
ENSG00000151692	483.18	-2.08893e-05	0.00144272	-1.01403	0.310567	1	1	RNF144A
ENSG00000140675	13.0696	-3.12359e-06	0.00144269	-1.0139	0.310631	1	1	SLC5A2
ENSG00000199165	5.91957	-1.68905e-06	0.00144269	-1.01387	0.310643	1	1.36591	MIRLET7A1
ENSG00000102001	44.9453	-4.0508e-06	0.00144268	-1.01387	0.310647	1	1.37678	CACNA1F
ENSG00000157823	252.794	7.62015e-06	0.00144263	1.01371	0.31072	1	1	AP3S2
ENSG00000267312	25.3818	2.60665e-06	0.00144268	-1.0137	0.310726	1	1	NA
ENSG00000144535	659.395	-7.01239e-06	0.00144264	-1.01362	0.310762	1	0.381147	DIS3L2
ENSG00000065491	351.362	8.17737e-06	0.00144262	1.01348	0.310829	1	0.376775	TBC1D22B
ENSG00000229598	5.95879	2.32309e-06	0.00144269	1.01336	0.310886	1	1.38115	NA
ENSG00000144481	3.88805	-3.07013e-07	0.0014427	-1.01334	0.310898	1	1.36591	TRPM8
ENSG00000099326	232.54	-4.19981e-06	0.00144267	-1.01301	0.311055	1	1	MZF1
ENSG00000268034	5.95537	-2.51457e-06	0.00144269	-1.01298	0.311068	1	1.37678	NA
ENSG00000176422	318.082	-4.73919e-06	0.00144267	-1.01292	0.311096	1	0.376775	SPRYD4
ENSG00000103091	548.758	-7.66818e-06	0.00144263	-1.01292	0.311097	1	0.381147	WDR59
ENSG00000254206	22.3894	-2.18633e-06	0.00144269	-1.01281	0.311149	1	1.37678	NPIPB11
ENSG00000147416	3008.3	4.83722e-06	0.00144267	1.01272	0.311193	1	0.376775	ATP6V1B2
ENSG00000225025	2.94306	-1.44929e-06	0.00144269	-1.01272	0.311196	1	1	NA
ENSG00000156990	120.693	-3.27207e-06	0.00144268	-1.01261	0.311246	1	1	RPUSD3
ENSG00000139546	189.032	-7.04362e-06	0.00144264	-1.01255	0.311275	1	0.376775	TARBP2
ENSG00000085872	510.595	4.31511e-06	0.00144267	1.01255	0.311275	1	1	CHERP
ENSG00000156804	703.661	-4.95186e-05	0.00144305	-1.01255	0.311277	1	1	FBXO32
ENSG00000147403	32832.4	1.09853e-05	0.00144255	1.01253	0.311287	1	0.365914	RPL10
ENSG00000164897	293.002	3.92041e-06	0.00144268	1.0125	0.311299	1	1	TMUB1
ENSG00000131626	1080.18	1.06334e-05	0.00144256	1.01233	0.311379	1	0.381147	PPFIA1
ENSG00000285210	3.63107	-7.3031e-06	0.0014427	-1.01228	0.311405	1	1.37678	NA
ENSG00000243469	2.80569	-3.44186e-07	0.00144269	1.01217	0.311456	1	1.36591	NA
ENSG00000122674	369.448	8.52088e-06	0.00144261	1.01213	0.311478	1	0.381147	CCZ1
ENSG00000232518	2.53869	1.47235e-06	0.00144269	1.01212	0.31148	1	1.36591	NA
ENSG00000123560	4.3676	-3.1192e-07	0.00144269	-1.0121	0.311489	1	1.36591	PLP1
ENSG00000170260	323.083	4.16344e-06	0.00144267	1.01208	0.311498	1	0.381147	ZNF212
ENSG00000230162	4.5871	-2.01084e-06	0.00144269	-1.01194	0.311566	1	1.38115	NA
ENSG00000201573	8.03084	5.26562e-06	0.00144269	1.01194	0.311569	1	1	NA
ENSG00000114948	50.1059	-2.59963e-06	0.00144269	-1.01184	0.311614	1	1.37678	ADAM23
ENSG00000143494	25.1251	2.17465e-06	0.00144269	1.01184	0.311614	1	1	VASH2
ENSG00000103494	34.4546	-3.93962e-06	0.00144268	-1.01184	0.311614	1	1	RPGRIP1L
ENSG00000160741	1901.92	4.54153e-06	0.00144267	1.01182	0.311625	1	0.381147	CRTC2
ENSG00000229619	103.142	-4.22453e-06	0.00144267	-1.01169	0.311688	1	1	MBNL1-AS1
ENSG00000164845	12.3191	2.79472e-06	0.00144269	1.01159	0.311733	1	1.37678	NA
ENSG00000262823	4.7857	-1.75705e-06	0.00144269	-1.01159	0.311734	1	1	NA
ENSG00000234287	52.1383	5.19323e-06	0.00144266	1.01138	0.311836	1	1.36591	NA
ENSG00000132432	496.337	8.21934e-06	0.00144261	1.01128	0.311883	1	0.365914	SEC61G
ENSG00000075618	82.485	3.42843e-06	0.00144268	1.01118	0.311929	1	1	FSCN1
ENSG00000270956	23.663	4.44783e-06	0.00144267	1.01107	0.311982	1	1.36591	NA
ENSG00000134815	648.258	4.65939e-06	0.00144267	1.01101	0.31201	1	1	DHX34
ENSG00000129317	631.139	-6.32801e-06	0.00144265	-1.01095	0.312039	1	1	PUS7L
ENSG00000179097	3.02332	-1.37857e-06	0.00144269	-1.0109	0.312065	1	1	HTR1F
ENSG00000198873	709.571	4.80498e-06	0.00144263	1.01086	0.312082	1	1	GRK5
ENSG00000197170	1299.74	6.44939e-06	0.00144265	1.01082	0.312105	1	1	PSMD12
ENSG00000201558	81.242	-3.05661e-06	0.00144268	-1.01081	0.312109	1	1.36591	RNVU1-6
ENSG00000270393	8.68235	2.47505e-06	0.00144269	1.01062	0.312197	1	1.37678	NA
ENSG00000183971	3.82493	-1.63612e-06	0.00144269	-1.01052	0.312248	1	1.37678	NPW
ENSG00000196683	3331.11	6.65305e-06	0.00144264	1.01037	0.312317	1	0.376775	TOMM7
ENSG00000117500	2683.86	8.36459e-06	0.00144261	1.01034	0.312331	1	0.365914	TMED5
ENSG00000166664	17.8191	2.421e-06	0.00144269	1.01018	0.312408	1	1.38115	CHRFAM7A
ENSG00000184508	105.765	-6.39612e-06	0.00144265	-1.01004	0.312476	1	1	HDDC3
ENSG00000279384	9.11103	1.43147e-06	0.00144269	1.00996	0.312512	1	1.37678	NA
ENSG00000108094	994.907	9.96116e-06	0.00144258	1.00996	0.312514	1	1	CUL2
ENSG00000214653	2.78082	-5.7866e-07	0.00144269	-1.00969	0.312645	1	1.37678	NA
ENSG00000223668	6.85036	2.24895e-06	0.00144269	1.00963	0.312671	1	1	NA
ENSG00000279331	1.68501	1.30733e-06	0.00144269	1.00959	0.312692	1	1	RBM12B-AS1
ENSG00000166562	483.764	1.12134e-05	0.00144256	1.00953	0.312718	1	1	SEC11C
ENSG00000144741	588.293	7.48835e-06	0.00144263	1.0095	0.312734	1	0.365914	SLC25A26
ENSG00000269886	1.64778	-1.04449e-06	0.00144269	-1.00944	0.312765	1	1.38115	NA
ENSG00000187527	4.18517	-4.71162e-07	0.0014427	-1.00942	0.312775	1	1	ATP13A5
ENSG00000185129	469.425	-7.14484e-06	0.00144263	-1.00939	0.312789	1	0.365914	PURA
ENSG00000100429	18.6985	-4.05964e-06	0.00144268	-1.00931	0.312828	1	1.36591	HDAC10
ENSG00000204116	255.296	-4.86011e-06	0.00144267	-1.00926	0.31285	1	1	CHIC1
ENSG00000005001	11.7906	-8.39329e-07	0.00144269	-1.00915	0.312903	1	1.37678	PRSS22
ENSG00000258725	3.85624	-2.11535e-06	0.00144269	-1.00912	0.312919	1	1.38115	PRC1-AS1
ENSG00000134996	1026.74	-3.71301e-06	0.00144268	-1.00911	0.312923	1	0.365914	OSTF1
ENSG00000278705	477.385	-5.78511e-06	0.00144265	-1.00909	0.312931	1	1	H4C2
ENSG00000227009	2.12758	-1.83617e-06	0.00144269	-1.009	0.312975	1	1.36591	NA
ENSG00000251072	2.82345	-1.42705e-06	0.00144269	-1.00893	0.313007	1	1.38115	LMNB1-DT
ENSG00000114316	2239.05	7.94752e-06	0.00144262	1.0089	0.313021	1	0.381147	USP4
ENSG00000278896	13.2323	-2.58063e-06	0.00144269	-1.00886	0.313042	1	1.36591	NA
ENSG00000262155	14.1669	-4.09588e-06	0.00144268	-1.0086	0.313166	1	1.38115	LINC02175
ENSG00000167131	1.67384	-1.48209e-06	0.00144269	-1.00856	0.313188	1	1.37678	CCDC103
ENSG00000138028	2.93107	-1.38552e-06	0.00144269	-1.00853	0.313201	1	1	CGREF1
ENSG00000216035	3.32136	1.49276e-06	0.00144269	1.00846	0.313234	1	1.36591	MIR938
ENSG00000109943	184.851	4.52979e-06	0.00144267	1.00842	0.313253	1	0.381147	CRTAM
ENSG00000134324	1751.4	5.70754e-06	0.00144266	1.00841	0.313258	1	0.381147	LPIN1
ENSG00000277170	9.39801	-2.46381e-06	0.00144269	-1.00838	0.313271	1	1	NA
ENSG00000249526	10.96	2.63804e-06	0.00144269	1.00836	0.313282	1	1.38115	NA
ENSG00000242880	5.20684	2.58176e-06	0.00144269	1.00835	0.313284	1	1.38115	NA
ENSG00000225335	13.1915	-3.88333e-06	0.00144268	-1.00821	0.313355	1	1	NA
ENSG00000227723	1.99709	-1.25138e-06	0.00144269	-1.0082	0.313361	1	1	NA
ENSG00000196696	148.974	-3.43429e-06	0.00144268	-1.00798	0.313466	1	1.38115	PDXDC2P-NPIPB14P
ENSG00000178105	344.354	-7.95722e-06	0.00144262	-1.00791	0.313497	1	0.381147	DDX10
ENSG00000211879	23.4491	-2.99192e-06	0.00144268	-1.00791	0.3135	1	1.38115	NA
ENSG00000178035	897.856	-9.71008e-06	0.00144258	-1.00786	0.313523	1	0.376775	IMPDH2
ENSG00000186020	614.733	-6.46245e-06	0.00144265	-1.00774	0.313581	1	0.365914	ZNF529
ENSG00000132670	1754.26	-1.07653e-05	0.00144256	-1.00772	0.313591	1	0.376775	PTPRA
ENSG00000197013	80.1274	-3.89245e-06	0.00144268	-1.00767	0.313611	1	1	ZNF429
ENSG00000200840	19.1615	3.35101e-06	0.00144268	1.00766	0.313618	1	1	NA
ENSG00000100401	2124.5	3.4641e-06	0.00144268	1.00753	0.31368	1	0.381147	RANGAP1
ENSG00000117410	2389.65	0.000308647	0.00145982	1.00745	0.313716	1	0.365914	ATP6V0B
ENSG00000125995	222.188	6.66228e-06	0.00144264	1.00745	0.313721	1	0.365914	ROMO1
ENSG00000181013	2.58944	9.38618e-07	0.00144269	1.00744	0.313724	1	1.37678	SEPTIN4
ENSG00000211717	2.56315	-1.42372e-06	0.00144269	-1.00742	0.313732	1	1	NA
ENSG00000126254	510.129	-2.81894e-06	0.00144265	1.0073	0.313789	1	0.365914	RBM42
ENSG00000262402	10.668	2.17332e-06	0.00144269	1.00714	0.313868	1	1	NA
ENSG00000282933	4.12216	-2.92686e-06	0.00144269	-1.00708	0.313895	1	1.37678	NA
ENSG00000206172	141.397	-5.95285	1.05641	-1.00705	0.313913	1	1	HBA1
ENSG00000140285	2.76548	-6.37967e-07	0.00144269	-1.00695	0.313958	1	1	FGF7
ENSG00000227782	10.9504	-2.46494e-06	0.00144269	-1.00688	0.313994	1	1.36591	NA
ENSG00000183876	296.028	1.92275e-06	0.00144269	1.00684	0.31401	1	0.365914	ARSI
ENSG00000285257	5.46009	2.2321e-06	0.00144269	1.0068	0.314029	1	1	NA
ENSG00000027697	4918.43	4.26128e-06	0.00144267	1.00664	0.314106	1	1	IFNGR1
ENSG00000176697	3.98673	-2.31442e-06	0.00144269	-1.00662	0.314116	1	1	BDNF
ENSG00000272468	9.95805	-2.63031e-06	0.00144269	-1.00653	0.314161	1	1.37678	NA
ENSG00000081138	3.61542	-3.16652e-07	0.0014427	-1.00649	0.314182	1	1	CDH7
ENSG00000283674	40.1475	-2.77313e-06	0.00144269	-1.00632	0.314263	1	1.38115	LOC729732
ENSG00000163933	202.343	-5.82683e-06	0.00144263	-1.00628	0.314283	1	1	RFT1
ENSG00000132518	9.06613	-7.29448e-06	0.0014427	1.00606	0.314386	1	1.37678	GUCY2D
ENSG00000260417	154.384	3.26775e-06	0.00144268	1.00602	0.314406	1	1	NA
ENSG00000238197	56.2462	-5.2169e-06	0.00144266	-1.00601	0.31441	1	1	PAXBP1-AS1
ENSG00000066032	4.84381	1.39814e-06	0.0014427	-1.00596	0.314434	1	1	CTNNA2
ENSG00000184792	95.0271	-2.60498e-06	0.00144269	-1.00592	0.314454	1	1.37678	OSBP2
ENSG00000055070	3235.46	1.19201e-05	0.00144253	1.00592	0.314456	1	1	SZRD1
ENSG00000243244	43.0214	-3.82709e-06	0.00144268	-1.00567	0.314572	1	1.37678	STON1
ENSG00000276085	271.868	1.35051e-06	0.00144269	1.00543	0.314688	1	0.381147	CCL3L1
ENSG00000140057	3.12931	9.93101e-07	0.00144269	-1.00542	0.314695	1	1	AK7
ENSG00000226233	2.81983	-1.56861e-06	0.00144269	-1.00535	0.314727	1	1.38115	NA
ENSG00000171475	1178.22	6.7393e-06	0.00144264	1.00534	0.314734	1	1	WIPF2
ENSG00000163788	7644.94	8.1317e-06	0.00144262	1.0053	0.314753	1	0.376775	SNRK
ENSG00000204856	74.5619	-1.2919e-05	0.00144269	-1.00526	0.314771	1	1	FAM216A
ENSG00000227790	2.37172	-1.00169e-06	0.00144269	-1.00523	0.314786	1	1	NA
ENSG00000200488	998.005	4.72982e-06	0.00144267	1.00513	0.314837	1	0.365914	NA
ENSG00000117602	3239.93	-3.39023e-07	0.00144264	-1.00499	0.3149	1	0.376775	RCAN3
ENSG00000203950	38.5798	-4.10077e-06	0.00144265	-1.00484	0.314976	1	1	RTL8A
ENSG00000242960	20.8959	3.08308e-06	0.00144268	1.00482	0.314986	1	1.38115	NA
ENSG00000224315	4.99872	2.0076e-06	0.00144269	1.00474	0.31502	1	1.36591	NA
ENSG00000167081	497.317	8.15033e-06	0.00144261	1.0047	0.315043	1	1	PBX3
ENSG00000147408	659.895	-4.88963e-06	0.00144267	-1.00467	0.315057	1	0.376775	CSGALNACT1
ENSG00000255150	172.345	8.1665e-06	0.00144261	1.00448	0.315149	1	1	EID3
ENSG00000278231	132.166	6.32693e-06	0.00144265	1.00445	0.315164	1	1	NA
ENSG00000143324	897.994	1.17816e-05	0.00144253	1.00438	0.315193	1	1	XPR1
ENSG00000100335	1141.87	6.1601e-06	0.00144265	1.00438	0.315197	1	1	MIEF1
ENSG00000174871	35.205	3.34468e-06	0.00144268	1.00433	0.315221	1	1.36591	CNIH2
ENSG00000248242	13.9773	2.52975e-06	0.00144269	1.00427	0.31525	1	1	NA
ENSG00000186591	2297.41	6.92318e-06	0.00144264	1.0042	0.315282	1	1	UBE2H
ENSG00000198804	52148	4.95264e-06	0.00144267	1.00413	0.315316	1	1	COX1
ENSG00000234345	7.22074	2.71758e-06	0.00144269	1.00413	0.315318	1	1.36591	NA
ENSG00000223138	5.14645	-2.30939e-06	0.00144269	-1.00407	0.315346	1	1.36591	NA
ENSG00000178295	277.032	-5.69784e-06	0.00144266	-1.00398	0.31539	1	0.381147	GEN1
ENSG00000175591	131.32	3.32756e-06	0.00144268	1.00387	0.315442	1	1.37678	P2RY2
ENSG00000165300	10.3844	1.2552e-06	0.00144269	1.00383	0.315462	1	1.36591	SLITRK5
ENSG00000283429	3.91356	-1.70619e-06	0.00144269	-1.00368	0.315531	1	1	MIR1244-3
ENSG00000259782	2.33922	-1.36188e-06	0.00144269	-1.00362	0.31556	1	1	NA
ENSG00000105607	201.126	-7.92384e-06	0.00144268	-1.00361	0.315565	1	1	GCDH
ENSG00000268568	4.64785	1.85512e-06	0.00144269	1.00357	0.315584	1	1.37678	NA
ENSG00000161551	175.07	-4.31869e-06	0.00144267	-1.00354	0.315601	1	0.376775	ZNF577
ENSG00000115233	536.981	9.94159e-06	0.00144258	1.00321	0.315757	1	0.381147	PSMD14
ENSG00000201264	10.896	-2.4554e-06	0.00144269	-1.00319	0.315769	1	1	SNORD73B
ENSG00000154639	7.16588	-2.07549e-06	0.00144269	-1.00317	0.315781	1	1	CXADR
ENSG00000131507	2589.01	-6.32234e-06	0.00144265	-1.00308	0.315823	1	1	NDFIP1
ENSG00000117523	13470.6	7.12833e-06	0.00144263	1.00302	0.315852	1	0.376775	PRRC2C
ENSG00000271851	21.1227	-2.95613e-06	0.00144268	-1.00301	0.315857	1	1.37678	NA
ENSG00000239407	16.3343	-3.36739e-06	0.00144268	-1.00291	0.315904	1	1	NA
ENSG00000164675	6.20941	3.87865e-06	0.00144269	-1.00277	0.315972	1	1	IQUB
ENSG00000225163	4.89634	2.33996e-06	0.00144269	1.00263	0.316039	1	1	LINC00618
ENSG00000111291	3.22899	1.74862e-06	0.00144269	1.00261	0.316048	1	1.38115	GPRC5D
ENSG00000155657	6261.67	-4.30605e-06	0.00144267	-1.00259	0.316056	1	0.376775	TTN
ENSG00000239523	7.44273	-2.2241e-06	0.00144269	-1.00258	0.316063	1	1	MYLK-AS1
ENSG00000103121	628.67	9.10283e-06	0.00144259	1.00249	0.316106	1	0.365914	CMC2
ENSG00000114166	1675.03	-7.97293e-06	0.00144262	-1.00246	0.316122	1	0.376775	KAT2B
ENSG00000162869	419.382	-6.5154e-06	0.00144264	-1.00231	0.316196	1	0.381147	PPP1R21
ENSG00000170430	164.759	-5.64551e-06	0.00144266	-1.00227	0.316215	1	0.381147	MGMT
ENSG00000114744	619.19	8.95547e-06	0.0014426	1.00226	0.316217	1	1	COMMD2
ENSG00000285278	2.36023	-1.56723e-07	0.00144269	-1.00206	0.316316	1	1.38115	TFAP2A-AS2
ENSG00000248360	8.99276	-1.7294e-06	0.00144269	-1.0019	0.31639	1	1	LINC00504
ENSG00000229628	7.08936	-1.77032e-06	0.00144269	-1.00189	0.316397	1	1	NA
ENSG00000117090	319.951	5.27942e-06	0.00144266	1.00187	0.316408	1	0.376775	SLAMF1
ENSG00000265871	17.7922	2.81748e-06	0.00144269	1.00178	0.316449	1	1	MIR3174
ENSG00000227598	9.55743	2.75634e-06	0.00144269	1.00177	0.316454	1	1	NA
ENSG00000256223	233.505	-4.16869e-06	0.00144267	-1.00173	0.316474	1	0.381147	ZNF10
ENSG00000267090	3.64887	1.72364e-06	0.00144269	1.00168	0.316499	1	1.38115	NA
ENSG00000122547	355.238	3.49285e-06	0.00144268	1.0016	0.316536	1	1	EEPD1
ENSG00000135898	44.4522	2.4978e-06	0.00144269	1.00145	0.316612	1	1.37678	GPR55
ENSG00000196323	1999.6	-8.10429e-06	0.00144262	-1.00128	0.316691	1	1	ZBTB44
ENSG00000250280	4.57797	-1.18265e-06	0.00144269	-1.00117	0.316745	1	1.38115	NA
ENSG00000094841	564.571	8.66896e-06	0.0014426	1.001	0.316828	1	0.381147	UPRT
ENSG00000234776	16.2537	6.01553e-06	0.00144269	1.00092	0.316864	1	1.38115	C11orf94
ENSG00000149527	320.401	3.63294e-06	0.00144268	1.00087	0.316889	1	1	PLCH2
ENSG00000100104	523.591	7.09704e-06	0.00144264	1.00084	0.316904	1	1	SRRD
ENSG00000115042	195.001	-7.3975e-06	0.00144263	-1.00083	0.316907	1	0.381147	FAHD2A
ENSG00000106546	2904.13	4.5004e-06	0.00144267	1.00074	0.316953	1	1	AHR
ENSG00000127364	4.06045	-1.82689e-06	0.00144269	-1.00069	0.316977	1	1.37678	TAS2R4
ENSG00000149177	4194.55	-7.0307e-06	0.00144263	-1.00063	0.317007	1	1	PTPRJ
XXbac-BPG252P9	7.19405	1.83863e-06	0.00144269	1.00056	0.317038	1	1.36591	NA
ENSG00000211750	25.1571	-1.73062e-06	0.00144269	-1.00035	0.317142	1	1	NA
ENSG00000148943	1109.27	2.93581e-05	0.0014427	-1.00019	0.317221	1	1	LIN7C
ENSG00000119986	214.778	4.75305e-06	0.00144267	1.00008	0.31727	1	0.381147	AVPI1
ENSG00000198353	15.9321	3.09488e-06	0.00144268	0.999969	0.317326	1	1.38115	HOXC4
ENSG00000114757	3.76512	-2.98438e-07	0.0014427	-0.999897	0.317361	1	1.37678	PEX5L
ENSG00000085831	9.96519	-1.40823e-06	0.00144269	-0.999858	0.317379	1	1	TTC39A
ENSG00000137225	8.83188	-2.07981e-06	0.00144269	-0.999541	0.317533	1	1	CAPN11
ENSG00000259612	30.6884	3.9642e-06	0.00144268	0.999493	0.317556	1	1.36591	NA
ENSG00000226964	7.44155	3.98335e-06	0.00144269	0.999383	0.317609	1	1.36591	NA
ENSG00000139880	33.4707	4.84081e-06	0.00144267	0.999206	0.317695	1	1	CDH24
ENSG00000157379	259.089	-6.54404e-06	0.00144264	-0.99919	0.317702	1	1	DHRS1
RGL2	619.516	-6.40196e-06	0.00144265	-0.999109	0.317742	1	1	NA
ENSG00000257607	3.28074	1.63166e-06	0.00144269	0.999046	0.317772	1	1	NA
ENSG00000171295	205.185	7.15775e-06	0.00144263	0.999005	0.317792	1	0.376775	ZNF440
ENSG00000147257	3.4696	-1.3028e-06	0.00144269	-0.999004	0.317793	1	1	GPC3
ENSG00000168594	2.16888	-2.0116e-06	0.0014427	-0.998991	0.317799	1	1	ADAM29
ENSG00000107338	51.7623	2.69267e-06	0.00144269	0.998976	0.317806	1	1.36591	SHB
ENSG00000023734	2168.14	6.78271e-06	0.00144264	0.998906	0.31784	1	0.365914	STRAP
ENSG00000108846	629.699	-4.04585e-06	0.00144268	-0.998876	0.317855	1	0.376775	ABCC3
ENSG00000283338	13.8494	-3.75102e-06	0.00144268	-0.998782	0.317901	1	1.38115	NA
ENSG00000185950	3168.9	5.57188e-06	0.00144266	0.998678	0.317951	1	1	IRS2
ENSG00000126003	906.384	6.36392e-06	0.00144265	0.998597	0.31799	1	0.376775	PLAGL2
ENSG00000161911	368.958	-2.99066e-06	0.00144268	-0.998294	0.318137	1	1	TREML1
ENSG00000132313	181.723	4.40775e-06	0.00144267	0.998191	0.318187	1	1	MRPL35
ENSG00000198835	23.7221	2.8472e-06	0.00144269	0.998056	0.318252	1	1	GJC2
ENSG00000156860	2725.32	5.19291e-06	0.00144266	0.997901	0.318327	1	0.381147	FBRS
ENSG00000106086	226.998	7.58079e-06	0.00144263	0.997901	0.318328	1	0.376775	PLEKHA8
ENSG00000130023	367.502	-9.14345e-06	0.00144259	-0.997713	0.318418	1	1	ERMARD
ENSG00000278546	3.24946	1.47853e-06	0.00144269	0.997658	0.318445	1	1.38115	NA
ENSG00000161091	933.248	4.69214e-06	0.00144267	0.997577	0.318484	1	1	MFSD12
ENSG00000131203	5.14901	-1.42295e-06	0.00144269	-0.997528	0.318508	1	1.37678	IDO1
ENSG00000083454	184.074	-3.92691e-06	0.00144268	-0.997477	0.318533	1	0.365914	P2RX5
ENSG00000087253	680.677	-3.49385e-06	0.00144268	-0.997409	0.318566	1	0.376775	LPCAT2
ENSG00000234886	3.3802	2.06221e-07	0.00144269	0.997401	0.31857	1	1	NA
ENSG00000230724	39.4404	2.79589e-06	0.00144269	0.997369	0.318586	1	1.37678	NA
ENSG00000074657	442.972	-7.54677e-06	0.00144263	-0.997308	0.318615	1	0.381147	ZNF532
ENSG00000132613	147.039	4.03969e-06	0.00144268	0.997265	0.318636	1	1.37678	MTSS2
ENSG00000147394	1052.92	-3.69335e-06	0.00144268	-0.997249	0.318644	1	0.376775	ZNF185
ENSG00000153922	12492.7	4.8283e-06	0.00144267	0.997178	0.318678	1	1	CHD1
ENSG00000104147	2.77076	-1.52051e-06	0.00144269	-0.997078	0.318727	1	1	OIP5
ENSG00000196235	4830.83	5.32509e-06	0.00144266	0.99707	0.31873	1	0.381147	SUPT5H
ENSG00000124942	74462.3	-4.69434e-06	0.00144267	-0.99706	0.318735	1	1	AHNAK
ENSG00000164031	2758.19	6.40552e-06	0.00144265	0.997	0.318765	1	1	DNAJB14
ENSG00000248923	2.10965	1.15555e-06	0.00144269	0.996913	0.318807	1	1.38115	NA
ENSG00000163093	10.3669	-1.11975e-06	0.00144268	-0.996789	0.318867	1	1.37678	BBS5
ENSG00000211883	24.4075	-2.76158e-06	0.00144269	-0.996721	0.3189	1	1.38115	NA
ENSG00000163704	89.0496	4.41436e-06	0.00144267	0.996678	0.318921	1	1.37678	PRRT3
ENSG00000151388	4.23392	-2.86545e-07	0.0014427	-0.996624	0.318947	1	1	ADAMTS12
ENSG00000121807	311.107	2.46685e-06	0.00144269	0.996607	0.318955	1	0.381147	CCR2
ENSG00000125388	38.5995	-5.0045e-06	0.00144266	-0.996602	0.318958	1	1	GRK4
ENSG00000271452	3.56793	-1.88982e-06	0.00144269	-0.996548	0.318984	1	1	NA
ENSG00000197408	3.90197	-3.17817e-07	0.0014427	-0.996496	0.319009	1	1	CYP2B6
ENSG00000174944	43.1961	-2.90592e-06	0.00144268	-0.996489	0.319013	1	1	P2RY14
ENSG00000118482	6277.64	7.76217e-06	0.00144262	0.996463	0.319025	1	1	PHF3
ENSG00000227500	399.332	5.07198e-06	0.00144266	0.99639	0.319061	1	1	SCAMP4
ENSG00000128218	25.472	-1.97491e-06	0.00144269	-0.996301	0.319104	1	1.38115	VPREB3
ENSG00000235363	16.8293	3.43109e-06	0.00144268	0.996179	0.319163	1	1	NA
ENSG00000189067	6520.2	5.9012e-06	0.00144265	0.996121	0.319191	1	1	LITAF
ENSG00000105642	2.5849	1.42834e-06	0.00144269	0.996093	0.319205	1	1	KCNN1
ENSG00000171757	6.90789	-2.83816e-06	0.00144269	-0.995983	0.319259	1	1.38115	LRRC34
ENSG00000136044	1000.57	5.65704e-06	0.00144266	0.995965	0.319267	1	0.365914	APPL2
ENSG00000228253	199.497	3.81951e-06	0.00144268	0.995835	0.31933	1	0.381147	ATP8
ENSG00000239218	17.7075	-8.6139e-07	0.00144269	-0.995818	0.319339	1	1	NA
ENSG00000224195	1.9824	-1.44603e-06	0.00144269	-0.995642	0.319424	1	1.37678	NA
ENSG00000136051	2654.3	-1.05283e-05	0.00144256	-0.995532	0.319478	1	1	WASHC4
ENSG00000150938	177.417	-4.49068e-06	0.00144267	-0.995374	0.319555	1	1	CRIM1
ENSG00000261586	2.6109	-8.33379e-07	0.00144269	-0.995338	0.319572	1	1.38115	NA
ENSG00000106049	197.496	-5.00071e-06	0.00144266	-0.995217	0.319631	1	0.376775	HIBADH
ENSG00000256379	3.61619	1.48824e-06	0.00144269	0.995204	0.319637	1	1.36591	NA
ENSG00000267551	10.689	2.85832e-06	0.00144268	0.995188	0.319645	1	1	LOC100996351
HLA-DOA	495.141	-4.69155e-06	0.00144267	-0.995135	0.319671	1	0.376775	NA
ENSG00000230532	16.8571	-3.31508e-06	0.00144268	-0.995026	0.319724	1	1.36591	NA
ENSG00000255398	258.599	2.5263e-06	0.00144269	0.994969	0.319751	1	1	HCAR3
ENSG00000199477	13.5006	-3.05882e-06	0.00144268	-0.994903	0.319784	1	1	SNORA31
ENSG00000198648	577.585	-8.49379e-06	0.00144261	-0.994817	0.319825	1	0.376775	STK39
ENSG00000107897	1240.25	6.97059e-06	0.00144264	0.994787	0.31984	1	0.376775	ACBD5
ENSG00000181019	18.0744	-2.52313e-06	0.00144269	-0.994656	0.319903	1	1	NQO1
ENSG00000173040	24.3999	-6.38023e-06	0.00144269	-0.994607	0.319927	1	1.38115	EVC2
ENSG00000155256	917.421	5.28993e-06	0.00144266	0.994481	0.319989	1	0.365914	ZFYVE27
ENSG00000269303	3.18017	1.80139e-06	0.00144269	0.994416	0.32002	1	1.36591	NA
ENSG00000139053	3.74497	-2.23003e-06	0.00144269	-0.994317	0.320068	1	1.36591	PDE6H
ENSG00000197872	3036.87	4.40534e-06	0.00144267	0.994281	0.320086	1	0.365914	FAM49A
ENSG00000196668	39.3995	4.04257e-06	0.00144267	0.994245	0.320104	1	1.37678	LINC00173
ENSG00000169122	55.5847	-2.80528e-06	0.00144269	-0.994001	0.320223	1	1.38115	FAM110B
ENSG00000078295	4.50521	-6.94412e-07	0.00144269	-0.993947	0.320248	1	1.36591	ADCY2
ENSG00000253953	3.03876	-1.65722e-06	0.00144269	-0.99375	0.320345	1	1	PCDHGB4
ENSG00000142303	529.549	3.51336e-06	0.00144268	0.993411	0.320509	1	0.365914	ADAMTS10
ENSG00000221843	3.93699	-3.19619e-07	0.0014427	-0.993291	0.320568	1	1	C2orf16
ENSG00000262468	12.9351	-3.52993e-06	0.00144268	-0.993261	0.320583	1	1	NA
ENSG00000108443	1977.55	5.29268e-06	0.00144266	0.992937	0.320741	1	1	RPS6KB1
ENSG00000245275	10.101	-8.84349e-07	0.00144268	-0.992701	0.320856	1	1	SAP30L-AS1
ENSG00000221500	43.7022	-3.42334e-06	0.00144268	-0.992634	0.320888	1	1.38115	SNORD100
ENSG00000153406	292.91	-5.79179e-06	0.00144266	-0.992432	0.320987	1	0.365914	NMRAL1
ENSG00000260368	59.5443	4.15832e-06	0.00144267	0.992407	0.320999	1	1.36591	NA
ENSG00000181789	1621.76	9.49589e-06	0.00144259	0.992401	0.321002	1	0.365914	COPG1
ENSG00000259544	2.91364	1.37083e-06	0.00144269	0.992293	0.321055	1	1.37678	NA
ENSG00000166900	601.409	6.49964e-06	0.00144264	0.992253	0.321074	1	0.376775	STX3
ENSG00000169410	421.378	-4.46065e-06	0.00144267	-0.992047	0.321175	1	1	PTPN9
ENSG00000136811	630.894	-6.01322e-06	0.00144265	-0.992039	0.321178	1	0.365914	ODF2
ENSG00000130175	2522.67	7.78949e-06	0.00144262	0.991982	0.321206	1	0.365914	PRKCSH
ENSG00000211849	19.6856	-2.57858e-06	0.00144269	-0.991881	0.321255	1	1.38115	NA
ENSG00000178623	536.569	3.51463e-06	0.00144268	0.99177	0.32131	1	1	GPR35
ENSG00000170638	2162.08	3.27166e-06	0.00144268	0.991636	0.321375	1	0.365914	TRABD
ENSG00000140153	806.173	6.02989e-06	0.00144265	0.991515	0.321434	1	0.365914	WDR20
ENSG00000134014	380.216	-5.14507e-06	0.00144266	-0.991465	0.321458	1	0.365914	ELP3
ENSG00000271011	8.64699	2.90628e-06	0.00144269	0.991437	0.321472	1	1.37678	NA
ENSG00000112304	36.7041	-2.82179e-06	0.00144269	-0.991421	0.32148	1	1.37678	ACOT13
ENSG00000188825	44.8484	-5.54834e-06	0.00144266	-0.991386	0.321497	1	1.36591	LINC00910
ENSG00000255571	48.87	-3.12344e-06	0.00144268	-0.991357	0.321511	1	1.36591	MIR9-3HG
ENSG00000148090	230.265	-8.19961e-06	0.00144261	-0.99133	0.321524	1	0.381147	AUH
ENSG00000252516	4.96536	2.29621e-06	0.00144269	0.991239	0.321569	1	1.37678	NA
ENSG00000124256	520.65	-4.59843e-06	0.00144267	-0.991016	0.321678	1	1	ZBP1
ENSG00000211710	20.6838	2.35823e-06	0.00144269	0.990879	0.321744	1	1	NA
ENSG00000108021	2551.21	7.02611e-06	0.00144263	0.990849	0.321759	1	0.381147	TASOR2
ENSG00000142409	425.108	4.50125e-06	0.00144267	0.99079	0.321788	1	1	ZNF787
ENSG00000278399	4.95705	1.70106e-06	0.00144269	0.990766	0.3218	1	1	NA
ENSG00000117009	83.7708	-2.38545e-06	0.00144269	-0.990759	0.321803	1	1	KMO
ENSG00000087303	14.4073	-2.49552e-06	0.00144269	-0.990631	0.321866	1	1	NID2
ENSG00000128040	8.59249	2.10174e-05	0.00144276	0.990313	0.322021	1	1	SPINK2
ENSG00000169255	23.0815	-2.51054e-06	0.00144269	-0.99015	0.322101	1	1.38115	B3GALNT1
ENSG00000172893	188.391	5.80491e-06	0.00144265	0.989942	0.322202	1	1	DHCR7
ENSG00000141485	4.50517	-3.65009e-07	0.0014427	-0.989913	0.322217	1	1.38115	SLC13A5
ENSG00000205809	43.229	1.66654e-06	0.00144269	0.989864	0.32224	1	1.38115	KLRC2
ENSG00000013563	732.091	1.29049e-05	0.00144265	0.989848	0.322248	1	1	DNASE1L1
ENSG00000160991	1232.31	6.257e-06	0.00144265	0.989819	0.322262	1	0.376775	ORAI2
ENSG00000272908	22.5022	-1.88006e-06	0.00144269	-0.98978	0.322282	1	1.38115	NA
ENSG00000250170	28.892	-3.17018e-06	0.00144268	-0.989724	0.322309	1	1.37678	NA
ENSG00000253558	31.6494	3.29138e-06	0.00144268	0.989722	0.32231	1	1	NA
ENSG00000244462	1675.46	-6.0962e-06	0.00144263	0.989584	0.322378	1	0.365914	RBM12
ENSG00000144597	3845.28	4.18776e-06	0.00144267	0.98958	0.322379	1	0.376775	EAF1
ENSG00000213337	36.7329	-5.22832e-06	0.00144266	-0.989561	0.322389	1	1	ANKRD39
ENSG00000143179	109.097	5.9536e-06	0.00144265	0.989488	0.322424	1	1.37678	UCK2
ENSG00000196632	8.79731	-1.45095e-06	0.00144269	-0.989481	0.322428	1	1.38115	WNK3
ENSG00000073803	105.448	-4.31626e-06	0.00144267	-0.989317	0.322508	1	1.38115	MAP3K13
ENSG00000152422	78.8628	-3.17265e-06	0.00144268	-0.989177	0.322577	1	1.37678	XRCC4
ENSG00000274286	30.3873	2.15399e-06	0.00144269	0.989146	0.322592	1	1.38115	ADRA2B
ENSG00000153157	10.7479	1.32141e-06	0.00144269	0.989077	0.322625	1	1.38115	SYCP2L
ENSG00000106346	1057.92	5.23019e-06	0.00144266	0.988918	0.322703	1	0.381147	USP42
ENSG00000130720	3.12195	-1.20465e-06	0.00144269	-0.98877	0.322776	1	1.38115	FIBCD1
ENSG00000066468	8.83481	-2.102e-06	0.00144269	-0.988733	0.322794	1	1.38115	FGFR2
ENSG00000273449	5.07797	-1.75187e-06	0.00144269	-0.988642	0.322839	1	1	NA
ENSG00000259984	28.068	-2.99733e-06	0.00144268	-0.988359	0.322977	1	1.36591	NA
ENSG00000076641	3507.53	-7.43963e-06	0.00144263	-0.98835	0.322982	1	0.365914	PAG1
ENSG00000162688	495.786	-7.64671e-06	0.00144262	-0.988334	0.322989	1	0.365914	AGL
ENSG00000175592	111.237	2.30861e-06	0.00144269	0.988181	0.323064	1	1.38115	FOSL1
ENSG00000160131	1128.65	-8.48449e-06	0.00144261	-0.988128	0.32309	1	1	VMA21
ENSG00000269821	294.974	4.91079e-06	0.00144266	0.988103	0.323102	1	0.381147	KCNQ1OT1
ENSG00000164576	398.366	-6.10501e-06	0.00144265	-0.988074	0.323116	1	0.381147	SAP30L
ENSG00000187720	5.19309	-2.33136e-07	0.0014427	-0.988044	0.323131	1	1.38115	THSD4
ENSG00000222012	2.98564	-1.1814e-06	0.00144269	-0.987861	0.323221	1	1	LOC105375614
ENSG00000028528	1259.19	-6.32834e-06	0.00144265	-0.987783	0.323259	1	0.376775	SNX1
ENSG00000222041	330.796	3.85046e-06	0.00144268	0.987627	0.323336	1	0.381147	CYTOR
ENSG00000143756	905.913	6.24539e-06	0.00144265	0.987608	0.323345	1	0.376775	FBXO28
ENSG00000144712	33.5948	-3.45598e-06	0.00144268	-0.98737	0.323461	1	1.37678	CAND2
ENSG00000201882	26.5537	-4.72711e-06	0.00144267	-0.987305	0.323493	1	1	NA
ENSG00000119711	217.7	-4.39051e-06	0.00144267	-0.987269	0.323511	1	1	ALDH6A1
ENSG00000243566	14.3546	2.7676e-06	0.00144269	0.987154	0.323567	1	1	UPK3B
ENSG00000134627	158.749	5.5351e-06	0.00144266	0.98708	0.323604	1	1.37678	PIWIL4
ENSG00000211828	3.6823	1.58316e-06	0.00144269	0.986982	0.323651	1	1	NA
ENSG00000169402	2.89237	-9.63651e-07	0.00144269	-0.986928	0.323678	1	1	RSPH10B2
ENSG00000183527	141.997	-6.15433e-06	0.00144265	-0.986811	0.323735	1	1	PSMG1
ENSG00000124203	1012.85	-4.19252e-06	0.00144267	-0.986741	0.32377	1	0.381147	ZNF831
ENSG00000053328	3.41843	2.04252e-06	0.00144269	0.98667	0.323804	1	1	METTL24
ENSG00000284707	52.7266	-3.86793e-06	0.00144268	-0.98667	0.323804	1	1.38115	NA
ENSG00000157869	184.041	-7.35201e-06	0.00144263	-0.986662	0.323808	1	1	RAB28
ENSG00000277322	3.59037	-2.07188e-07	0.0014427	-0.98662	0.323829	1	1	GOLGA6L6
ENSG00000262837	11.1777	-3.11138e-06	0.00144268	-0.986613	0.323832	1	1	NA
ENSG00000270442	4.6443	-3.84564e-07	0.00144269	-0.986612	0.323833	1	1.38115	NA
ENSG00000228791	3.76273	-6.00868e-07	0.00144269	-0.986533	0.323872	1	1	NA
ENSG00000259172	6.48978	-2.15819e-06	0.00144269	-0.986395	0.323939	1	1	NA
ENSG00000115468	6.30602	1.82124e-06	0.00144269	0.986177	0.324046	1	1	EFHD1
ENSG00000143442	1756.29	8.93276e-06	0.0014426	0.985852	0.324206	1	0.365914	POGZ
ENSG00000198900	2713.48	4.4435e-06	0.00144267	0.985736	0.324263	1	1	TOP1
ENSG00000147421	871.339	-7.42034e-06	0.00144263	-0.9856	0.32433	1	1	HMBOX1
ENSG00000035499	15.7091	-2.69624e-06	0.00144269	-0.985544	0.324357	1	1.37678	DEPDC1B
ENSG00000143207	1509.69	1.15583e-05	0.00144253	0.985486	0.324385	1	0.381147	COP1
ENSG00000251129	3.04519	-7.06503e-07	0.00144269	-0.985427	0.324414	1	1.37678	NA
ENSG00000089327	3840.11	9.22049e-06	0.00144259	0.98536	0.324447	1	1	FXYD5
ENSG00000250820	4.63458	2.02689e-06	0.00144269	0.985328	0.324463	1	1.38115	NA
ENSG00000168234	1421.14	1.09031e-05	0.00144255	0.9852	0.324526	1	1	TTC39C
ENSG00000182809	152.365	3.16037e-06	0.00144268	0.985063	0.324593	1	1	CRIP2
ENSG00000099246	2504.06	6.96421e-06	0.00144263	0.984928	0.324659	1	1	RAB18
ENSG00000153283	1833.32	-1.19606e-05	0.00144264	-0.984902	0.324672	1	1	CD96
ENSG00000174928	14.4012	3.54793e-06	0.00144268	0.984898	0.324674	1	1.36591	C3orf33
ENSG00000259585	2.17514	-1.10328e-06	0.00144269	-0.984874	0.324686	1	1.38115	NA
ENSG00000008405	1144.16	3.81521e-06	0.00144268	0.98483	0.324707	1	0.381147	CRY1
ENSG00000157600	1043.25	-0.000553749	0.00150291	-0.98476	0.324742	1	0.365914	TMEM164
ENSG00000280205	63.454	2.51064e-06	0.00144269	0.984688	0.324777	1	1	NA
ENSG00000110375	5.40744	-1.95156e-06	0.00144269	-0.984481	0.324879	1	1.38115	UPK2
ENSG00000196242	2.33408	-4.00362e-07	0.00144269	-0.984175	0.325029	1	1	OR2C3
ENSG00000170515	804.672	1.56983e-05	0.00144258	0.984161	0.325036	1	0.365914	PA2G4
ENSG00000168385	3941.46	8.73101e-06	0.0014426	0.984143	0.325045	1	0.381147	SEPTIN2
ENSG00000132423	21.8385	-4.20036e-06	0.00144267	-0.984109	0.325062	1	1	COQ3
ENSG00000125266	12.4623	-7.54381e-06	0.0014427	-0.983827	0.325201	1	1	EFNB2
ENSG00000165476	493.16	-3.47442e-06	0.00144268	-0.983612	0.325306	1	0.376775	REEP3
ENSG00000214279	78.4632	-3.32733e-06	0.00144268	-0.983522	0.325351	1	1	SCART1
ENSG00000233183	4.6985	-2.86639e-07	0.00144269	-0.983477	0.325373	1	1	NA
ENSG00000185760	110.482	-4.81737e-06	0.00144267	-0.983436	0.325393	1	1.36591	KCNQ5
ENSG00000104979	684.406	5.39108e-06	0.0014426	0.983288	0.325466	1	0.365914	C19orf53
ENSG00000157895	261.66	7.13498e-06	0.00144263	0.983273	0.325473	1	0.381147	C12orf43
ENSG00000006837	9.39979	-2.86913e-06	0.00144268	-0.98325	0.325484	1	1	CDKL3
ENSG00000262454	4.11275	-1.19446e-06	0.00144269	-0.983239	0.32549	1	1	NA
ENSG00000172273	214.605	-1.02842e-05	0.00144256	-0.983139	0.325539	1	0.365914	HINFP
ENSG00000150456	20.0804	3.41926e-06	0.00144268	0.983129	0.325544	1	1.36591	EEF1AKMT1
ENSG00000150995	2598.74	-1.50506e-06	0.00144265	-0.982958	0.325628	1	0.376775	ITPR1
ENSG00000165338	40.9889	-4.1789e-06	0.00144267	-0.982943	0.325636	1	1.36591	HECTD2
ENSG00000101654	2955.67	-8.50477e-06	0.00144265	0.982802	0.325705	1	1	RNMT
ENSG00000273240	2.87642	1.58816e-06	0.00144269	0.98274	0.325736	1	1.38115	NA
ENSG00000165646	54.3616	-3.44571e-06	0.00144268	-0.982733	0.325739	1	1.38115	SLC18A2
ENSG00000227502	2.06283	1.29556e-06	0.00144269	0.982648	0.325781	1	1	MROCKI
ENSG00000183134	29.8697	-2.62983e-06	0.00144269	-0.982617	0.325796	1	1.38115	PTGDR2
ENSG00000099203	191.953	1.71409e-06	0.00144265	0.982607	0.325801	1	1	TMED1
ENSG00000240392	4.17022	2.23142e-06	0.00144269	0.982591	0.325809	1	1	NA
ENSG00000081692	195.738	5.27987e-06	0.00144266	0.98251	0.325849	1	0.376775	JMJD4
ENSG00000170525	7545.79	4.04827e-06	0.00144267	0.98242	0.325893	1	0.376775	PFKFB3
ENSG00000186094	6.47751	-8.77803e-07	0.00144269	-0.982257	0.325973	1	1.36591	AGBL4
ENSG00000147475	463.738	-8.50365e-06	0.0014426	-0.982235	0.325984	1	0.376775	ERLIN2
ENSG00000201367	128.534	2.43275e-06	0.00144269	0.982186	0.326008	1	1.36591	NA
ENSG00000108799	1723.66	-9.60208e-06	0.00144258	-0.98215	0.326026	1	0.381147	EZH1
ENSG00000196263	15.0419	-1.59726e-06	0.00144269	-0.982016	0.326092	1	1	ZNF471
ENSG00000172493	1960.27	-9.64869e-06	0.00144258	-0.981876	0.326161	1	0.381147	AFF1
ENSG00000247092	50.6977	-6.33208e-06	0.00144264	-0.981746	0.326225	1	1.36591	NA
ENSG00000123338	5872.52	-7.93335e-06	0.00144262	-0.98144	0.326376	1	0.381147	NCKAP1L
ENSG00000139350	937.468	6.67142e-06	0.00144264	0.981254	0.326467	1	0.376775	NEDD1
ENSG00000148450	57.8256	-3.05439e-06	0.00144268	-0.981193	0.326498	1	1	MSRB2
ENSG00000139687	1112.09	-4.07835e-06	0.00144267	-0.981134	0.326527	1	1	RB1
ENSG00000278739	2.1669	1.10939e-06	0.00144269	0.980943	0.326621	1	1	MIR6859-4
ENSG00000105372	15854.7	9.02664e-06	0.00144259	0.980916	0.326634	1	0.381147	RPS19
ENSG00000198468	15.1983	-2.59496e-06	0.00144269	-0.980892	0.326646	1	1.38115	FLVCR1-DT
ENSG00000008130	1137.69	-3.72722e-06	0.00144268	-0.980872	0.326656	1	1	NADK
ENSG00000159873	680.787	6.40809e-06	0.00144264	0.980776	0.326703	1	0.381147	CCDC117
ENSG00000235271	7.29964	-2.15066e-06	0.00144269	-0.980761	0.32671	1	1	NA
PPP1R11	448.603	-6.98412e-06	0.00144263	-0.980737	0.326723	1	0.365914	NA
ENSG00000281538	11.2882	-3.26974e-06	0.00144268	-0.980715	0.326733	1	1.37678	NA
ENSG00000124343	3.21353	-1.22284e-06	0.00144269	-0.980653	0.326764	1	1.38115	XG
ENSG00000185304	92.4317	2.04022e-06	0.00144269	0.980642	0.326769	1	1.37678	RGPD2
ENSG00000161011	5334.46	6.35725e-06	0.00144264	0.980453	0.326863	1	1	SQSTM1
ENSG00000270781	3.00417	1.32568e-06	0.00144269	0.980332	0.326922	1	1.36591	NA
ENSG00000152782	21.0976	-2.17968e-06	0.00144269	-0.980318	0.326929	1	1.38115	PANK1
ENSG00000186272	88.9732	2.61828e-06	0.00144267	0.980283	0.326946	1	1.38115	ZNF17
ENSG00000219747	9.95259	3.42453e-06	0.00144268	0.980255	0.32696	1	1.36591	NA
ENSG00000281491	10.6179	1.83487e-06	0.00144269	0.980183	0.326996	1	1.37678	DNAJB5-DT
ENSG00000203880	1386.52	-7.95317e-06	0.00144262	-0.980149	0.327013	1	1	PCMTD2
ENSG00000260920	14.3815	3.54867e-06	0.00144268	0.980143	0.327016	1	1.37678	NA
ENSG00000256325	14.6575	3.0609e-06	0.00144268	0.979944	0.327114	1	1.37678	NA
ENSG00000156920	3.15073	-2.68583e-07	0.0014427	-0.979891	0.32714	1	1.38115	ADGRG4
ENSG00000043093	1700.11	6.25537e-06	0.00144265	0.979855	0.327158	1	1	DCUN1D1
ENSG00000006071	3.02332	-3.18204e-07	0.0014427	-0.97983	0.32717	1	1.38115	ABCC8
ENSG00000226252	2.79565	-8.21346e-07	0.00144269	-0.979775	0.327197	1	1	NA
ENSG00000180210	2.32696	-6.67691e-07	0.00144269	-0.979746	0.327212	1	1.36591	F2
ENSG00000207973	8.8673	3.02985e-06	0.00144268	0.979709	0.32723	1	1.36591	MIR589
ENSG00000213590	2.55143	-1.46933e-06	0.00144269	-0.979684	0.327242	1	1	NA
ENSG00000178458	14.0852	3.24019e-06	0.00144268	0.979656	0.327256	1	1.37678	NA
ENSG00000173838	2.94016	-1.17025e-06	0.00144269	-0.979572	0.327298	1	1.36591	MARCHF10
ENSG00000173145	240.485	-5.44559e-06	0.00144266	-0.979354	0.327405	1	0.381147	NOC3L
ENSG00000144460	8.72191	-1.04271e-06	0.00144269	-0.979199	0.327482	1	1	NYAP2
ENSG00000251748	12.8009	2.8418e-06	0.00144269	0.979191	0.327486	1	1	NA
ENSG00000125651	1353.2	7.75448e-06	0.00144262	0.979146	0.327508	1	0.376775	GTF2F1
ENSG00000181234	1.97269	8.17722e-07	0.00144269	0.97908	0.32754	1	1.36591	TMEM132C
ENSG00000095209	305.996	9.5294e-06	0.00144258	0.978947	0.327606	1	0.365914	TMEM38B
ENSG00000244273	4.81858	-1.85175e-06	0.00144269	-0.978872	0.327643	1	1	NA
ENSG00000112576	2779.84	-5.74806e-06	0.00144265	-0.978798	0.32768	1	0.376775	CCND3
ENSG00000188042	10820	7.49979e-06	0.00144262	0.978684	0.327736	1	1	ARL4C
ENSG00000236698	3.29149	-2.06695e-06	0.00144269	-0.97861	0.327773	1	1	NA
ENSG00000139220	3.88513	-2.92824e-07	0.0014427	-0.978561	0.327797	1	1	PPFIA2
ENSG00000162073	83.2175	-3.37854e-06	0.00144268	-0.978258	0.327947	1	1	PAQR4
ENSG00000104325	529.453	-5.24134e-06	0.00144266	-0.978217	0.327967	1	1	DECR1
ENSG00000005448	110.31	-5.49624e-06	0.00144266	-0.978209	0.327971	1	1	WDR54
ENSG00000103363	1127.94	4.69429e-06	0.00144267	0.97818	0.327985	1	0.365914	ELOB
ENSG00000266913	17.9488	-2.61237e-06	0.00144269	-0.978126	0.328012	1	1.36591	LINC01841
ENSG00000134146	89.8399	-5.521e-06	0.00144266	-0.97809	0.32803	1	1.38115	DPH6
ENSG00000121851	193.516	-4.28891e-06	0.00144267	-0.978089	0.32803	1	1	POLR3GL
ENSG00000258539	67.8983	4.60169e-06	0.00144268	0.978078	0.328036	1	1	NA
ENSG00000227484	2.86607	1.69637e-06	0.00144269	0.97798	0.328084	1	1	NA
ENSG00000269893	1062.47	5.31792e-06	0.00144266	0.977777	0.328184	1	1	SNHG8
ENSG00000173889	4853.18	7.89977e-06	0.00144262	0.977676	0.328235	1	0.365914	PHC3
ENSG00000072310	1247.45	3.93567e-06	0.00144268	0.977655	0.328245	1	0.365914	SREBF1
ENSG00000147059	3.24508	-3.06214e-07	0.00144269	-0.977616	0.328264	1	1	SPIN2A
ENSG00000183604	292.725	-2.81649e-06	0.00144269	-0.9775	0.328322	1	1	SMG1P5
ENSG00000125375	402.642	-8.75374e-06	0.0014426	-0.977441	0.328351	1	1	DMAC2L
ENSG00000232036	3.92051	-1.55473e-06	0.00144269	-0.977397	0.328373	1	1	NA
ENSG00000130775	6506.98	4.97946e-06	0.00144266	0.977382	0.32838	1	0.381147	THEMIS2
ENSG00000271503	4963.28	-3.63625e-06	0.00144268	-0.977379	0.328381	1	0.376775	CCL5
ENSG00000180357	2532.01	-7.79284e-06	0.00144262	-0.977367	0.328388	1	0.376775	ZNF609
ENSG00000255893	20.3374	-2.65555e-06	0.00144269	-0.97736	0.328391	1	1.37678	NA
ENSG00000111203	668.682	1.91672e-05	0.00144266	-0.97728	0.328431	1	0.376775	ITFG2
ENSG00000148400	1869.66	4.10541e-06	0.00144267	0.977134	0.328503	1	0.376775	NOTCH1
ENSG00000179111	2.20793	-8.43726e-07	0.00144269	-0.977097	0.328521	1	1	HES7
ENSG00000198851	1834.86	-6.79389e-06	0.00144264	-0.977061	0.328539	1	1	CD3E
ENSG00000153207	5576.52	4.5354e-06	0.00144267	0.976525	0.328804	1	0.365914	AHCTF1
ENSG00000189182	4.11327	-7.51574e-07	0.00144269	-0.976326	0.328903	1	1.37678	KRT77
ENSG00000042445	251.104	-5.82438e-06	0.00144265	-0.976157	0.328987	1	1	RETSAT
ENSG00000234389	57.4687	-3.07463e-06	0.00144268	-0.976128	0.329001	1	1	NA
ENSG00000135316	3044.13	9.09572e-06	0.00144259	0.976047	0.329041	1	1	SYNCRIP
ENSG00000232801	1.79611	1.11778e-06	0.00144269	0.97587	0.329129	1	1	NA
ENSG00000272175	7.95291	2.17244e-06	0.00144269	0.975571	0.329277	1	1.36591	NA
ENSG00000137500	388.478	-2.0839e-06	0.00144253	-0.975379	0.329372	1	1	CCDC90B
ENSG00000140839	7.89297	-2.48665e-06	0.00144269	-0.975265	0.329429	1	1.38115	CLEC18B
ENSG00000272732	9.98759	-2.67155e-06	0.00144269	-0.975239	0.329442	1	1	NA
ENSG00000182759	3.34075	-1.99525e-06	0.00144269	-0.975238	0.329442	1	1.38115	MAFA
ENSG00000163374	1856.58	8.78194e-06	0.0014426	0.975143	0.329489	1	0.381147	YY1AP1
ENSG00000177054	117.757	-4.7966e-06	0.00144267	-0.975125	0.329498	1	1.38115	ZDHHC13
ENSG00000127951	4676.32	-1.60746e-06	0.00144269	-0.974974	0.329573	1	0.376775	FGL2
ENSG00000143851	2028.26	4.58176e-06	0.00144267	0.974935	0.329593	1	1	PTPN7
ENSG00000154645	8.17071	-1.96127e-06	0.00144269	-0.974926	0.329597	1	1	CHODL
ENSG00000144642	18.5405	-3.01992e-06	0.00144269	-0.974809	0.329655	1	1.36591	RBMS3
ENSG00000112701	2331.45	-1.47124e-05	0.00144242	-0.974785	0.329667	1	1	SENP6
ENSG00000129437	1.91239	-1.38101e-06	0.00144269	-0.974711	0.329704	1	1	KLK14
ENSG00000234066	10.0504	2.17752e-06	0.00144269	0.974658	0.32973	1	1	NA
ENSG00000259746	7.7567	-2.5858e-06	0.00144269	-0.974639	0.329739	1	1	NA
ENSG00000167522	4743.36	4.38722e-06	0.00144267	0.97451	0.329804	1	0.381147	ANKRD11
ENSG00000165495	3.04425	-4.17532e-07	0.00144269	-0.974466	0.329825	1	1.36591	PKNOX2
ENSG00000084207	2642.27	-0.000165452	0.00144746	0.97436	0.329878	1	0.365914	GSTP1
ENSG00000171310	1282.01	5.73373e-06	0.00144265	0.974298	0.329909	1	0.365914	CHST11
ENSG00000091513	11.8583	-1.34401e-06	0.00144269	-0.974202	0.329956	1	1.37678	TF
ENSG00000248103	1.82047	-1.00282e-06	0.00144269	-0.973919	0.330097	1	1.36591	NA
ENSG00000284128	4.61599	-1.02125e-06	0.00144269	-0.973741	0.330185	1	1.38115	NA
ENSG00000138615	10.2282	-2.65906e-06	0.00144269	-0.973721	0.330195	1	1.36591	CILP
ENSG00000225138	179.505	2.57886e-06	0.00144269	0.973691	0.33021	1	1	NA
ENSG00000070413	993.881	6.2879e-06	0.00144264	0.973627	0.330242	1	0.381147	DGCR2
ENSG00000213062	6.96299	-2.49197e-06	0.00144269	-0.973607	0.330252	1	1.37678	NA
ENSG00000124160	370.688	5.20294e-06	0.00144266	0.97349	0.33031	1	1	NCOA5
ENSG00000157064	4.25222	-8.79577e-07	0.00144269	-0.973426	0.330342	1	1	NMNAT2
ENSG00000254884	24.3095	2.48896e-06	0.00144269	0.973375	0.330367	1	1.36591	NA
ENSG00000274576	6.76071	1.97381e-06	0.00144269	0.973334	0.330387	1	1.36591	NA
ENSG00000132965	507.603	4.4445e-06	0.00144267	0.973261	0.330424	1	0.381147	ALOX5AP
ENSG00000140939	30.3999	-2.43593e-05	0.00144278	-0.973211	0.330449	1	1.38115	NOL3
ENSG00000100505	9.201	-2.38501e-06	0.00144269	-0.973127	0.33049	1	1	TRIM9
ENSG00000274023	7.16824	2.3429e-06	0.00144269	0.973111	0.330498	1	1.36591	NA
ENSG00000044090	238.553	-5.28108e-06	0.00144266	-0.973028	0.330539	1	0.365914	CUL7
ENSG00000203684	6.05537	-2.3768e-06	0.00144269	-0.972969	0.330569	1	1.37678	IBA57-DT
ENSG00000204851	4.18274	1.59376e-06	0.00144269	0.972904	0.330601	1	1	PNMA8B
ENSG00000101421	1791.16	5.26079e-06	0.00144266	0.9729	0.330603	1	0.365914	CHMP4B
ENSG00000139116	244.991	-4.28794e-06	0.00144267	-0.972848	0.330629	1	1	KIF21A
ENSG00000132017	898.019	4.43666e-06	0.00144267	0.972804	0.330651	1	1	DCAF15
ENSG00000177646	455.397	-1.05966e-05	0.00144268	-0.972755	0.330675	1	0.381147	ACAD9
ENSG00000114904	425.221	-5.25437e-06	0.00144266	-0.972651	0.330727	1	0.381147	NEK4
ENSG00000262488	2.53383	-9.18899e-07	0.00144269	-0.972633	0.330735	1	1	NA
ENSG00000083544	540.447	-9.69839e-06	0.00144258	-0.97251	0.330797	1	1	TDRD3
ENSG00000251259	20.8069	3.53885e-06	0.00144268	0.97235	0.330876	1	1	NA
ENSG00000170837	90.2003	2.54152e-06	0.00144269	0.972219	0.330942	1	1.38115	GPR27
ENSG00000122986	479.063	-3.0259e-06	0.00144268	-0.972024	0.331039	1	0.381147	HVCN1
ENSG00000130856	904.107	1.59564e-05	0.00144237	0.972018	0.331041	1	0.376775	ZNF236
ENSG00000183625	5.68971	-1.13181e-06	0.00144269	-0.971775	0.331162	1	1.38115	CCR3
ENSG00000119953	983.721	9.89059e-06	0.00144257	0.971746	0.331177	1	1	SMNDC1
ENSG00000047648	200.493	-3.42511e-06	0.00144268	-0.971685	0.331207	1	1	ARHGAP6
ENSG00000148303	21279.8	0.000257841	0.00145443	0.971587	0.331256	1	1	RPL7A
ENSG00000072364	5417.76	6.99337e-06	0.00144263	0.971526	0.331286	1	1	AFF4
ENSG00000078070	336.267	-8.11864e-06	0.00144261	-0.971444	0.331327	1	1	MCCC1
ENSG00000141503	3452.49	4.28531e-06	0.00144267	0.971399	0.33135	1	0.365914	MINK1
ENSG00000200397	41.0823	-3.54775e-06	0.00144268	-0.971394	0.331352	1	1.36591	NA
ENSG00000113441	5107.65	-8.5495e-06	0.0014426	-0.971359	0.33137	1	0.376775	LNPEP
ENSG00000177082	427.519	-6.51595e-06	0.00144264	-0.971358	0.33137	1	0.381147	WDR73
ENSG00000111199	24.8066	-8.50582e-06	0.0014427	-0.971307	0.331395	1	1	TRPV4
ENSG00000203965	80.8029	-5.24128e-06	0.00144266	-0.971256	0.331421	1	1	EFCAB7
ENSG00000223776	5.71293	2.50865e-06	0.00144269	0.971216	0.331441	1	1	LGALS8-AS1
ENSG00000168405	360.693	-8.30649e-06	0.00144261	-0.971212	0.331443	1	0.381147	CMAHP
ENSG00000183853	4.12342	-4.62158e-07	0.00144269	-0.971197	0.33145	1	1	KIRREL1
ENSG00000205784	68.498	-4.23869e-06	0.00144267	-0.971106	0.331496	1	1	ARRDC5
ENSG00000251600	59.9876	1.84654e-06	0.00144268	-0.971083	0.331507	1	1.38115	LOC101927636
ENSG00000108774	686.736	4.44691e-06	0.00144261	0.971033	0.331532	1	0.365914	RAB5C
ENSG00000100714	304.617	-4.6202e-06	0.00144267	-0.970916	0.33159	1	0.381147	MTHFD1
ENSG00000148175	2219.31	-6.10048e-06	0.00144265	-0.970887	0.331605	1	0.381147	STOM
ENSG00000226085	3.31806	1.80608e-06	0.00144269	0.970872	0.331612	1	1.38115	NA
ENSG00000164323	756.413	-5.37731e-06	0.00144266	-0.97084	0.331628	1	1	CFAP97
ENSG00000268947	28.2746	2.76171e-06	0.00144269	0.970783	0.331656	1	1	NA
ENSG00000198758	3.02765	-5.85454e-07	0.00144269	-0.970587	0.331754	1	1.36591	EPS8L3
ENSG00000121797	184.729	3.56482e-06	0.00144268	0.970569	0.331763	1	0.365914	CCRL2
ENSG00000232542	12.9618	-2.30726e-06	0.00144269	-0.970335	0.33188	1	1.36591	NA
ENSG00000163866	857.514	9.10718e-06	0.00144259	0.970167	0.331963	1	0.376775	SMIM12
ENSG00000250891	3.48301	-5.67701e-07	0.00144269	-0.970025	0.332034	1	1.37678	NA
ENSG00000083642	1819.68	-2.16608e-05	0.00144267	0.969949	0.332072	1	1	PDS5B
ENSG00000188554	1314.78	-4.35041e-06	0.00144267	-0.969947	0.332073	1	1	NBR1
ENSG00000284930	9.96344	2.43849e-06	0.00144269	0.969905	0.332094	1	1	LOC101928143
ENSG00000163214	554.946	8.57537e-06	0.0014426	0.969875	0.332109	1	0.376775	DHX57
ENSG00000145703	3449.33	7.49721e-06	0.00144266	-0.969808	0.332142	1	1	IQGAP2
ENSG00000110665	1143.32	-5.02259e-06	0.00144266	-0.969367	0.332362	1	0.376775	C11orf21
ENSG00000169957	113.265	5.95437e-06	0.00144265	0.969292	0.3324	1	1.38115	ZNF768
ENSG00000171159	412.621	3.94633e-06	0.00144267	0.969177	0.332457	1	0.376775	C9orf16
ENSG00000188636	551.571	5.49182e-06	0.00144266	0.969133	0.332479	1	0.376775	RTL6
ENSG00000238578	30.9092	-3.93632e-06	0.00144268	-0.96912	0.332485	1	1	SNORD4A
ENSG00000087266	6535.19	5.47262e-06	0.00144266	0.969101	0.332495	1	0.381147	SH3BP2
ENSG00000202538	4516.47	2.67093e-06	0.00144269	0.969004	0.332543	1	0.365914	RNU4-2
ENSG00000250658	4.53101	7.51356e-07	0.00144269	0.968879	0.332605	1	1.37678	NA
ENSG00000205221	2.96876	-7.74344e-07	0.00144269	-0.968807	0.332641	1	1.38115	VIT
ENSG00000215515	2.50204	-1.09791e-06	0.00144269	-0.968745	0.332673	1	1.37678	NA
ENSG00000197061	810.249	-5.7622e-06	0.00144265	-0.968601	0.332744	1	0.365914	H4C3
ENSG00000163535	33.9748	-3.56081e-06	0.00144268	-0.968522	0.332784	1	1.36591	SGO2
ENSG00000125462	33.2314	-2.27783e-06	0.00144269	-0.968471	0.332809	1	1.36591	C1orf61
ENSG00000225981	1.93552	-1.32476e-06	0.00144269	-0.968384	0.332853	1	1.37678	NA
ENSG00000142733	110.714	-4.83765e-06	0.00144266	-0.96837	0.33286	1	1.37678	MAP3K6
ENSG00000226121	28.0403	3.4023e-06	0.00144268	0.96829	0.3329	1	1.37678	NA
ENSG00000255185	39.5894	-3.40558e-06	0.00144268	-0.968266	0.332911	1	1.37678	NA
ENSG00000168916	40.8918	-2.66533e-06	0.00144269	-0.968087	0.333001	1	1.36591	ZNF608
ENSG00000183475	895.869	5.61687e-06	0.00144265	0.967921	0.333084	1	0.376775	ASB7
ENSG00000136147	926.282	-1.22875e-05	0.0014425	-0.967896	0.333096	1	1	PHF11
ENSG00000225612	1.95712	-1.00477e-06	0.00144269	-0.967669	0.33321	1	1	LOC105375589
ENSG00000223711	40.1347	-4.25385e-06	0.00144267	-0.967473	0.333308	1	1.38115	NA
ENSG00000130035	10.4545	-3.66749e-06	0.00144269	-0.967298	0.333395	1	1.37678	KCNA6
ENSG00000140937	5.8478	-1.88577e-07	0.0014427	-0.967225	0.333431	1	1.36591	CDH11
ENSG00000127920	718.553	-2.9236e-06	0.00144268	-0.967185	0.333452	1	0.376775	GNG11
ENSG00000171403	4.40997	-1.57037e-07	0.0014427	-0.967146	0.333471	1	1	KRT9
ENSG00000284691	162.35	-5.66871e-06	0.00144265	-0.967137	0.333475	1	1	NA
ENSG00000171189	2.62502	-7.6613e-07	0.00144269	-0.966987	0.333551	1	1	GRIK1
ENSG00000276517	336.63	4.63319e-06	0.00144267	0.966911	0.333588	1	0.376775	NA
ENSG00000136943	5.20174	-1.12383e-06	0.00144269	-0.966858	0.333615	1	1	CTSV
ENSG00000100601	139.755	5.65526e-06	0.00144265	0.966832	0.333628	1	1.37678	ALKBH1
ENSG00000165733	1291.65	6.2927e-06	0.00144264	0.966623	0.333733	1	1	BMS1
ENSG00000162419	628.592	8.80379e-06	0.00144259	0.966485	0.333801	1	0.365914	GMEB1
ENSG00000173200	1121.66	-5.07284e-06	0.00144266	-0.966386	0.333851	1	0.365914	PARP15
ENSG00000105717	241.486	2.79839e-06	0.00144268	0.966378	0.333855	1	0.365914	PBX4
ENSG00000188037	9.75627	-1.22861e-06	0.00144269	-0.966356	0.333866	1	1	CLCN1
ENSG00000135407	26.1178	-4.72726e-06	0.00144267	-0.966287	0.3339	1	1	AVIL
ENSG00000211855	21.3336	-2.52075e-06	0.00144269	-0.966256	0.333916	1	1	NA
ENSG00000170889	13734.2	6.25442e-06	0.00144264	0.966108	0.33399	1	0.365914	RPS9
ENSG00000158793	237.28	-6.28735e-06	0.00144264	-0.965994	0.334047	1	1	NIT1
ENSG00000231187	3.05697	1.52918e-06	0.00144269	0.965981	0.334053	1	1.36591	NA
ENSG00000168350	5.39605	2.08995e-06	0.00144269	0.965823	0.334133	1	1.37678	DEGS2
ENSG00000105856	4992.5	7.1814e-06	0.00144263	0.965679	0.334205	1	0.365914	HBP1
ENSG00000273253	119.775	3.69094e-06	0.00144268	0.965578	0.334255	1	1	NA
ENSG00000160188	7.24991	-1.48182e-06	0.00144269	-0.965553	0.334268	1	1	RSPH1
ENSG00000197050	105.789	3.60646e-06	0.00144268	0.965535	0.334277	1	1.37678	ZNF420
ENSG00000234616	309.829	-5.13209e-06	0.00144266	-0.965234	0.334428	1	0.376775	JRK
ENSG00000113282	3232.19	8.91745e-06	0.00144259	0.965161	0.334464	1	0.381147	CLINT1
ENSG00000231434	2.40226	-1.00703e-06	0.00144269	-0.965069	0.33451	1	1	NA
ENSG00000130985	2350.05	-6.27545e-06	0.00144264	-0.964948	0.334571	1	0.365914	UBA1
ENSG00000174343	3.72015	-1.11024e-06	0.00144269	-0.964899	0.334595	1	1.36591	CHRNA9
MICF	2.07249	-1.20074e-06	0.00144269	-0.964866	0.334612	1	1.38115	NA
ENSG00000229587	18.8547	3.59441e-06	0.00144268	0.964649	0.334721	1	1	NA
ENSG00000213025	6.70974	5.60808e-07	0.00144269	0.964555	0.334768	1	1.36591	NA
ENSG00000280832	9.0396	-4.00389e-06	0.00144269	-0.964385	0.334853	1	1.37678	NA
ENSG00000267383	7.01772	-1.19306e-06	0.00144269	-0.964286	0.334903	1	1	NA
ENSG00000163874	2608.09	4.09877e-06	0.00144267	0.964197	0.334947	1	1	ZC3H12A
ENSG00000007516	194.178	2.61217e-06	0.00144269	0.964182	0.334955	1	0.376775	BAIAP3
ENSG00000175265	1225.69	3.47943e-06	0.00144268	0.964177	0.334957	1	0.376775	GOLGA8A
ENSG00000115020	3406.92	9.77743e-06	0.00144257	0.964007	0.335042	1	0.376775	PIKFYVE
ENSG00000106479	503.658	-4.92932e-06	0.00144266	-0.963968	0.335062	1	1	ZNF862
ENSG00000196275	65.6019	4.09889e-06	0.00144267	0.9639	0.335096	1	1.36591	GTF2IRD2
ENSG00000261359	20.2746	-3.80584e-06	0.00144268	-0.963565	0.335264	1	1.38115	PYCARD-AS1
ENSG00000135446	172.071	-5.71558e-06	0.00144265	-0.963445	0.335324	1	0.365914	CDK4
ENSG00000115687	1508.07	3.34907e-06	0.00144268	0.963436	0.335329	1	1	PASK
ENSG00000105519	400.583	-6.35063e-06	0.00144264	-0.963352	0.335371	1	1	CAPS
ENSG00000153140	34.8573	-3.87648e-06	0.00144267	-0.963261	0.335416	1	1	CETN3
ENSG00000263316	3.98836	-1.44265e-06	0.00144269	-0.96311	0.335492	1	1	NA
ENSG00000268129	10.4941	2.92833e-06	0.00144268	0.962797	0.335649	1	1	LOC100289361
ENSG00000101266	1684.27	7.77901e-06	0.00144262	0.962775	0.33566	1	1	CSNK2A1
ENSG00000253395	5.08514	5.85291e-06	0.0014427	0.962726	0.335685	1	1	NA
ENSG00000102753	1266.94	5.92803e-06	0.00144265	0.962716	0.33569	1	0.381147	KPNA3
ENSG00000251136	220.265	5.89607e-06	0.00144265	0.962513	0.335792	1	0.381147	LOC101929709
ENSG00000279819	127.006	4.7825e-06	0.00144266	0.962348	0.335875	1	1	NA
ENSG00000177370	282.677	6.71986e-06	0.00144264	0.962317	0.33589	1	0.381147	TIMM22
ENSG00000176933	4.29418	-1.98432e-06	0.00144269	-0.962269	0.335915	1	1.36591	NA
ENSG00000268027	253.129	-4.86428e-06	0.00144266	-0.962237	0.335931	1	1	NA
ENSG00000214198	23.7527	-3.55339e-06	0.00144268	-0.962212	0.335943	1	1.36591	TTC41P
ENSG00000100028	597.574	9.09637e-06	0.00144259	0.962191	0.335954	1	0.376775	SNRPD3
ENSG00000136986	2021.17	9.49203e-06	0.00144258	0.962126	0.335986	1	1	DERL1
ENSG00000196357	88.55	-7.20818e-06	0.00144263	-0.96209	0.336004	1	1.38115	ZNF565
ENSG00000184454	2.8153	1.16214e-06	0.00144269	0.962072	0.336014	1	1.37678	NCMAP
ENSG00000134371	1516.14	1.07961e-05	0.00144254	0.962	0.33605	1	0.376775	CDC73
ENSG00000243066	2.37346	1.40013e-06	0.00144269	0.961946	0.336077	1	1.37678	NA
ENSG00000163380	2.2347	-6.78133e-07	0.00144269	-0.961848	0.336126	1	1.36591	LMOD3
ENSG00000164091	4750.65	7.41433e-06	0.00144262	0.961784	0.336158	1	0.376775	WDR82
ENSG00000277911	14.9147	3.08075e-06	0.00144268	0.961737	0.336182	1	1	NA
ENSG00000167657	285.006	4.51074e-06	0.00144267	0.9616	0.33625	1	0.381147	DAPK3
ENSG00000252233	3.83208	1.3764e-06	0.00144269	0.961416	0.336343	1	1.37678	NA
ENSG00000115271	645.798	-3.53739e-06	0.00144268	-0.961352	0.336375	1	1	GCA
ENSG00000236875	2.14911	1.43645e-06	0.00144269	0.961341	0.336381	1	1.36591	NA
ENSG00000227591	7.99712	-2.1286e-06	0.00144269	-0.961281	0.336411	1	1.38115	HSD11B1-AS1
ENSG00000141551	2949.27	4.11085e-06	0.00144267	0.961276	0.336414	1	1	CSNK1D
ENSG00000072041	3.06831	-2.9554e-07	0.0014427	-0.96127	0.336417	1	1	SLC6A15
ENSG00000249241	5.65933	-1.19295e-06	0.00144269	-0.961156	0.336474	1	1.38115	LINC02265
ENSG00000124006	7.58547	-1.81265e-06	0.00144269	-0.961048	0.336528	1	1	OBSL1
ENSG00000261499	10.0824	2.75298e-06	0.00144269	0.960993	0.336556	1	1	NA
ENSG00000211798	9.06859	2.50162e-06	0.00144269	0.96098	0.336562	1	1.36591	NA
ENSG00000163833	4.34114	-1.55569e-06	0.00144269	-0.960875	0.336615	1	1.38115	FBXO40
ENSG00000119912	536.522	-7.32105e-06	0.00144262	-0.960737	0.336684	1	1	IDE
ENSG00000280326	2.74205	1.60899e-06	0.00144269	0.960665	0.336721	1	1.37678	NA
ENSG00000170899	13.3938	2.24695e-06	0.00144269	-0.960634	0.336736	1	1.38115	GSTA4
ENSG00000167377	37.9361	-4.58313e-06	0.00144267	-0.960605	0.336751	1	1.38115	ZNF23
ENSG00000275185	2.97824	1.70939e-06	0.00144269	0.960343	0.336883	1	1	NA
ENSG00000171435	9.78457	-1.14572e-06	0.00144269	-0.960259	0.336925	1	1.37678	KSR2
ENSG00000261079	20.9061	3.57964e-07	0.00144268	0.96023	0.33694	1	1.37678	NA
ENSG00000156642	1009.84	-7.43112e-06	0.00144262	-0.960166	0.336972	1	0.376775	NPTN
ENSG00000105669	966.154	5.00435e-06	0.00144266	0.960162	0.336974	1	0.365914	COPE
ENSG00000106772	28.8591	1.46696e-06	0.00144269	0.960144	0.336983	1	1	PRUNE2
ENSG00000187446	2616.32	4.86811e-06	0.00144266	0.960117	0.336996	1	1	CHP1
ENSG00000125409	2.21101	-9.35349e-07	0.00144269	-0.959978	0.337066	1	1.38115	TEKT3
ENSG00000186787	33.2597	-7.48792e-06	0.00144267	-0.959902	0.337105	1	1.36591	SPIN2B
ENSG00000236447	3.47544	3.42836e-06	0.00144269	0.959777	0.337167	1	1	NA
ENSG00000275367	5.99784	-1.5827e-06	0.00144269	-0.959585	0.337264	1	1.38115	NA
ENSG00000177294	5.30593	-1.72024e-06	0.00144269	-0.959578	0.337268	1	1.38115	FBXO39
ENSG00000116212	140.799	-7.55836e-06	0.00144262	-0.959522	0.337296	1	1.38115	LRRC42
ENSG00000127125	454.064	7.47717e-06	0.00144256	-0.959472	0.337321	1	1	PPCS
ENSG00000174989	177.142	-5.20552e-06	0.00144266	-0.959411	0.337352	1	1	FBXW8
ENSG00000172828	17.7613	3.18965e-06	0.00144268	0.959367	0.337374	1	1	CES3
ENSG00000082269	334.603	7.69196e-06	0.00144262	0.959197	0.337459	1	0.376775	FAM135A
ENSG00000099940	844.357	6.36354e-06	0.00144264	0.959186	0.337465	1	1	SNAP29
ENSG00000183309	229.549	-4.58523e-06	0.00144267	-0.959094	0.337512	1	0.365914	ZNF623
ENSG00000244378	4.11549	-1.4788e-06	0.00144269	-0.959008	0.337555	1	1.37678	NA
ENSG00000006757	45.3672	-3.93852e-06	0.00144267	-0.958822	0.337648	1	1.38115	PNPLA4
ENSG00000227908	14.121	-3.21666e-06	0.00144268	-0.95869	0.337715	1	1.38115	FLJ31104
ENSG00000148396	4104.97	4.98775e-06	0.00144266	0.958673	0.337723	1	0.376775	SEC16A
ENSG00000091009	1250.25	5.94743e-06	0.00144265	0.958628	0.337746	1	0.381147	RBM27
ENSG00000173230	3561.99	6.91649e-06	0.00144263	0.958626	0.337747	1	1	GOLGB1
ENSG00000126106	21.4133	-3.18521e-06	0.00144268	-0.958509	0.337806	1	1	TMEM53
ENSG00000239912	3.71327	-1.98257e-06	0.00144269	-0.958499	0.337811	1	1	NA
ENSG00000186522	72.2037	3.67116e-06	0.00144268	-0.95843	0.337846	1	1.36591	SEPTIN10
ENSG00000208892	208.146	4.69585e-06	0.00144266	0.95827	0.337927	1	0.381147	SNORA49
ENSG00000125746	376.023	-5.51021e-06	0.00144265	-0.958049	0.338038	1	1	EML2
ENSG00000174130	435.762	4.33017e-06	0.00144267	0.958018	0.338054	1	0.376775	TLR6
ENSG00000285407	2.30952	-4.40729e-07	0.00144269	-0.958008	0.338059	1	1.38115	NA
ENSG00000138778	116.321	-6.52835e-06	0.00144264	-0.95799	0.338068	1	1.36591	CENPE
ENSG00000149716	316.527	6.89494e-06	0.00144263	0.95798	0.338073	1	1	LTO1
ENSG00000140307	385.362	7.51125e-06	0.00144262	0.957919	0.338103	1	1	GTF2A2
ENSG00000132507	3940.06	9.81529e-06	0.00144257	0.957887	0.33812	1	0.365914	EIF5A
ENSG00000169228	59.3566	3.53067e-06	0.00144268	0.957883	0.338122	1	1.38115	RAB24
ENSG00000087495	8.50413	-1.92536e-06	0.00144269	-0.957863	0.338132	1	1	PHACTR3
ENSG00000143520	4.44318	-2.92296e-07	0.0014427	-0.957772	0.338178	1	1.36591	FLG2
ENSG00000265100	54.9827	3.54681e-06	0.00144268	0.957758	0.338185	1	1	NA
ENSG00000165105	3.21232	-2.91045e-07	0.0014427	-0.957731	0.338199	1	1.37678	RASEF
ENSG00000162377	149.731	4.71549e-06	0.00144266	0.9577	0.338214	1	1.37678	COA7
ENSG00000216895	30.4161	-3.86923e-06	0.00144268	-0.957667	0.338231	1	1.38115	LOC100506302
ENSG00000131069	412.382	-5.77793e-06	0.00144265	-0.957648	0.33824	1	0.365914	ACSS2
ENSG00000136738	1231.83	4.88957e-05	0.00144306	0.957524	0.338303	1	1	STAM
ENSG00000175449	23.348	-6.58124e-06	0.00144267	-0.957318	0.338407	1	1	RFESD
ENSG00000260230	4.38283	-1.9423e-07	0.0014427	-0.957287	0.338422	1	1.37678	FRRS1L
ENSG00000273137	7.63851	2.02243e-06	0.00144269	0.957188	0.338472	1	1.37678	NA
ENSG00000035928	2146.87	9.55753e-06	0.00144257	0.957069	0.338532	1	1	RFC1
ENSG00000165521	160.649	-5.13482e-06	0.00144266	-0.957058	0.338538	1	1.36591	EML5
ENSG00000262576	4.16793	-1.68916e-06	0.00144269	-0.957017	0.338559	1	1.38115	PCDHGA4
ENSG00000125885	135.474	-5.14796e-06	0.00144266	-0.956913	0.338611	1	1.37678	MCM8
ENSG00000205810	17.855	2.01663e-06	0.00144269	0.956675	0.338731	1	1.37678	KLRC3
ENSG00000111785	153.869	-4.66007e-06	0.00144267	-0.956538	0.3388	1	1	RIC8B
ENSG00000176390	1749.38	7.92668e-06	0.00144261	0.956379	0.338881	1	0.376775	CRLF3
ENSG00000011422	6566.04	3.25427e-06	0.00144268	0.955838	0.339154	1	1	PLAUR
ENSG00000271976	17.4274	-2.78162e-06	0.00144268	-0.955729	0.339209	1	1.38115	NA
ENSG00000162585	366.528	3.88864e-06	0.00144267	0.955454	0.339348	1	0.365914	FAAP20
ENSG00000161048	40.2196	-3.70755e-06	0.00144268	-0.955397	0.339377	1	1.38115	NAPEPLD
ENSG00000229140	18.4268	-1.32255e-06	0.00144269	-0.955284	0.339434	1	1.38115	CCDC26
ENSG00000256682	2.5102	-1.26951e-06	0.00144269	-0.955183	0.339485	1	1	NA
ENSG00000145335	247.327	-2.6609e-06	0.00144269	-0.954926	0.339615	1	0.376775	SNCA
ENSG00000057294	40.9824	-2.42369e-06	0.00144269	-0.954921	0.339618	1	1.38115	PKP2
ENSG00000152484	2009.8	5.39228e-06	0.00144266	0.954861	0.339648	1	0.365914	USP12
ENSG00000164904	13.9457	-2.31541e-06	0.00144269	-0.954848	0.339655	1	1.36591	ALDH7A1
ENSG00000108424	3359.19	-1.3176e-05	0.00144246	-0.954724	0.339717	1	0.365914	KPNB1
ENSG00000123838	2.09425	-1.07039e-06	0.00144269	-0.954682	0.339739	1	1.37678	C4BPA
ENSG00000167768	34.157	-8.08694e-07	0.00144269	-0.954474	0.339844	1	1.37678	KRT1
ENSG00000180398	1090.19	7.12144e-06	0.00144263	0.954346	0.339909	1	1	MCFD2
ENSG00000227161	19.9457	9.31449e-06	0.00144269	0.954181	0.339992	1	1	NA
ENSG00000116254	18.1302	-3.01295e-06	0.00144268	-0.954158	0.340004	1	1.38115	CHD5
ENSG00000276410	297.627	-4.37548e-06	0.00144267	-0.954022	0.340073	1	1	H2BC3
ENSG00000088538	80.229	4.15524e-06	0.00144267	0.953999	0.340084	1	1.38115	DOCK3
ENSG00000136868	551.965	3.9653e-06	0.00144267	0.953915	0.340127	1	0.381147	SLC31A1
ENSG00000122188	309.227	7.14855e-06	0.00144263	0.953899	0.340135	1	1	LAX1
ENSG00000157087	3.75467	-6.85225e-07	0.00144269	-0.953687	0.340242	1	1	ATP2B2
ENSG00000243094	12.4669	-2.99785e-06	0.00144269	-0.95346	0.340357	1	1.38115	NA
ENSG00000206992	23.1631	2.92113e-06	0.00144268	0.952712	0.340736	1	1.38115	NA
ENSG00000163166	745.246	7.15749e-06	0.00144263	0.952704	0.34074	1	1	IWS1
ENSG00000082126	3.26174	-8.81784e-07	0.00144269	-0.95269	0.340747	1	1.36591	MPP4
ENSG00000229117	6430.97	9.5889e-06	0.00144257	0.952629	0.340778	1	1	RPL41
ENSG00000254614	192.033	-3.51624e-06	0.00144268	-0.952611	0.340787	1	1	LOC728975
ENSG00000196155	157.136	-3.94468e-06	0.00144267	-0.952585	0.3408	1	1	PLEKHG4
ENSG00000119737	45.7015	3.30927e-06	0.00144268	0.95257	0.340808	1	1	GPR75
ENSG00000102780	435.553	-5.21761e-06	0.00144266	-0.952481	0.340853	1	0.381147	DGKH
ENSG00000141965	1019.47	7.49565e-06	0.00144262	0.952337	0.340926	1	0.376775	FEM1A
ENSG00000256356	5.84107	-2.17814e-06	0.00144269	-0.952087	0.341053	1	1.38115	NA
ENSG00000243175	9.88299	-2.5196e-06	0.00144269	-0.951921	0.341137	1	1.36591	NA
ENSG00000085719	1379.78	-5.3131e-06	0.00144266	-0.951805	0.341196	1	0.381147	CPNE3
ENSG00000136932	696.098	-6.16513e-06	0.00144264	-0.951745	0.341226	1	0.381147	TRMO
ENSG00000271335	33.7431	-2.78914e-06	0.00144268	-0.951667	0.341266	1	1	NA
ENSG00000140470	106.114	-4.8726e-06	0.00144266	-0.951609	0.341295	1	1.38115	ADAMTS17
ENSG00000162723	3.43514	1.67234e-06	0.00144269	0.951581	0.341309	1	1.36591	SLAMF9
ENSG00000279616	6.36808	-1.9687e-06	0.00144269	-0.951498	0.341352	1	1	NA
ENSG00000188886	150.021	3.31897e-06	0.00144268	0.95143	0.341386	1	1	ASTL
ENSG00000133302	345.466	8.71023e-06	0.00144259	0.951414	0.341394	1	0.365914	SLF1
ENSG00000175147	5.08684	-1.43954e-06	0.00144269	-0.951193	0.341506	1	1	TMEM51-AS1
ENSG00000263916	11.2377	-1.28239e-05	0.00144271	-0.951155	0.341526	1	1.36591	NA
ENSG00000175470	1202.26	-1.04033e-05	0.00144255	-0.951153	0.341527	1	0.365914	PPP2R2D
ENSG00000279110	8.61949	1.76024e-06	0.00144269	0.951103	0.341552	1	1.37678	NA
ENSG00000273611	634.406	6.23406e-07	0.0014426	0.951031	0.341589	1	1	ZNHIT3
ENSG00000135862	118.274	-2.25668e-06	0.00144268	-0.95101	0.341599	1	1.36591	LAMC1
ENSG00000041982	3.01838	-5.51079e-07	0.00144269	-0.951002	0.341604	1	1	TNC
ENSG00000081803	2.71749	-5.40035e-07	0.00144269	-0.950853	0.341679	1	1	CADPS2
ENSG00000119927	195.845	-6.39755e-06	0.00144264	-0.950779	0.341716	1	0.376775	GPAM
ENSG00000246084	30.1617	-3.03838e-06	0.00144268	-0.950668	0.341773	1	1.38115	LINC02325
ENSG00000100991	2723.36	7.17557e-06	0.00144263	0.950631	0.341792	1	0.381147	TRPC4AP
ENSG00000085760	378.133	-7.80798e-06	0.00144261	-0.950592	0.341811	1	0.381147	MTIF2
ENSG00000265354	579.054	7.11964e-06	0.00144263	0.950544	0.341836	1	0.376775	TIMM23
ENSG00000207996	1.67021	1.23332e-06	0.00144269	0.950446	0.341886	1	1.37678	MIR301A
ENSG00000154319	54.073	3.69726e-06	0.00144268	0.950368	0.341925	1	1	FAM167A
ENSG00000273271	33.9483	4.28248e-06	0.00144267	0.95011	0.342056	1	1	NA
ENSG00000079435	42.5922	3.53932e-06	0.00144268	0.949994	0.342115	1	1.38115	LIPE
ENSG00000276557	46.1377	-3.92955e-06	0.00144267	-0.949828	0.3422	1	1.36591	NA
ENSG00000214773	23.7938	3.09626e-06	0.00144268	0.949794	0.342217	1	1.36591	NA
ENSG00000205213	51.551	-3.02281e-06	0.00144268	-0.949724	0.342253	1	1	LGR4
ENSG00000265485	2.41308	-5.29247e-07	0.00144269	-0.949688	0.342271	1	1.38115	LINC01915
ENSG00000181007	109.809	3.55732e-06	0.00144268	0.949629	0.342301	1	1	ZFP82
ENSG00000255946	4.37908	2.02509e-06	0.00144269	0.949465	0.342384	1	1	NA
ENSG00000266389	20.8249	2.45347e-06	0.00144269	0.949463	0.342385	1	1	NA
ENSG00000112941	1244.87	6.22787e-06	0.00144264	0.949459	0.342387	1	1	TENT4A
ENSG00000138660	144.655	-3.29253e-06	0.00144268	-0.949311	0.342462	1	1	AP1AR
ENSG00000272112	7.88432	-1.99955e-06	0.00144269	-0.949311	0.342462	1	1	NA
ENSG00000230155	63.5752	5.66391e-06	0.00144265	0.949134	0.342552	1	1	NA
ENSG00000134982	1252.2	6.8539e-06	0.00144263	0.949079	0.342581	1	0.365914	APC
ENSG00000075303	296.3	-3.85001e-06	0.00144267	-0.949078	0.342581	1	0.381147	SLC25A40
ENSG00000162599	164.338	-5.48535e-06	0.00144265	-0.949076	0.342582	1	1	NFIA
ENSG00000164023	181.702	-2.52849e-06	0.00144269	-0.949069	0.342585	1	0.365914	SGMS2
ENSG00000249846	9.6265	1.82614e-05	0.00144274	-0.949008	0.342617	1	1	LINC02021
ENSG00000060491	1889.14	4.89554e-06	0.00144266	0.948987	0.342627	1	1	OGFR
ENSG00000135643	25.3351	-3.01685e-06	0.00144268	-0.948874	0.342685	1	1.36591	KCNMB4
ENSG00000258545	1.86245	-8.74508e-07	0.00144269	-0.948837	0.342703	1	1.38115	RHOXF1-AS1
ENSG00000186523	3.42369	-4.16792e-06	0.0014427	-0.948734	0.342756	1	1	FAM86B1
ENSG00000162337	21.3689	4.07868e-06	0.00144267	0.948714	0.342766	1	1.38115	LRP5
ENSG00000263264	789.716	-3.78341e-06	0.00144268	-0.948553	0.342848	1	1	NA
ENSG00000167113	247.421	-6.05718e-06	0.00144265	-0.948511	0.342869	1	0.381147	COQ4
ENSG00000175766	3.36537	-1.26061e-06	0.0014427	-0.948431	0.34291	1	1.37678	EIF4E1B
ENSG00000103811	2351.38	3.88406e-06	0.00144267	0.94842	0.342916	1	0.376775	CTSH
ENSG00000179057	27.9945	2.25505e-06	0.00144269	0.948411	0.34292	1	1	IGSF22
ENSG00000005471	85.2498	-3.30371e-06	0.00144268	-0.948373	0.34294	1	1.37678	ABCB4
ENSG00000100263	111.317	6.23943e-06	0.00144266	0.948351	0.342951	1	1.38115	RHBDD3
ENSG00000182240	39.7029	-1.83472e-06	0.00144268	-0.948302	0.342975	1	1	BACE2
ENSG00000134245	25.072	2.68759e-06	0.00144268	0.948269	0.342993	1	1	WNT2B
ENSG00000090104	7253.92	3.21261e-06	0.00144268	0.948267	0.342994	1	0.365914	RGS1
ENSG00000154310	1366.27	-6.12984e-06	0.00144264	-0.948146	0.343055	1	1	TNIK
ENSG00000171970	23.8596	-2.51732e-06	0.00144269	-0.948139	0.343059	1	1	ZNF57
ENSG00000261239	3.76372	-7.14622e-07	0.00144269	-0.947873	0.343194	1	1.36591	NA
ENSG00000239823	10.0787	2.08149e-06	0.00144269	0.947837	0.343212	1	1.37678	NA
ENSG00000068137	25.4896	3.87367e-06	0.00144267	0.947821	0.343221	1	1	PLEKHH3
ENSG00000132912	2993.12	6.56926e-06	0.00144264	0.947734	0.343265	1	0.365914	DCTN4
ENSG00000181467	3816.35	4.52374e-06	0.00144267	0.947706	0.343279	1	0.365914	RAP2B
ENSG00000260220	7.60358	-1.26671e-06	0.00144269	-0.947689	0.343288	1	1.37678	CCDC187
ENSG00000183826	1382.47	8.17738e-06	0.0014426	0.947674	0.343296	1	1	BTBD9
ENSG00000141622	74.7652	2.75216e-07	0.00144268	0.947601	0.343333	1	1.38115	RNF165
ENSG00000123136	2666.77	4.81964e-06	0.00144266	0.94757	0.343348	1	1	DDX39A
ENSG00000265148	469.445	-6.74613e-06	0.00144263	-0.94751	0.343379	1	0.365914	TSPOAP1-AS1
ENSG00000242516	1.69879	-9.66197e-07	0.00144269	-0.947494	0.343387	1	1	LINC00960
ENSG00000143546	5216.69	-2.51757e-06	0.00144269	-0.94744	0.343415	1	0.365914	S100A8
ENSG00000156687	3.6824	-2.94836e-07	0.0014427	-0.947399	0.343436	1	1	UNC5D
ENSG00000166689	33.8715	3.1452e-06	0.00144268	0.947306	0.343483	1	1	PLEKHA7
ENSG00000222932	5.14613	2.05607e-06	0.00144269	0.947292	0.34349	1	1	NA
ENSG00000232626	6.77755	-1.92173e-06	0.00144269	-0.947211	0.343531	1	1.38115	NA
ENSG00000271646	82.6584	-3.88695e-06	0.00144267	-0.947118	0.343579	1	1.38115	NA
ENSG00000118194	3.78486	-3.32304e-07	0.0014427	-0.947086	0.343595	1	1	TNNT2
ENSG00000272360	2.21678	1.16842e-06	0.00144269	0.947054	0.343611	1	1.36591	NA
ENSG00000103375	7.71456	-1.78661e-06	0.00144269	-0.946968	0.343655	1	1.38115	AQP8
ENSG00000187122	20.5359	-1.96344e-06	0.00144269	-0.946872	0.343704	1	1	SLIT1
ENSG00000145592	18222.8	7.18124e-06	0.00144262	0.946857	0.343712	1	0.365914	RPL37
TRIM27	310.243	-4.39878e-06	0.00144267	-0.946757	0.343763	1	1	NA
ENSG00000068912	684.1	5.2352e-06	0.00144266	0.946754	0.343764	1	1	ERLEC1
ENSG00000129244	2.17905	-1.12293e-06	0.00144269	-0.946555	0.343866	1	1	ATP1B2
ENSG00000199730	19.1481	3.01332e-06	0.00144268	0.946432	0.343928	1	1	NA
ENSG00000187860	110.376	3.62161e-06	0.00144268	0.946409	0.34394	1	1	CCDC157
ENSG00000122877	259.692	2.02631e-06	0.00144269	0.946344	0.343973	1	1	EGR2
ENSG00000206077	69.8157	-1.86943e-06	0.00144269	-0.946343	0.343974	1	1.37678	ZDHHC11B
ENSG00000215006	1.85389	1.12383e-06	0.00144269	0.946274	0.344009	1	1	NA
ENSG00000229727	5.7969	-1.79465e-06	0.00144269	-0.946157	0.344068	1	1	LOC100506274
ENSG00000152503	24.1817	-5.85058e-06	0.00144269	-0.946107	0.344094	1	1.36591	TRIM36
ENSG00000183023	1742.97	-3.75834e-06	0.00144268	-0.946061	0.344117	1	1	SLC8A1
ENSG00000111962	108.644	-4.60965e-06	0.00144267	-0.945979	0.344159	1	1.36591	UST
ENSG00000165983	220.997	-5.02909e-06	0.00144266	-0.94596	0.344169	1	1	PTER
ENSG00000279233	27.6897	-2.17536e-06	0.00144269	-0.945939	0.34418	1	1	NA
ENSG00000184445	623.653	-8.2776e-06	0.0014426	-0.945874	0.344213	1	1	KNTC1
ENSG00000248774	5.1952	-1.78742e-06	0.00144269	-0.945791	0.344255	1	1.38115	NA
ENSG00000138161	15.4255	-2.80929e-06	0.00144268	-0.945789	0.344256	1	1.36591	CUZD1
ENSG00000144550	10.8888	-2.09593e-06	0.00144269	-0.945733	0.344285	1	1.36591	CPNE9
ENSG00000214706	254.809	-5.34779e-06	0.00144266	-0.945672	0.344316	1	1	IFRD2
ENSG00000280135	158.56	-4.62104e-06	0.00144267	-0.945567	0.34437	1	1	NA
ENSG00000149925	217.868	3.95034e-06	0.00144267	0.945555	0.344375	1	0.365914	ALDOA
ENSG00000185798	151.602	-7.46953e-06	0.00144262	-0.945232	0.34454	1	1.36591	WDR53
ENSG00000170144	4433.8	-9.47979e-06	0.00144257	-0.945101	0.344607	1	1	HNRNPA3
ENSG00000198715	238.241	-3.77146e-06	0.00144268	-0.945038	0.34464	1	1	GLMP
ENSG00000132589	1707.37	-5.36354e-06	0.00144266	-0.945017	0.34465	1	0.376775	FLOT2
ENSG00000185189	278.918	-5.04788e-06	0.00144266	-0.944999	0.344659	1	1	NRBP2
ENSG00000165168	12418	-2.67002e-06	0.00144268	-0.944921	0.344699	1	1	CYBB
ENSG00000165813	2066.69	7.37876e-06	0.00144262	0.944897	0.344712	1	1	CCDC186
ENSG00000184489	182.476	-3.67173e-06	0.00144268	-0.944797	0.344762	1	1	PTP4A3
ENSG00000111481	864.658	-4.77409e-06	0.00144266	-0.94475	0.344786	1	1	COPZ1
ENSG00000199047	1.84534	1.33993e-06	0.00144269	0.944611	0.344857	1	1	MIR378A
ENSG00000251322	4.85514	-3.21313e-06	0.00144269	-0.944552	0.344888	1	1.37678	SHANK3
ENSG00000276819	18.4336	-2.75129e-06	0.00144268	-0.94432	0.345006	1	1	NA
ENSG00000119487	1257.64	-5.39525e-06	0.00144265	-0.944286	0.345023	1	0.365914	MAPKAP1
ENSG00000168676	2.3934	-8.38416e-07	0.00144269	-0.944102	0.345118	1	1	KCTD19
ENSG00000231595	9.03002	2.54882e-06	0.00144269	0.94408	0.345129	1	1.36591	NA
ENSG00000283103	41.101	4.61418e-06	0.00144267	0.944017	0.345161	1	1	NA
ENSG00000177338	2.30486	-1.32369e-06	0.00144269	-0.94375	0.345298	1	1.36591	NA
ENSG00000110925	190.258	-5.98607e-06	0.00144265	-0.943573	0.345388	1	1	CSRNP2
ENSG00000261505	2.32662	8.98523e-06	0.00144271	0.943458	0.345447	1	1.36591	NA
ENSG00000177272	1226.79	-3.36914e-06	0.00144259	-0.943453	0.345449	1	0.381147	KCNA3
ENSG00000278611	8.33239	-2.91959e-06	0.00144268	-0.943418	0.345467	1	1.38115	ZNF426-DT
ENSG00000273055	6.30519	2.24083e-06	0.00144269	0.943348	0.345503	1	1.38115	NA
ENSG00000135108	1270.54	5.59604e-06	0.00144265	0.943156	0.345601	1	1	FBXO21
ENSG00000138182	985.023	5.08895e-06	0.00144266	0.943073	0.345644	1	0.381147	KIF20B
ENSG00000155792	20.3005	-1.9207e-06	0.00144269	-0.942886	0.345739	1	1	DEPTOR
ENSG00000100427	179.078	-3.53062e-06	0.00144268	-0.942865	0.34575	1	1	MLC1
ENSG00000151876	109.529	-5.66874e-06	0.00144265	-0.942686	0.345842	1	1.36591	FBXO4
ENSG00000241852	165.767	8.61166e-06	0.00144259	0.942624	0.345873	1	1	C8orf58
ENSG00000223768	145.371	-4.81948e-06	0.00144266	-0.942576	0.345898	1	1	LINC00205
ENSG00000083844	1252.77	6.08696e-06	0.00144264	0.942501	0.345936	1	1	ZNF264
ENSG00000065978	8249.89	6.92109e-06	0.00144263	0.942337	0.34602	1	1	YBX1
ENSG00000253006	53.0907	2.28649e-06	0.00144269	0.942303	0.346037	1	1.37678	NA
ENSG00000180263	474.85	4.9256e-06	0.00144266	0.9422	0.34609	1	0.381147	FGD6
ENSG00000137460	6.89124	-1.83101e-06	0.00144269	-0.942017	0.346184	1	1.38115	FHDC1
ENSG00000164080	1440.23	8.09381e-06	0.00144261	0.941974	0.346206	1	0.381147	RAD54L2
ENSG00000107223	1412.39	7.27766e-06	0.00144262	0.941928	0.346229	1	1	EDF1
ENSG00000012232	712.49	5.5035e-06	0.00144265	0.941739	0.346326	1	1	EXTL3
ENSG00000120899	6275.19	5.06719e-06	0.00144266	0.941731	0.34633	1	1	PTK2B
ENSG00000249806	18.468	-2.26189e-06	0.00144269	-0.941657	0.346368	1	1	NA
ENSG00000173406	10.5224	-1.59351e-06	0.00144269	-0.941545	0.346426	1	1	DAB1
ENSG00000122741	360.381	-5.51674e-06	0.00144265	-0.941399	0.346501	1	1	DCAF10
ENSG00000139537	60.5646	-3.30573e-06	0.00144268	-0.941318	0.346542	1	1	CCDC65
ENSG00000168710	717.303	-4.52738e-06	0.00144267	-0.941292	0.346555	1	0.381147	AHCYL1
ENSG00000173786	497.176	-5.99275e-06	0.00144265	-0.94121	0.346597	1	0.365914	CNP
ENSG00000188820	8.73619	1.62087e-06	0.00144269	0.941202	0.346602	1	1.37678	CALHM6
ENSG00000215421	1245.55	-9.43585e-06	0.00144257	-0.941135	0.346635	1	0.376775	ZNF407
ENSG00000113648	10502.2	5.04846e-06	0.00144266	0.941022	0.346693	1	1	MACROH2A1
ENSG00000005075	340.582	6.01909e-06	0.00144264	0.941021	0.346694	1	1	POLR2J
ENSG00000228549	2.52227	1.287e-06	0.00144269	0.940925	0.346743	1	1	LOC112267871
ENSG00000172995	7.65439	-1.39557e-06	0.00144269	-0.940846	0.346784	1	1	ARPP21
ENSG00000135842	1764.77	-4.68511e-06	0.00144266	-0.940825	0.346794	1	0.376775	NIBAN1
ENSG00000204131	453.813	-1.88784e-06	0.00144269	-0.940809	0.346803	1	0.365914	NHSL2
ENSG00000276757	9.60945	-2.72252e-06	0.00144268	-0.940713	0.346852	1	1.38115	NA
ENSG00000259762	4.63011	2.04543e-07	0.00144269	0.940591	0.346915	1	1.38115	NA
ENSG00000072778	3744.23	-5.03566e-06	0.00144266	-0.940579	0.346921	1	0.381147	ACADVL
ENSG00000162415	62.7153	-3.59783e-06	0.00144268	-0.940572	0.346924	1	1.38115	ZSWIM5
ENSG00000274159	9.11959	2.76285e-06	0.00144268	0.940429	0.346998	1	1	NA
ENSG00000212232	6556.89	3.75578e-06	0.00144267	0.940182	0.347124	1	1	SNORD17
ENSG00000105492	29.9098	-2.55158e-06	0.00144269	-0.94013	0.347151	1	1	SIGLEC6
ENSG00000234585	92.7573	-5.78126e-06	0.00144268	-0.940105	0.347164	1	1.36591	CCT6P3
ENSG00000263897	14.018	2.02743e-06	0.00144269	0.940095	0.347169	1	1	MIR4669
ENSG00000115289	210.599	7.43612e-06	0.00144262	0.940062	0.347186	1	0.381147	PCGF1
ENSG00000067596	3478.62	6.31036e-06	0.00144264	0.940048	0.347193	1	0.376775	DHX8
ENSG00000278099	11.0775	-2.10375e-06	0.00144269	-0.940014	0.34721	1	1.37678	RNVU1-2A
ENSG00000155016	148.963	4.94058e-06	0.00144266	0.939907	0.347266	1	1	CYP2U1
ENSG00000138698	742.273	-5.42337e-06	0.00144265	-0.93988	0.347279	1	0.376775	RAP1GDS1
ENSG00000141098	120.871	-4.72805e-06	0.00144266	-0.939825	0.347307	1	1.37678	GFOD2
ENSG00000226266	24.5725	-4.78227e-06	0.00144266	-0.939814	0.347313	1	1	BAZ2B
ENSG00000279354	11.5898	2.64934e-06	0.00144269	0.939735	0.347353	1	1.36591	NA
ENSG00000277895	4.97427	2.01638e-06	0.00144269	0.93973	0.347356	1	1.38115	NA
ENSG00000089050	153.843	-4.47655e-06	0.00144267	-0.939709	0.347367	1	1	RBBP9
ENSG00000125149	979.035	5.39621e-06	0.00144265	0.939688	0.347378	1	0.365914	C16orf70
ENSG00000198046	55.4945	-2.18286e-06	0.00144269	-0.939664	0.34739	1	1	ZNF667
ENSG00000119185	322.421	-3.41839e-06	0.00144265	-0.939624	0.34741	1	0.376775	ITGB1BP1
ENSG00000259600	49.1912	2.20448e-06	0.00144269	0.939587	0.34743	1	1	NA
ENSG00000158985	10706.1	5.95004e-06	0.00144265	0.939506	0.347471	1	0.376775	CDC42SE2
ENSG00000127774	162.316	6.90048e-06	0.00144264	0.939388	0.347532	1	1	EMC6
ENSG00000272195	25.4579	-4.4803e-06	0.00144267	-0.939279	0.347587	1	1.36591	NA
ENSG00000250746	2.86024	1.28284e-06	0.00144269	0.939272	0.347591	1	1.37678	NA
ENSG00000166401	464.183	7.09581e-06	0.00144262	0.939195	0.347631	1	1	SERPINB8
ENSG00000132704	230.26	-3.00217e-06	0.00144268	-0.939187	0.347635	1	1	FCRL2
ENSG00000232593	138.016	-4.86666e-06	0.00144266	-0.938849	0.347808	1	1.36591	NA
ENSG00000257285	2.80648	-1.49867e-06	0.00144269	-0.938823	0.347821	1	1.36591	LOC101926933
ENSG00000146966	3.01212	-9.79147e-07	0.00144269	-0.938774	0.347847	1	1	DENND2A
ENSG00000127220	95.4621	4.31296e-06	0.00144267	0.938762	0.347853	1	1	ABHD8
ENSG00000269091	3.25435	-1.642e-06	0.00144269	-0.938673	0.347899	1	1	NA
ENSG00000249856	2.68628	-1.29553e-06	0.00144269	-0.938566	0.347954	1	1.36591	NA
ENSG00000198947	35.6011	-2.59187e-06	0.00144269	-0.938524	0.347975	1	1.37678	DMD
ENSG00000186326	1.92621	-9.9705e-07	0.00144269	-0.938519	0.347978	1	1	RGS9BP
ENSG00000168610	5580.99	7.53564e-06	0.00144262	0.938428	0.348025	1	0.381147	STAT3
ENSG00000124209	972.131	6.30575e-06	0.00144262	0.938387	0.348046	1	0.376775	RAB22A
ENSG00000162231	4645.21	5.85458e-06	0.00144265	0.93832	0.34808	1	0.376775	NXF1
ENSG00000120329	5.01805	-1.67551e-06	0.00144269	-0.938279	0.348101	1	1	SLC25A2
ENSG00000275453	2.28277	-1.52405e-06	0.00144269	-0.938162	0.348161	1	1	MIR548O2
LTA	91.5499	3.58467e-06	0.00144268	0.938096	0.348195	1	1.37678	NA
ENSG00000115806	1047.33	6.73377e-06	0.00144263	0.938094	0.348196	1	0.376775	GORASP2
ENSG00000102934	10.7541	1.68254e-06	0.00144269	0.938002	0.348243	1	1	PLLP
B3GALT4	146.66	5.06694e-06	0.00144266	0.937901	0.348295	1	1	NA
ENSG00000196081	30.6359	3.64344e-06	0.00144268	0.937874	0.348309	1	1.38115	ZNF724
ENSG00000273249	2.31359	1.36111e-06	0.00144269	0.937787	0.348354	1	1.38115	NA
ENSG00000102125	648.054	-6.74075e-06	0.00144263	-0.937748	0.348374	1	0.376775	TAZ
ENSG00000226450	50.0387	3.01974e-06	0.00144268	0.937736	0.34838	1	1.37678	NA
ENSG00000141682	2009.33	3.36136e-06	0.00144268	0.937719	0.348389	1	1	PMAIP1
ENSG00000227992	3.37096	-1.76846e-06	0.00144269	-0.937691	0.348403	1	1.37678	NA
ENSG00000151835	1048.88	-6.83301e-06	0.00144263	-0.937518	0.348492	1	0.365914	SACS
ENSG00000182831	5338.47	6.58895e-06	0.00144263	0.937476	0.348514	1	1	C16orf72
ENSG00000141385	1172.1	1.11231e-05	0.00144252	0.937437	0.348534	1	0.365914	AFG3L2
ENSG00000273437	12.9315	-2.95403e-06	0.00144268	-0.937429	0.348538	1	1.38115	NA
ENSG00000197134	52.4168	-3.10926e-06	0.00144268	-0.937397	0.348555	1	1.36591	ZNF257
ENSG00000272219	22.7902	2.07126e-06	0.00144269	0.937314	0.348597	1	1.37678	NA
ENSG00000111110	88.261	-2.79619e-06	0.00144268	-0.937096	0.348709	1	1	PPM1H
XXbac-BPG249D20	21.6642	2.42052e-06	0.00144269	0.937052	0.348732	1	1.38115	NA
ENSG00000123384	12837	4.34552e-06	0.00144267	0.936826	0.348848	1	0.365914	LRP1
ENSG00000123975	64.5079	2.49488e-06	0.00144269	0.936628	0.34895	1	1	CKS2
ENSG00000125618	12.0012	-9.59687e-07	0.00144269	-0.936626	0.348951	1	1.36591	PAX8
ENSG00000151702	1957.58	-4.2868e-06	0.00144267	-0.936479	0.349027	1	0.381147	FLI1
ENSG00000171408	29.2047	-2.71452e-06	0.00144268	-0.93645	0.349041	1	1	PDE7B
ENSG00000079277	719.635	7.91175e-06	0.00144261	0.936424	0.349055	1	1	MKNK1
ENSG00000233937	36.2611	-4.24828e-06	0.00144267	-0.936392	0.349071	1	1	CTC-338M12.4
ENSG00000279086	121.507	-4.84228e-06	0.00144266	-0.93638	0.349077	1	1.36591	NA
ENSG00000205583	27.1498	-1.90934e-06	0.00144269	-0.936342	0.349097	1	1.38115	NA
ENSG00000146839	3.30527	-4.1706e-07	0.00144269	-0.936305	0.349116	1	1.38115	ZAN
ENSG00000274932	3.38544	-1.21299e-06	0.00144269	-0.93614	0.349201	1	1	MIR7150
ENSG00000148158	2456.65	3.95161e-06	0.00144267	0.936094	0.349225	1	0.381147	SNX30
ENSG00000233730	6.01271	-1.68471e-06	0.00144269	-0.936059	0.349243	1	1	NA
ENSG00000163009	4.75956	-1.91135e-06	0.00144269	-0.936015	0.349266	1	1.36591	NA
ENSG00000167202	1706.38	6.74512e-06	0.00144263	0.935952	0.349298	1	0.376775	TBC1D2B
ENSG00000250348	14.1396	-2.11495e-06	0.00144269	-0.935942	0.349303	1	1	NA
ENSG00000101558	4895.67	6.94629e-06	0.00144263	0.935914	0.349317	1	0.365914	VAPA
ENSG00000237973	218.434	3.99974e-06	0.00144267	0.935891	0.349329	1	1	NA
ENSG00000226746	2.29003	-1.07523e-06	0.00144269	-0.935863	0.349344	1	1.38115	SMCR5
ENSG00000155827	704.99	-9.04315e-06	0.00144258	-0.935777	0.349388	1	1	RNF20
ENSG00000172086	131.371	-2.83992e-06	0.00144268	-0.93572	0.349417	1	1.36591	KRCC1
ENSG00000205937	2820.86	7.8473e-06	0.00144261	0.93546	0.349551	1	0.381147	RNPS1
ENSG00000030419	652.297	-3.47019e-06	0.00144268	-0.935451	0.349556	1	0.381147	IKZF2
ENSG00000180353	5447.33	-8.19297e-05	0.0014438	-0.935412	0.349576	1	1	HCLS1
ENSG00000275426	3.82488	1.79881e-06	0.00144269	0.935327	0.34962	1	1.38115	NA
ENSG00000213197	2.19467	2.98829e-07	0.00144269	-0.935214	0.349678	1	1	NA
ENSG00000280195	19.7639	1.47457e-06	0.00144268	0.935038	0.349769	1	1.38115	NA
ENSG00000169813	2941.56	7.42901e-06	0.00144262	0.934926	0.349827	1	0.365914	HNRNPF
ENSG00000197182	64.0088	3.50759e-06	0.00144268	0.934892	0.349844	1	1.38115	MIRLET7BHG
ENSG00000282508	47.2519	-3.78685e-06	0.00144267	-0.934828	0.349877	1	1.38115	NA
ENSG00000211846	15.9153	-2.46508e-06	0.00144269	-0.934788	0.349898	1	1.37678	NA
ENSG00000238021	2.05362	-9.78747e-07	0.00144269	-0.934768	0.349908	1	1.38115	NA
ENSG00000187172	4.75978	-1.23977e-06	0.00144269	-0.93472	0.349933	1	1	BAGE2
ENSG00000105419	3.94615	2.83664e-06	0.00144269	-0.934674	0.349956	1	1.38115	MEIS3
ENSG00000164144	141.614	-2.94313e-06	0.00144268	-0.934592	0.349998	1	1.36591	ARFIP1
ENSG00000257511	39.8132	-4.67176e-06	0.00144266	-0.934584	0.350003	1	1.36591	NA
ENSG00000235701	2.15329	1.4289e-06	0.00144269	0.934538	0.350026	1	1	NA
ENSG00000269720	4.24961	-1.93796e-06	0.00144269	-0.934333	0.350132	1	1	CCDC194
ENSG00000254332	2.67109	-1.40618e-06	0.00144269	-0.93423	0.350185	1	1	NA
ENSG00000271122	74.4663	-4.66183e-06	0.00144266	-0.934196	0.350203	1	1.37678	LOC101930085
ENSG00000112414	17.6427	-1.54562e-06	0.00144269	-0.934105	0.35025	1	1.38115	ADGRG6
ENSG00000165702	252.523	-3.52637e-06	0.00144268	-0.934087	0.350259	1	0.365914	GFI1B
ENSG00000283063	40.6042	-2.42066e-06	0.00144269	-0.93407	0.350268	1	1.37678	NA
ENSG00000179134	1083.66	3.93513e-06	0.00144267	0.934018	0.350294	1	0.376775	SAMD4B
ENSG00000156958	230.638	-4.03007e-06	0.00144267	-0.933979	0.350315	1	0.376775	GALK2
ENSG00000116221	418.76	1.12359e-05	0.00144252	0.933966	0.350321	1	0.381147	MRPL37
ENSG00000207022	1.87122	1.31462e-06	0.00144269	0.933856	0.350378	1	1.38115	NA
ENSG00000142534	25093.1	7.43253e-06	0.00144262	0.93355	0.350536	1	1	RPS11
ENSG00000115234	1191.4	-6.50887e-06	0.00144264	-0.933539	0.350542	1	1	SNX17
ENSG00000126067	1113.39	1.05098e-05	0.00144254	0.933532	0.350545	1	0.365914	PSMB2
ENSG00000229887	2.71598	-5.27592e-07	0.00144269	-0.933484	0.35057	1	1.38115	NA
ENSG00000081154	2934.15	7.65852e-06	0.00144261	0.933302	0.350664	1	1	PCNP
ENSG00000280054	2.9664	-1.24157e-06	0.00144269	-0.9333	0.350665	1	1	NA
ENSG00000263934	76.399	1.88656e-06	0.00144269	0.933236	0.350698	1	1.37678	SNORD3A
ENSG00000148120	135.176	-6.07169e-06	0.00144264	-0.933067	0.350786	1	1.37678	AOPEP
ENSG00000198846	230.198	-3.43027e-06	0.00144268	-0.93301	0.350815	1	0.376775	TOX
ENSG00000136699	1382.8	4.46731e-06	0.00144267	0.933001	0.350819	1	1	SMPD4
ENSG00000132874	2.79184	-8.59277e-07	0.00144269	-0.932919	0.350862	1	1.38115	SLC14A2
ENSG00000169359	118.752	-5.95181e-06	0.00144265	-0.93288	0.350882	1	1	SLC33A1
ENSG00000278727	5.68412	-1.38812e-06	0.00144269	-0.932793	0.350927	1	1.37678	NA
ENSG00000077782	268.771	-3.0829e-06	0.00144268	-0.932666	0.350992	1	0.381147	FGFR1
ENSG00000267658	2.04305	1.2089e-06	0.00144269	0.93266	0.350996	1	1.37678	NA
ENSG00000249700	5.97793	2.09049e-06	0.00144269	0.932634	0.351009	1	1.36591	SRD5A3-AS1
AGER	208.299	6.39606e-06	0.00144264	0.932584	0.351035	1	1	NA
ENSG00000131791	486.276	-5.75065e-06	0.00144265	-0.932559	0.351048	1	0.376775	PRKAB2
ENSG00000239672	47.1368	-3.86561e-06	0.00144267	-0.932534	0.351061	1	1.36591	NME1
ENSG00000272055	4.37333	2.05766e-06	0.00144269	0.932322	0.35117	1	1	NA
ENSG00000186184	1692.02	7.93271e-06	0.00144261	0.932266	0.351199	1	1	POLR1D
ENSG00000119471	256.889	-2.87783e-06	0.00144268	-0.932008	0.351332	1	0.365914	HSDL2
ENSG00000177225	278.913	-3.72005e-06	0.00144268	-0.931932	0.351372	1	1	GATD1
ENSG00000079387	656.777	9.04415e-06	0.00144258	0.931905	0.351386	1	0.381147	SENP1
ENSG00000221821	70.4022	4.57097e-06	0.00144267	0.931884	0.351396	1	1	C6orf226
ENSG00000274421	30.2407	2.99824e-06	0.00144268	0.931845	0.351417	1	1	NA
ENSG00000258137	3.57522	-1.72443e-06	0.00144269	-0.931815	0.351432	1	1.36591	LOC102724050
ENSG00000221890	61.0235	-2.91502e-06	0.00144268	-0.93179	0.351445	1	1.38115	NPTXR
ENSG00000188459	1.81771	-1.19179e-06	0.00144269	-0.931688	0.351498	1	1.38115	NA
ENSG00000189164	154.829	-7.03952e-06	0.00144263	-0.931672	0.351506	1	1	ZNF527
ENSG00000196199	1135.19	-7.48398e-06	0.00144262	-0.931637	0.351524	1	0.365914	MPHOSPH8
ENSG00000157106	6237.22	8.40768e-06	0.0014426	0.931594	0.351546	1	0.365914	SMG1
ENSG00000009694	155.261	-4.89178e-06	0.00144266	-0.931484	0.351603	1	1.37678	TENM1
ENSG00000125944	2853.15	1.31511e-05	0.00144245	0.93135	0.351673	1	0.381147	HNRNPR
ENSG00000198056	96.5866	-4.9515e-06	0.00144266	-0.93132	0.351688	1	1	PRIM1
ENSG00000279799	35.8207	3.62221e-06	0.00144268	0.931313	0.351692	1	1	NA
ENSG00000134262	590.904	-7.51533e-06	0.00144262	-0.931291	0.351703	1	1	AP4B1
ENSG00000189308	619.784	8.23211e-06	0.0014426	0.93122	0.35174	1	0.381147	LIN54
ENSG00000257403	4.5836	1.65455e-06	0.00144269	0.931145	0.351778	1	1.38115	NA
ENSG00000151553	2216.21	5.16622e-06	0.00144266	0.93107	0.351817	1	1	FAM160B1
ENSG00000164077	32.3083	-2.55411e-05	0.00144279	-0.930982	0.351863	1	1.36591	MON1A
ENSG00000224429	18.3183	-3.0556e-06	0.00144268	-0.9309	0.351905	1	1.38115	LINC00539
ENSG00000273759	53.8498	-4.02611e-06	0.00144267	-0.930882	0.351915	1	1	NA
ENSG00000090266	459.831	-6.61824e-06	0.00144263	-0.930755	0.35198	1	0.365914	NDUFB2
ENSG00000135968	3174.42	9.28652e-06	0.00144265	0.930548	0.352088	1	0.365914	GCC2
ENSG00000117298	2631.57	6.74993e-06	0.00144263	0.930464	0.352131	1	1	ECE1
ENSG00000253958	9.72385	2.4195e-06	0.00144269	0.930425	0.352151	1	1	CLDN23
ENSG00000269800	13.9447	-2.98027e-06	0.00144268	-0.930275	0.352229	1	1.38115	NA
ENSG00000223727	3.29315	-1.52186e-06	0.00144269	-0.93022	0.352257	1	1	NA
ENSG00000068323	1343.79	6.63848e-06	0.00144263	0.930003	0.352369	1	1	TFE3
ENSG00000175003	15.2347	2.79884e-06	0.00144268	0.929951	0.352397	1	1.38115	SLC22A1
ENSG00000101782	5972.96	5.38939e-06	0.00144265	0.929772	0.352489	1	0.376775	RIOK3
ENSG00000248309	39.7839	-3.69149e-06	0.00144268	-0.929765	0.352493	1	1	MEF2C-AS1
ENSG00000250790	5.8653	2.13314e-06	0.00144269	0.929724	0.352514	1	1.36591	NA
ENSG00000108852	101.782	2.1538e-06	0.00144269	0.929706	0.352523	1	1.38115	MPP2
ENSG00000118454	796.247	6.80341e-06	0.00144263	0.929562	0.352598	1	0.381147	ANKRD13C
ENSG00000104983	39.3353	-3.20703e-06	0.00144268	-0.929451	0.352655	1	1.38115	CCDC61
ENSG00000273951	66.7806	3.29903e-06	0.00144268	0.929286	0.352741	1	1	NA
ENSG00000254598	1.79078	-1.44544e-06	0.00144269	-0.929083	0.352846	1	1	CSNK2A3
ENSG00000284664	2.75649	-1.56174e-06	0.00144269	-0.929055	0.352861	1	1	NA
ENSG00000232811	132.493	2.85942e-06	0.00144267	0.929029	0.352874	1	1.37678	NA
ENSG00000197386	4281.26	5.29951e-06	0.00144266	0.928889	0.352946	1	0.376775	HTT
ENSG00000181222	5185.93	4.55828e-06	0.00144267	0.928789	0.352998	1	0.376775	POLR2A
ENSG00000029363	11001.5	-8.92336e-06	0.00144258	-0.928751	0.353018	1	0.381147	BCLAF1
ENSG00000136169	543.262	-5.77168e-06	0.00144265	-0.928563	0.353115	1	1	SETDB2
ENSG00000274220	7.52262	-3.62693e-06	0.00144269	-0.928553	0.353121	1	1.37678	NA
ENSG00000270140	27.8081	-4.11542e-06	0.00144267	-0.928462	0.353168	1	1.38115	NA
ENSG00000166342	15.8035	-1.9997e-06	0.00144269	-0.92846	0.353169	1	1.36591	NETO1
ENSG00000206699	1.87713	-1.15801e-06	0.00144269	-0.92846	0.353169	1	1	NA
ENSG00000178149	208.303	-4.51662e-06	0.00144262	-0.928413	0.353193	1	0.381147	DALRD3
ENSG00000137409	6444.4	4.93887e-06	0.00144266	0.92838	0.353211	1	1	MTCH1
ENSG00000198087	1151.4	5.76252e-06	0.00144265	0.928375	0.353213	1	0.376775	CD2AP
ENSG00000029639	67.547	-4.62104e-06	0.00144267	-0.928275	0.353265	1	1.36591	TFB1M
ENSG00000253549	5.17769	-1.94513e-06	0.00144269	-0.928143	0.353334	1	1.36591	NA
ENSG00000140396	3124.81	-1.30286e-05	0.00144245	-0.928099	0.353356	1	0.365914	NCOA2
ENSG00000237082	2.2804	-1.29203e-06	0.00144269	-0.92803	0.353392	1	1.37678	NA
ENSG00000167850	518.83	3.29405e-06	0.00144268	0.928019	0.353398	1	0.365914	CD300C
RING1	352.719	-6.9198e-06	0.00144263	-0.928011	0.353402	1	0.365914	NA
ENSG00000279283	184.896	2.93143e-06	0.00144268	0.928008	0.353403	1	0.365914	NA
ENSG00000113916	4157.81	4.1087e-06	0.00144267	0.927984	0.353416	1	1	BCL6
ENSG00000034677	4276.75	7.45585e-06	0.00144261	0.9279	0.353459	1	0.376775	RNF19A
ENSG00000164556	24.5494	-2.26041e-06	0.00144269	-0.927868	0.353476	1	1	FAM183BP
ENSG00000197208	278.389	3.89371e-06	0.00144268	0.927867	0.353476	1	1	SLC22A4
ENSG00000274505	7.11426	-1.72804e-06	0.00144269	-0.927858	0.353481	1	1.37678	NA
ENSG00000227543	96.5524	7.99896e-06	0.00144267	0.927832	0.353495	1	1	NA
ENSG00000279066	6.92659	-6.19293e-06	0.00144269	-0.92783	0.353496	1	1.36591	NA
ENSG00000104299	208.942	-4.96683e-06	0.00144266	-0.927823	0.353499	1	0.381147	INTS9
ENSG00000104897	831.358	4.16116e-06	0.00144267	0.927798	0.353512	1	1	SF3A2
ENSG00000215712	387.461	7.80677e-06	0.00144261	0.927681	0.353573	1	0.381147	TMEM242
ENSG00000273454	2.21337	1.02536e-06	0.00144269	0.927582	0.353625	1	1	NA
ENSG00000141279	1465.62	8.56614e-06	0.00144259	0.927542	0.353645	1	1	NPEPPS
ENSG00000270000	2.87741	-1.00801e-06	0.00144269	-0.927484	0.353675	1	1.36591	NA
ENSG00000122481	46.7767	4.45426e-06	0.00144267	0.927429	0.353704	1	1	RWDD3
ENSG00000259954	20.4089	2.37637e-06	0.00144269	0.927426	0.353706	1	1.37678	IL21R-AS1
ENSG00000169288	158.794	-6.43386e-06	0.00144264	-0.927379	0.35373	1	1	MRPL1
ENSG00000120733	3460.24	7.12263e-06	0.00144249	0.927306	0.353768	1	1	KDM3B
ENSG00000162944	2.92505	-7.2561e-07	0.00144269	-0.927191	0.353827	1	1.36591	RFTN2
ENSG00000275964	26.7683	4.77377e-06	0.00144267	0.927076	0.353887	1	1.36591	NA
ENSG00000144749	1049.18	4.52394e-06	0.00144267	0.926872	0.353993	1	0.376775	LRIG1
ENSG00000132199	323.579	-3.5928e-06	0.00144268	-0.926855	0.354002	1	0.376775	ENOSF1
ENSG00000164040	759.833	7.91952e-06	0.0014426	0.926804	0.354028	1	0.376775	PGRMC2
ENSG00000239719	7.55086	-2.33732e-06	0.00144269	-0.926797	0.354032	1	1.38115	NA
ENSG00000166002	60.0168	-2.1563e-06	0.00144269	-0.926672	0.354097	1	1.37678	SMCO4
ENSG00000232613	2.61544	-1.3215e-06	0.00144269	-0.926538	0.354166	1	1.36591	NA
ENSG00000139835	8.98492	-1.69138e-06	0.00144269	-0.926483	0.354195	1	1.37678	GRTP1
ENSG00000261693	11.1937	2.43105e-06	0.00144269	0.926449	0.354213	1	1	NA
ENSG00000258352	91.0617	-6.4962e-06	0.00144263	-0.926437	0.354219	1	1.37678	NA
ENSG00000113532	903.793	5.4138e-06	0.00144265	0.926435	0.35422	1	1	ST8SIA4
ENSG00000118600	98.9567	-5.82772e-06	0.00144265	-0.926281	0.3543	1	1	RXYLT1
ENSG00000179562	1093.46	9.59068e-06	0.00144256	0.926198	0.354343	1	0.365914	GCC1
ENSG00000254986	322.743	-4.84619e-06	0.00144263	-0.926085	0.354402	1	1	DPP3
ENSG00000176953	1096.05	-1.01236e-05	0.00144255	-0.925976	0.354458	1	0.365914	NFATC2IP
ENSG00000182963	2.43168	2.8937e-07	0.00144269	0.925927	0.354484	1	1.38115	GJC1
ENSG00000164220	2.03585	1.0724e-06	0.00144269	0.92591	0.354493	1	1.38115	F2RL2
ENSG00000078814	8.88758	-5.44463e-06	0.00144269	-0.925854	0.354522	1	1.38115	MYH7B
ENSG00000116809	1062	3.87262e-06	0.00144267	0.925611	0.354648	1	1	ZBTB17
ENSG00000185104	886.214	1.33651e-05	0.00144252	-0.925569	0.35467	1	1	FAF1
ENSG00000178301	2.12122	-1.16365e-06	0.00144269	-0.925546	0.354682	1	1.36591	AQP11
ENSG00000175106	137.543	8.41888e-06	0.00144259	0.925423	0.354746	1	1	TVP23C
ENSG00000057935	245.745	-6.69863e-06	0.00144263	-0.925271	0.354825	1	0.381147	MTA3
ENSG00000232411	4.08371	1.85834e-06	0.00144269	0.92527	0.354826	1	1	NA
ENSG00000251450	3.19234	-1.55154e-06	0.00144269	-0.925247	0.354838	1	1	RASGRF2-AS1
ENSG00000236058	14.4715	3.81413e-06	0.00144268	0.924663	0.355141	1	1	NA
ENSG00000169714	7131.41	5.47957e-06	0.00144265	0.924559	0.355195	1	1	CNBP
ENSG00000206932	12.5441	3.11289e-06	0.00144268	0.924521	0.355215	1	1.36591	NA
ENSG00000101751	425.864	-6.91779e-06	0.00144263	-0.924478	0.355237	1	0.376775	POLI
ENSG00000170677	652.963	2.87079e-06	0.00144268	0.924427	0.355264	1	0.365914	SOCS6
ENSG00000109083	373.446	-7.48449e-06	0.00144261	-0.924312	0.355324	1	0.381147	IFT20
ENSG00000198892	11.3572	-2.08215e-06	0.00144269	-0.924296	0.355332	1	1.37678	SHISA4
ENSG00000139505	3414.03	4.55579e-06	0.00144266	0.924245	0.355359	1	1	MTMR6
ENSG00000143412	5.80769	3.36813e-06	0.00144269	0.924168	0.355399	1	1.37678	ANXA9
ENSG00000167613	1073.63	5.096e-06	0.00144266	0.924051	0.35546	1	0.376775	LAIR1
ENSG00000048740	6832.81	1.07485e-05	0.00144253	0.92398	0.355497	1	0.365914	CELF2
ENSG00000172115	2005.33	-6.50056e-06	0.00144263	-0.923937	0.355519	1	1	CYCS
ENSG00000236699	2.61479	-4.06596e-07	0.00144269	-0.923825	0.355577	1	1	ARHGEF38
ENSG00000211652	12.8454	2.32034e-06	0.00144269	0.923707	0.355639	1	1.38115	NA
ENSG00000241587	9.48947	-1.91206e-06	0.00144269	-0.923628	0.35568	1	1	NA
ENSG00000279329	24.03	4.1881e-06	0.00144267	0.923582	0.355704	1	1	NA
ENSG00000241469	3.77342	-3.68742e-07	0.00144269	-0.923549	0.355721	1	1	LINC00635
ENSG00000131188	111.075	3.89227e-06	0.00144267	0.92351	0.355742	1	1.38115	PRR7
ENSG00000244171	6.15641	2.95131e-06	0.00144269	0.923507	0.355743	1	1.37678	NA
ENSG00000225345	18.2089	1.87627e-06	0.00144269	0.923414	0.355792	1	1	NA
ENSG00000164096	1276.84	-5.5403e-06	0.00144265	-0.923413	0.355792	1	1	C4orf3
ENSG00000270096	17.5461	-3.3659e-06	0.00144268	-0.923375	0.355812	1	1	NA
ENSG00000242941	2.02863	-1.34763e-06	0.00144269	-0.923335	0.355832	1	1.38115	NA
ENSG00000044524	2.32101	-5.69499e-07	0.00144269	-0.923333	0.355834	1	1	EPHA3
ENSG00000275329	2.06813	-1.06879e-06	0.00144269	-0.923186	0.35591	1	1.36591	NA
ENSG00000115616	2.89414	-6.57499e-07	0.00144269	-0.92317	0.355919	1	1.38115	SLC9A2
ENSG00000130779	2960.73	1.07696e-05	0.00144253	0.923041	0.355986	1	1	CLIP1
ENSG00000138606	32.6984	3.93538e-06	0.00144267	0.923039	0.355987	1	1	SHF
ENSG00000059691	100.273	-3.59035e-06	0.00144268	-0.92301	0.356002	1	1.36591	GATB
ENSG00000173511	252.884	7.22927e-06	0.00144262	0.922877	0.356071	1	1	VEGFB
ENSG00000116001	997.373	-7.34009e-06	0.00144262	-0.922825	0.356098	1	0.376775	TIA1
ENSG00000160229	55.15	-8.90542e-06	0.00144267	-0.922756	0.356134	1	1.37678	ZNF66
ENSG00000267523	2.31151	-5.30108e-07	0.00144269	-0.922704	0.356162	1	1	NA
ENSG00000130595	139.01	3.41441e-06	0.00144268	0.922678	0.356175	1	1.37678	TNNT3
ENSG00000080031	5.93219	-1.27145e-06	0.00144269	-0.922621	0.356205	1	1	PTPRH
ENSG00000161031	2.45583	1.35924e-06	0.00144269	0.922572	0.35623	1	1.36591	PGLYRP2
ENSG00000261971	65.2608	-2.43923e-07	0.00144268	-0.922546	0.356244	1	1	NA
ENSG00000177084	761.068	-5.26829e-06	0.00144266	-0.922509	0.356263	1	1	POLE
ENSG00000255587	182.322	5.0426e-06	0.00144266	0.922412	0.356314	1	1	RAB44
ENSG00000109089	9.67907	-2.27252e-06	0.00144269	-0.922261	0.356393	1	1	CDR2L
ENSG00000237646	4.73241	-1.54982e-06	0.00144269	-0.922236	0.356406	1	1.36591	NA
ENSG00000089101	4.63224	-9.26878e-07	0.00144269	-0.922225	0.356411	1	1.36591	CFAP61
ENSG00000104142	1175.92	4.43135e-06	0.00144262	0.921988	0.356535	1	1	VPS18
ENSG00000112249	1422.84	-7.99127e-06	0.0014426	-0.921987	0.356535	1	0.376775	ASCC3
ENSG00000117859	1635.17	8.31451e-06	0.00144259	0.921939	0.35656	1	0.365914	OSBPL9
ENSG00000260874	2.32461	-1.07926e-06	0.00144269	-0.921922	0.356569	1	1.36591	LOC105371050
ENSG00000108950	30.5595	2.52917e-06	0.00144269	0.921912	0.356574	1	1.38115	FAM20A
ENSG00000272576	8.61334	-3.0598e-06	0.00144268	-0.921905	0.356578	1	1.36591	NA
ENSG00000212993	15.8906	-2.904e-06	0.00144268	-0.921865	0.356599	1	1.37678	POU5F1B
ENSG00000170871	1924.84	4.74895e-06	0.00144266	0.921833	0.356616	1	0.365914	KIAA0232
ENSG00000238033	5.00566	-1.46537e-06	0.00144269	-0.921825	0.35662	1	1.37678	NA
ENSG00000164393	2.97918	-7.20335e-07	0.00144269	-0.921732	0.356668	1	1.37678	ADGRF2
ENSG00000227039	1010.13	-4.5124e-06	0.00144267	-0.921707	0.356681	1	1	ITGB2-AS1
ENSG00000179455	30.1497	-1.96853e-06	0.00144269	-0.921619	0.356727	1	1.37678	MKRN3
ENSG00000169981	136.736	3.94664e-06	0.00144267	0.921387	0.356848	1	1.38115	ZNF35
ENSG00000150593	7366.16	5.51771e-06	0.00144265	0.921212	0.35694	1	0.376775	PDCD4
ENSG00000156110	452.109	-5.86504e-06	0.00144264	-0.921157	0.356969	1	1	ADK
ENSG00000244398	30.8377	3.75056e-06	0.00144267	0.921151	0.356971	1	1	NA
ENSG00000065970	1326.19	5.68197e-06	0.00144265	0.921102	0.356997	1	1	FOXJ2
ENSG00000158485	8.85644	-1.585e-06	0.00144269	-0.921062	0.357018	1	1.38115	CD1B
ENSG00000265479	7.44654	2.51682e-06	0.00144269	0.921054	0.357022	1	1.36591	DTX2P1-UPK3BP1-PMS2P11
ENSG00000273045	9.17025	5.969e-06	0.00144269	0.920947	0.357078	1	1.36591	C2orf15
ENSG00000120049	38.4707	-2.85182e-06	0.00144268	-0.920881	0.357113	1	1.36591	KCNIP2
ENSG00000133818	431.971	4.88635e-06	0.00144266	0.920867	0.35712	1	0.381147	RRAS2
ENSG00000251538	2.57423	-9.37372e-07	0.00144269	-0.920816	0.357146	1	1	LINC02201
ENSG00000137996	647.313	6.87173e-06	0.00144263	0.92081	0.35715	1	0.376775	RTCA
ENSG00000232818	14.6232	3.40726e-06	0.00144268	0.92062	0.357249	1	1.37678	RPS2P32
ENSG00000268355	5.62457	-2.09813e-06	0.00144269	-0.920342	0.357394	1	1	NA
ENSG00000222455	3.22018	1.52322e-06	0.00144269	0.920336	0.357397	1	1.36591	NA
ENSG00000144677	341.405	-2.97779e-06	0.00144268	-0.920325	0.357403	1	0.365914	CTDSPL
ENSG00000137434	3.36225	1.92521e-06	0.00144269	0.920263	0.357435	1	1	C6orf52
ENSG00000136813	2914.67	1.00285e-05	0.00144255	0.920217	0.35746	1	0.376775	ECPAS
ENSG00000201012	1.80889	1.19516e-06	0.00144269	0.920144	0.357497	1	1.36591	NA
ENSG00000133731	504.764	6.52853e-06	0.00144263	0.920045	0.357549	1	1	IMPA1
ENSG00000263666	2.92427	-1.52255e-06	0.00144269	-0.919989	0.357578	1	1	SNORA70D
ENSG00000179314	4.90226	-8.73605e-07	0.00144269	-0.919857	0.357648	1	1.36591	WSCD1
ENSG00000077279	3.84678	-2.99012e-07	0.0014427	-0.91976	0.357698	1	1	DCX
ENSG00000261126	3.41193	-1.466e-06	0.00144269	-0.91961	0.357777	1	1.36591	RBFADN
ENSG00000089597	2173.33	-8.66036e-06	0.00144258	-0.919381	0.357896	1	0.365914	GANAB
ENSG00000112531	5723.83	5.77647e-06	0.00144265	0.919362	0.357906	1	0.376775	QKI
ENSG00000221909	63.2182	6.02051e-06	0.00144264	0.919293	0.357942	1	1	FAM200A
ENSG00000162783	4356.01	4.30658e-06	0.00144267	0.918836	0.358181	1	0.381147	IER5
ENSG00000135517	3.71241	-4.53078e-07	0.00144269	-0.918822	0.358189	1	1.37678	MIP
ENSG00000181038	179.191	6.89878e-06	0.00144263	0.918581	0.358315	1	1	METTL23
ENSG00000129595	60.3668	-2.07819e-06	0.00144269	-0.918528	0.358343	1	1.36591	EPB41L4A
ENSG00000168904	189.233	-6.09429e-06	0.00144264	-0.918446	0.358385	1	0.376775	LRRC28
ENSG00000259687	18.8109	-1.65612e-06	0.00144269	-0.9184	0.35841	1	1.36591	NA
ENSG00000167182	231.454	5.9988e-06	0.00144264	0.918352	0.358435	1	0.376775	SP2
ENSG00000154511	125.715	4.1283e-06	0.00144267	0.918276	0.358475	1	1.38115	DIPK1A
ENSG00000163568	40.5797	-2.85748e-06	0.00144268	-0.918177	0.358526	1	1.37678	AIM2
ENSG00000261269	9.04362	1.95111e-06	0.00144269	0.918026	0.358605	1	1.37678	NA
ENSG00000272288	20.6434	-3.65078e-07	0.00144267	-0.917992	0.358623	1	1.38115	LOC101929243
ENSG00000249020	4.92495	1.942e-06	0.00144269	0.917881	0.358681	1	1.37678	NA
ENSG00000185133	2.43846	-1.11259e-06	0.00144269	-0.917704	0.358774	1	1.38115	INPP5J
ENSG00000131263	4269.61	6.29075e-06	0.00144264	0.917237	0.359019	1	0.376775	RLIM
ENSG00000168096	114.84	-4.15206e-06	0.00144267	-0.917212	0.359032	1	1.37678	ANKS3
ENSG00000124226	2240.78	8.8899e-06	0.00144258	0.917171	0.359053	1	1	RNF114
ENSG00000261801	46.8498	-4.74823e-06	0.00144266	-0.917151	0.359064	1	1	LOXL1-AS1
ENSG00000128335	403.792	-4.95924e-06	0.00144266	-0.917094	0.359093	1	0.381147	APOL2
ENSG00000146856	32.5186	-1.69159e-05	0.00144271	-0.916963	0.359162	1	1	AGBL3
ENSG00000131828	589.655	-6.9716e-06	0.00144262	-0.916842	0.359225	1	0.381147	PDHA1
ENSG00000269958	173.056	4.35538e-06	0.00144267	0.916712	0.359293	1	0.381147	NA
ENSG00000181938	19.0765	-3.09894e-06	0.00144268	-0.916676	0.359313	1	1	GINS3
ENSG00000009307	18029.7	7.75756e-06	0.00144261	0.91666	0.359321	1	1	CSDE1
ENSG00000144228	2316.97	5.33254e-06	0.00144265	0.916651	0.359326	1	0.381147	SPOPL
ENSG00000252316	2.91154	1.37143e-06	0.00144269	0.91663	0.359337	1	1.37678	RNY4
ENSG00000060718	4.33909	-2.82246e-07	0.0014427	-0.916597	0.359354	1	1.37678	COL11A1
ENSG00000134668	66.5311	-2.33699e-06	0.00144269	-0.916568	0.359369	1	1.38115	SPOCD1
ENSG00000110031	760.858	-5.34509e-06	0.00144265	-0.916413	0.35945	1	0.376775	LPXN
ENSG00000158769	652.078	4.2487e-06	0.00144267	0.916403	0.359456	1	1	F11R
ENSG00000100532	557.785	7.24738e-06	0.00144262	0.916244	0.359539	1	0.381147	CGRRF1
ENSG00000104129	177.051	-5.41417e-06	0.00144265	-0.916208	0.359558	1	1	DNAJC17
ENSG00000155816	3.20513	-2.34205e-07	0.0014427	-0.916198	0.359563	1	1.38115	FMN2
ENSG00000178878	49.3611	-5.00612e-06	0.00144266	-0.915958	0.359689	1	1	APOLD1
ENSG00000215529	27.6495	4.46898e-06	0.00144267	0.915957	0.359689	1	1.36591	EFCAB8
ENSG00000134294	4867.97	8.54599e-06	0.00144259	0.915815	0.359764	1	0.376775	SLC38A2
ENSG00000134265	1085.43	7.67783e-06	0.00144261	0.915727	0.35981	1	1	NAPG
ENSG00000236710	7.58545	-1.60637e-05	0.00144274	-0.915721	0.359813	1	1.37678	NA
ENSG00000250131	10.836	-2.97344e-06	0.00144268	-0.915676	0.359837	1	1.38115	NA
ENSG00000115548	4901.68	6.58398e-06	0.00144263	0.915652	0.35985	1	0.376775	KDM3A
ENSG00000100100	12426.9	4.21407e-06	0.00144267	0.915629	0.359862	1	1	PIK3IP1
ENSG00000257365	50.443	3.69153e-06	0.00144267	0.915618	0.359867	1	1	FNTB
ENSG00000229022	2.25469	-1.32588e-06	0.00144269	-0.915559	0.359898	1	1.37678	NA
ENSG00000153823	811.56	3.70078e-06	0.00144267	0.915369	0.359998	1	1	PID1
ENSG00000198416	6.64393	-2.13357e-06	0.00144269	-0.915246	0.360062	1	1.37678	NA
ENSG00000275413	26.3943	4.30716e-06	0.00144268	0.915213	0.36008	1	1	NA
ENSG00000186432	2451.9	7.23694e-06	0.00144262	0.915151	0.360112	1	0.376775	KPNA4
ENSG00000231086	2.60737	1.27374e-06	0.00144269	0.915098	0.36014	1	1	NA
ENSG00000214174	425.714	4.14948e-06	0.00144267	0.915085	0.360147	1	1	AMZ2P1
ENSG00000114988	49.1107	-2.63106e-06	0.00144268	-0.914996	0.360194	1	1.37678	LMAN2L
ENSG00000266677	64.1758	3.07209e-06	0.00144268	0.914904	0.360242	1	1.36591	NA
ENSG00000088256	91.4327	4.38205e-06	0.00144267	0.914877	0.360256	1	1.38115	GNA11
ENSG00000254577	54.1964	3.67814e-06	0.00144268	0.914668	0.360366	1	1	NA
ENSG00000196511	377.286	-4.77427e-06	0.00144266	-0.914616	0.360393	1	0.365914	TPK1
ENSG00000032742	205.492	5.93023e-06	0.00144264	0.914577	0.360414	1	1	IFT88
ENSG00000165695	5.86258	-1.55471e-06	0.00144269	-0.914539	0.360434	1	1.38115	AK8
ENSG00000237200	13.7678	-3.14783e-06	0.00144268	-0.914518	0.360445	1	1	NA
ENSG00000260855	7.52547	1.65492e-06	0.00144269	0.914429	0.360492	1	1.38115	NA
ENSG00000165572	124.998	6.76873e-06	0.00144263	0.914336	0.36054	1	1	KBTBD6
ENSG00000133104	809.793	6.68076e-06	0.00144263	0.914252	0.360585	1	1	SPART
ENSG00000276641	3.63397	1.59564e-06	0.00144269	0.914159	0.360633	1	1	MIR6769A
ENSG00000090372	1907.28	5.14224e-06	0.00144266	0.913861	0.36079	1	0.381147	STRN4
ENSG00000143632	3.63247	-1.82586e-06	0.00144269	-0.913789	0.360828	1	1.37678	ACTA1
RANP1	41.1665	4.0022e-06	0.00144267	0.913778	0.360833	1	1.38115	NA
ENSG00000004809	18.9979	-2.13473e-06	0.00144269	-0.913743	0.360852	1	1.37678	SLC22A16
ENSG00000068615	11.0186	-9.61849e-07	0.00144269	-0.913654	0.360899	1	1.37678	REEP1
ENSG00000240771	11.186	-2.2286e-06	0.00144269	-0.913572	0.360942	1	1	ARHGEF25
ENSG00000247315	542.324	9.67434e-06	0.00144256	0.913527	0.360966	1	1	ZCCHC3
ENSG00000206557	7.21879	-1.27965e-06	0.00144269	-0.913498	0.360981	1	1	TRIM71
ENSG00000186577	237.666	5.31656e-06	0.00144265	0.913489	0.360986	1	0.365914	SMIM29
ENSG00000133657	5079.6	3.8327e-06	0.00144267	0.913474	0.360993	1	1	ATP13A3
ENSG00000148290	454.702	-9.99254e-06	0.00144255	-0.913439	0.361012	1	1	SURF1
ENSG00000136732	1453.89	7.04462e-06	0.00144262	0.913438	0.361012	1	1	GYPC
ENSG00000163154	59.0966	-2.88021e-06	0.00144268	-0.913415	0.361024	1	1.37678	TNFAIP8L2
ENSG00000255693	2.72815	-6.19103e-07	0.00144269	-0.91336	0.361053	1	1.37678	LINC02389
ENSG00000242889	6.81529	2.045e-06	0.00144269	0.913217	0.361128	1	1.36591	NA
ENSG00000120860	273.062	-6.69035e-06	0.00144263	-0.913004	0.36124	1	0.376775	WASHC3
ENSG00000121440	2.46554	-6.13952e-07	0.00144269	-0.912829	0.361333	1	1.36591	PDZRN3
ENSG00000112039	53.9334	-4.17994e-06	0.00144267	-0.912802	0.361347	1	1.36591	FANCE
ENSG00000083223	3128.22	8.04957e-06	0.0014426	0.912477	0.361517	1	0.365914	TUT7
ENSG00000273129	11.5011	2.03379e-06	0.00144269	0.912279	0.361622	1	1.37678	PACERR
ENSG00000117054	190.321	-3.36223e-06	0.00144268	-0.912239	0.361643	1	0.381147	ACADM
ENSG00000276645	4.39719	1.91252e-06	0.00144269	0.912237	0.361644	1	1.37678	NA
ENSG00000101911	348.534	-5.98952e-06	0.00144264	-0.911982	0.361778	1	0.365914	PRPS2
ENSG00000268655	2.83655	-8.53151e-07	0.00144269	-0.911888	0.361827	1	1.37678	LOC101059948
ENSG00000234617	5.1563	-1.80617e-06	0.00144269	-0.911854	0.361845	1	1.37678	NA
ENSG00000136003	3213.31	5.6311e-06	0.00144265	0.911802	0.361873	1	1	ISCU
ENSG00000267334	2.13511	1.33776e-06	0.00144269	0.911791	0.361879	1	1	NA
ENSG00000168264	12355.1	4.66716e-06	0.00144266	0.911787	0.361881	1	0.381147	IRF2BP2
ENSG00000135297	602.468	8.29608e-06	0.00144259	0.91176	0.361895	1	0.365914	MTO1
ENSG00000055917	3349.97	8.82994e-06	0.00144258	0.911705	0.361924	1	0.381147	PUM2
ENSG00000147789	209.183	-1.9464e-06	0.00144263	0.911621	0.361968	1	1	ZNF7
ENSG00000235531	35.2885	-2.40546e-06	0.00144269	-0.911547	0.362007	1	1	MSC-AS1
ENSG00000258602	1.76264	8.8706e-07	0.00144269	0.911419	0.362075	1	1.37678	LINC01629
ENSG00000239335	3.30734	1.57603e-06	0.00144269	0.911393	0.362088	1	1.36591	LLPH-DT
ENSG00000230373	11.2238	2.66663e-06	0.00144268	0.911253	0.362162	1	1.36591	NA
ENSG00000123600	268.833	-4.54095e-06	0.00144266	-0.911182	0.362199	1	1	METTL8
ENSG00000249086	6.20933	1.6543e-06	0.00144269	0.911159	0.362212	1	1	NA
ENSG00000279838	366.621	3.15692e-06	0.00144268	0.911113	0.362236	1	1	NA
ENSG00000159176	832.875	-7.32434e-06	0.00144262	-0.911106	0.362239	1	1	CSRP1
ENSG00000163823	1474.67	2.2e-06	0.00144269	0.910993	0.362299	1	1	CCR1
ENSG00000260898	69.2067	3.39487e-06	0.00144268	0.910937	0.362329	1	1	ADPGK-AS1
ENSG00000072062	1167.61	5.16666e-06	0.00144265	0.910859	0.362369	1	0.376775	PRKACA
ENSG00000131591	170.568	3.46521e-06	0.00144268	0.910835	0.362382	1	1	C1orf159
ENSG00000224897	13.6294	-2.11184e-06	0.00144269	-0.910821	0.36239	1	1.37678	POT1-AS1
ENSG00000122490	1142.74	-1.11928e-05	0.00144269	0.910781	0.362411	1	0.376775	SLC66A2
HCG4P3	2.0667	-1.16837e-06	0.00144269	-0.910689	0.362459	1	1	NA
ENSG00000173338	39.8326	2.96023e-06	0.00144268	0.910658	0.362476	1	1	KCNK7
ENSG00000115204	299.654	-2.54952e-05	0.00144276	-0.910625	0.362493	1	0.365914	MPV17
ENSG00000112769	3.91627	-4.48112e-07	0.00144269	-0.910581	0.362516	1	1.37678	LAMA4
ENSG00000071553	1765.37	7.48959e-06	0.00144261	0.910496	0.362561	1	1	ATP6AP1
ENSG00000234969	1.64264	1.26629e-06	0.00144269	0.910402	0.36261	1	1	NA
XXbac-BPG246D15	128.474	-3.2033e-06	0.00144268	-0.910191	0.362722	1	1.36591	NA
ENSG00000124279	131.082	7.44384e-06	0.00144266	0.910065	0.362788	1	1	FASTKD3
ENSG00000157800	366.638	8.73727e-06	0.00144258	0.909865	0.362894	1	0.365914	SLC37A3
ENSG00000109158	2.92038	-5.11108e-07	0.00144269	-0.909744	0.362958	1	1.38115	GABRA4
ENSG00000165118	27.4554	-2.26725e-06	0.00144269	-0.909712	0.362975	1	1	C9orf64
ENSG00000225963	2.55745	-1.58958e-06	0.00144269	-0.909685	0.362989	1	1.37678	NA
ENSG00000146425	1429.25	-2.16359e-05	0.00144269	-0.90962	0.363023	1	1	DYNLT1
ENSG00000151743	101.734	-5.1051e-06	0.00144264	-0.909557	0.363056	1	1.38115	AMN1
ENSG00000233622	6.47475	-1.91509e-06	0.00144269	-0.909537	0.363067	1	1.37678	CYP2T1P
ENSG00000163376	1231.94	3.29888e-06	0.00144268	0.909392	0.363143	1	0.376775	KBTBD8
ENSG00000003147	46.9851	-4.3488e-06	0.00144267	-0.909206	0.363242	1	1.37678	ICA1
ENSG00000260219	7.8852	-2.66948e-06	0.00144268	-0.90919	0.36325	1	1	CD2BP2-DT
ENSG00000144130	8.07444	-2.04329e-06	0.00144269	-0.909114	0.36329	1	1.38115	NT5DC4
ENSG00000101197	5.03926	-1.12899e-06	0.00144269	-0.909112	0.363291	1	1.36591	BIRC7
ENSG00000196118	43.2032	4.92343e-06	0.00144266	0.90911	0.363292	1	1	CCDC189
ENSG00000198160	4127.12	7.64727e-06	0.00144261	0.908976	0.363363	1	0.365914	MIER1
ENSG00000285091	2.17838	-1.16287e-06	0.00144269	-0.908838	0.363436	1	1.36591	NA
ENSG00000171044	59.1164	-4.99553e-06	0.00144266	-0.90872	0.363498	1	1	XKR6
ENSG00000137764	223.115	8.06051e-06	0.0014426	0.908685	0.363516	1	0.376775	MAP2K5
ENSG00000258655	6.90667	-2.31965e-06	0.00144269	-0.908674	0.363522	1	1	NA
ENSG00000207205	292.169	-2.5468e-06	0.00144269	-0.9086	0.363561	1	0.365914	RNVU1-15
ENSG00000164162	312.374	5.77897e-06	0.00144265	0.908528	0.363599	1	0.365914	ANAPC10
ENSG00000204624	10.0788	-1.96732e-06	0.00144269	-0.908279	0.363731	1	1	DISP3
ENSG00000242110	4.81711	-1.85911e-06	0.00144269	-0.908262	0.36374	1	1.36591	AMACR
ENSG00000106351	109.889	-2.4919e-06	0.00144268	-0.908178	0.363784	1	1.37678	AGFG2
ENSG00000214182	28.2644	4.11892e-06	0.00144267	0.907958	0.363901	1	1	NA
ENSG00000149179	86.488	-4.25222e-06	0.00144267	-0.90782	0.363973	1	1.37678	C11orf49
ENSG00000135519	127.741	1.74818e-05	0.00144273	0.907812	0.363978	1	1.36591	KCNH3
ENSG00000237349	3.85907	-1.67354e-06	0.00144269	-0.907708	0.364032	1	1.36591	NA
ENSG00000234981	14.9239	2.04733e-06	0.00144269	0.907668	0.364053	1	1.38115	NA
ENSG00000207233	72.9583	4.56058e-06	0.00144266	0.907647	0.364065	1	1	SNORA37
ENSG00000213250	3.76656	1.33983e-06	0.00144269	0.907602	0.364089	1	1.38115	NA
ENSG00000119979	565.608	-9.52666e-06	0.00144256	-0.90749	0.364148	1	1	DENND10
ENSG00000178162	3.14977	-1.16496e-06	0.00144269	-0.90741	0.36419	1	1.38115	NA
ENSG00000146592	621.147	-2.43001e-06	0.00144269	-0.907343	0.364226	1	0.381147	CREB5
ENSG00000224805	12.8441	6.1206e-07	0.00144268	-0.907303	0.364247	1	1.36591	LINC00853
ENSG00000261655	7.88343	-1.69018e-06	0.00144269	-0.90726	0.364269	1	1.36591	NA
ENSG00000128692	2.24614	-1.21664e-06	0.00144269	-0.907224	0.364288	1	1.36591	NA
ENSG00000106004	46.1183	1.92184e-06	0.00144269	0.907155	0.364325	1	1.37678	HOXA5
ENSG00000280099	3.28146	-1.56e-06	0.00144269	-0.907136	0.364335	1	1.37678	NA
ENSG00000101977	33.2979	-5.0023e-06	0.00144266	-0.90709	0.364359	1	1.37678	MCF2
ENSG00000258674	7.70655	2.03388e-06	0.00144269	0.907089	0.36436	1	1.37678	NA
ENSG00000158805	2401.08	4.13113e-06	0.00144267	0.907032	0.36439	1	1	ZNF276
ENSG00000184185	4.11982	-4.36363e-07	0.00144269	0.907029	0.364391	1	1.37678	KCNJ12
ENSG00000216490	904.984	3.21128e-06	0.00144268	0.907022	0.364395	1	0.381147	IFI30
ENSG00000228192	4.01161	1.33503e-06	0.00144269	0.907003	0.364405	1	1.37678	NA
ENSG00000182983	20.4004	-2.36135e-06	0.00144269	-0.90696	0.364428	1	1.36591	ZNF662
ENSG00000140992	1780.35	-9.41474e-05	0.00144416	0.90694	0.364439	1	1	PDPK1
ENSG00000076984	989.671	3.87248e-06	0.00144267	0.906871	0.364475	1	0.381147	MAP2K7
ENSG00000188681	8.12525	-3.56784e-06	0.00144269	-0.906855	0.364483	1	1.38115	TEKT4P2
ENSG00000249921	11.2226	2.06523e-06	0.00144269	0.906798	0.364514	1	1.36591	NA
ENSG00000165775	664.967	-1.02558e-05	0.00144253	-0.906729	0.36455	1	1	FUNDC2
ENSG00000240729	22.0121	1.18862e-05	0.0014427	0.906712	0.364559	1	1.38115	NA
ENSG00000183258	977.247	7.49608e-06	0.00144261	0.906608	0.364614	1	1	DDX41
ENSG00000260448	6.03751	-2.49963e-06	0.00144269	-0.906575	0.364632	1	1.36591	NA
ENSG00000271913	13.7242	-1.88447e-06	0.00144269	-0.906431	0.364708	1	1	LOC105378083
ENSG00000145491	5.60276	-1.82975e-06	0.00144269	-0.906375	0.364737	1	1.37678	ROPN1L
ENSG00000184428	350.799	5.53946e-06	0.00144264	0.906238	0.36481	1	1	TOP1MT
ENSG00000228331	2.69147	1.33911e-06	0.00144269	0.906204	0.364828	1	1	NA
ENSG00000157388	33.0775	-2.64878e-06	0.00144268	-0.906199	0.364831	1	1	CACNA1D
ENSG00000176087	464.174	-5.86233e-06	0.00144264	-0.906195	0.364833	1	0.381147	SLC35A4
ENSG00000267106	29.9203	-3.14772e-06	0.00144268	-0.906182	0.36484	1	1.36591	NA
ENSG00000150510	7.61076	1.37636e-06	0.00144269	0.906064	0.364902	1	1	FAM124A
ENSG00000186063	388.525	9.08952e-06	0.00144261	-0.906006	0.364933	1	0.376775	AIDA
ENSG00000104313	4.24294	-1.23879e-07	0.0014427	-0.905764	0.365061	1	1	EYA1
HCG4B	7.84239	-2.0097e-06	0.00144269	-0.905756	0.365065	1	1.37678	NA
ENSG00000234999	7.97211	-5.1455e-08	0.00144269	0.905693	0.365098	1	1	NA
ENSG00000162616	314.313	4.0595e-06	0.00144267	0.905664	0.365113	1	1	DNAJB4
ENSG00000134716	5.22689	-1.1667e-06	0.00144269	-0.905498	0.365202	1	1.38115	CYP2J2
ENSG00000235621	38.3943	-2.59456e-06	0.00144269	-0.905416	0.365245	1	1.38115	LINC00494
ENSG00000240966	2.85286	1.64874e-06	0.00144269	0.90536	0.365275	1	1	NA
ENSG00000229754	681.702	-3.09576e-06	0.00144268	-0.905345	0.365283	1	0.365914	NA
ENSG00000119782	11.2759	-2.13808e-06	0.00144268	-0.905194	0.365363	1	1.36591	FKBP1B
ENSG00000132424	7264.71	-7.00608e-06	0.00144262	-0.905145	0.365389	1	1	PNISR
ENSG00000206768	8.3748	-2.43699e-06	0.00144269	-0.905032	0.365448	1	1	NA
ENSG00000085733	607.558	-2.96156e-06	0.00144268	-0.905018	0.365456	1	0.365914	CTTN
ENSG00000159208	11.2887	-2.83623e-06	0.00144268	-0.90489	0.365524	1	1	CIART
ENSG00000255517	30.7064	4.4496e-06	0.00144265	0.904834	0.365553	1	1	LOC101928069
ENSG00000145495	5624.08	6.11523e-06	0.00144264	0.904824	0.365559	1	1	MARCHF6
ENSG00000168003	2506.1	1.87983e-05	0.00144266	0.904789	0.365577	1	0.381147	SLC3A2
ENSG00000138785	360.639	7.60536e-06	0.00144261	0.904733	0.365607	1	1	INTS12
ENSG00000116670	441.737	6.91215e-06	0.00144262	0.904665	0.365643	1	0.381147	MAD2L2
ENSG00000211765	13.2731	-1.21123e-05	0.00144271	-0.904657	0.365647	1	1.37678	NA
ENSG00000186376	372.747	-7.8588e-06	0.0014426	-0.904655	0.365648	1	1	ZNF75D
ENSG00000099377	16.6827	2.27499e-06	0.00144268	0.904632	0.36566	1	1.37678	HSD3B7
ENSG00000276814	21.3371	3.84329e-06	0.00144267	0.904584	0.365686	1	1.38115	NA
ENSG00000177119	2670.71	-4.94804e-06	0.00144266	-0.904446	0.365759	1	0.381147	ANO6
ENSG00000266931	52.4936	2.82665e-06	0.00144268	0.904265	0.365855	1	1.37678	NA
ENSG00000273369	1.913	1.35761e-06	0.00144269	0.904215	0.365881	1	1.38115	NA
ENSG00000124257	14.0701	3.10847e-06	0.00144268	0.904127	0.365928	1	1	NEURL2
ENSG00000119508	1470.71	3.62198e-06	0.00144267	0.90407	0.365958	1	0.376775	NR4A3
ENSG00000182687	5.58679	1.67389e-06	0.00144269	0.904027	0.365981	1	1.37678	GALR2
ENSG00000152223	2866.76	5.7078e-06	0.00144265	0.903964	0.366015	1	0.376775	EPG5
ENSG00000265396	12.0451	2.39521e-06	0.00144269	0.903915	0.36604	1	1.37678	MIR3128
ENSG00000105889	14.8399	-2.28183e-06	0.00144269	-0.903885	0.366056	1	1.37678	STEAP1B
ENSG00000178031	3.93876	-1.50901e-07	0.0014427	-0.903854	0.366073	1	1	ADAMTSL1
ENSG00000111981	15.5545	1.61436e-06	0.00144269	0.903843	0.366078	1	1	ULBP1
ENSG00000137842	441.597	7.85697e-06	0.0014426	0.903541	0.366239	1	0.365914	TMEM62
ENSG00000198356	443.748	-5.82489e-06	0.00144264	-0.903517	0.366252	1	1	GET3
ENSG00000178922	135.84	4.80346e-06	0.00144266	0.903512	0.366254	1	1.38115	HYI
ENSG00000149260	60.0498	-3.33022e-06	0.00144268	-0.903489	0.366267	1	1	CAPN5
ENSG00000230071	75.5788	3.02569e-06	0.00144268	0.903412	0.366307	1	1	NA
ENSG00000162814	3.18144	-1.11242e-06	0.00144269	-0.903297	0.366368	1	1	SPATA17
ENSG00000105204	181.897	-4.3815e-06	0.00144267	-0.90322	0.366409	1	1	DYRK1B
ENSG00000273010	9.52954	2.50821e-06	0.00144269	0.903087	0.36648	1	1.36591	NA
ENSG00000136928	2.58341	-1.08095e-06	0.00144269	-0.903086	0.36648	1	1.38115	GABBR2
ENSG00000222421	5.23225	1.64516e-06	0.00144269	0.903043	0.366503	1	1.38115	NA
ENSG00000163629	132.435	-3.52939e-06	0.00144268	-0.903015	0.366518	1	1.37678	PTPN13
ENSG00000257122	135.785	-6.27575e-06	0.00144264	-0.902849	0.366606	1	1.37678	NA
ENSG00000250303	31.4484	-3.38357e-06	0.00144268	-0.902755	0.366656	1	1	LINC02762
ENSG00000233476	387.039	5.38306e-06	0.00144265	0.902716	0.366677	1	1	NA
ENSG00000182923	366.723	-7.26362e-06	0.00144261	-0.902695	0.366688	1	0.381147	CEP63
ENSG00000130396	423.11	3.78011e-06	0.00144267	0.902686	0.366693	1	0.376775	AFDN
ENSG00000226009	2.57093	1.48705e-06	0.00144269	0.902654	0.366709	1	1.36591	NA
ENSG00000167766	903.714	-4.38317e-06	0.00144267	-0.902625	0.366725	1	0.381147	ZNF83
ENSG00000095015	8315.27	6.03198e-06	0.00144264	0.902547	0.366766	1	0.376775	MAP3K1
ENSG00000277450	9.68522	-2.33188e-06	0.00144269	-0.902355	0.366868	1	1.36591	NA
ENSG00000211946	10.6637	-1.70519e-06	0.00144269	-0.902339	0.366877	1	1	NA
ENSG00000115216	2790.71	8.61297e-06	0.00144258	0.902309	0.366893	1	1	NRBP1
ENSG00000212443	65.0982	2.9102e-06	0.00144268	0.90228	0.366908	1	1.37678	SNORA53
ENSG00000186352	67.7505	5.68534e-06	0.00144265	0.902211	0.366945	1	1	ANKRD37
ENSG00000143147	11.8804	-1.76876e-06	0.00144269	-0.90221	0.366945	1	1.37678	GPR161
HLA-B	14464	-3.41097e-06	0.00144268	-0.901992	0.367061	1	0.365914	NA
ENSG00000253532	5.74496	-1.85716e-06	0.00144269	-0.901978	0.367069	1	1.36591	NA
ENSG00000128872	453.064	-3.1644e-06	0.00144268	-0.901904	0.367108	1	0.376775	TMOD2
ENSG00000102401	640.84	-6.81028e-06	0.00144262	-0.901779	0.367174	1	0.365914	ARMCX3
ENSG00000239405	3.16733	1.62999e-06	0.00144269	0.901759	0.367185	1	1.38115	NA
ENSG00000257550	2.6885	-4.73015e-07	0.00144269	-0.901689	0.367222	1	1	LOC100652999
ENSG00000220494	3.32291	-1.21681e-06	0.00144269	-0.901617	0.36726	1	1.36591	NA
ENSG00000258584	2.65949	-9.45296e-07	0.00144269	-0.901608	0.367265	1	1	FAM181A-AS1
ENSG00000241288	18.7049	-2.86857e-06	0.00144268	-0.901554	0.367294	1	1.37678	LINC02614
ENSG00000111639	159.945	-4.49704e-06	0.00144266	-0.901542	0.3673	1	1.36591	MRPL51
ENSG00000189337	7.15169	-1.39376e-06	0.00144269	-0.901533	0.367305	1	1	KAZN
ENSG00000229447	22.7298	-3.19341e-06	0.00144268	-0.901526	0.367309	1	1.36591	NA
ENSG00000145388	560.04	6.4853e-06	0.00144263	0.901352	0.367401	1	0.381147	METTL14
ENSG00000239203	12.5474	-2.93197e-06	0.00144268	-0.901225	0.367469	1	1.37678	NA
ENSG00000251703	8.91295	-3.4468e-06	0.00144269	-0.901208	0.367478	1	1.36591	NA
ENSG00000171823	357.747	4.30609e-06	0.00144267	0.901113	0.367528	1	0.381147	FBXL14
ENSG00000143036	2.13736	4.91408e-07	0.00144269	0.900959	0.36761	1	1.36591	SLC44A3
ENSG00000039123	1626.14	8.80138e-06	0.00144258	0.900909	0.367637	1	1	MTREX
ENSG00000121940	307.582	-4.62927e-06	0.00144266	-0.900907	0.367638	1	0.376775	CLCC1
ENSG00000062485	2227.55	8.43328e-06	0.00144259	0.900834	0.367677	1	1	CS
ENSG00000260192	4.40172	-4.97086e-07	0.00144269	-0.900825	0.367682	1	1	LINC02240
ENSG00000239264	27.6666	-3.16952e-06	0.00144268	-0.900785	0.367703	1	1.36591	TXNDC5
ENSG00000164309	20.9402	-2.8827e-06	0.00144268	-0.900719	0.367738	1	1	CMYA5
ENSG00000230442	2.25875	-8.8815e-07	0.00144269	-0.900678	0.36776	1	1	ASB15-AS1
ENSG00000188277	30.3604	3.5042e-06	0.00144268	0.900488	0.36786	1	1.36591	C15orf62
ENSG00000153815	2022.37	5.53261e-06	0.00144265	0.900343	0.367938	1	0.381147	CMIP
ENSG00000146555	15.1436	-2.97013e-06	0.00144269	-0.900313	0.367954	1	1	SDK1
ENSG00000124491	5814.18	-3.3383e-06	0.00144268	-0.900271	0.367976	1	0.381147	F13A1
ENSG00000148484	1575.94	-4.36959e-06	0.00144267	-0.900144	0.368044	1	0.365914	RSU1
ENSG00000272308	2.7378	-1.35582e-06	0.00144269	-0.90003	0.368104	1	1	NA
ENSG00000163521	72.0356	2.19332e-06	0.00144269	0.899965	0.368139	1	1	GLB1L
ENSG00000154380	20.2908	-1.61675e-06	0.00144269	-0.899713	0.368273	1	1	ENAH
ENSG00000250251	169.82	3.73042e-06	0.00144267	0.899644	0.36831	1	0.376775	NA
ENSG00000174748	18571.5	7.41314e-06	0.00144261	0.899559	0.368355	1	0.376775	RPL15
ENSG00000141448	7.51428	-1.84337e-06	0.00144269	-0.899508	0.368382	1	1.38115	GATA6
ENSG00000246863	2.29303	-7.26827e-07	0.00144269	-0.899499	0.368387	1	1.38115	NA
ENSG00000174788	17.9287	-3.48188e-06	0.00144268	-0.899468	0.368403	1	1.36591	PCP2
ENSG00000143799	1202.2	-5.70999e-06	0.00144265	-0.899455	0.368411	1	1	PARP1
ENSG00000182183	152.562	-3.50954e-06	0.00144268	-0.899405	0.368437	1	1.37678	SHISAL2A
ATAT1	53.5099	-4.11329e-06	0.00144265	-0.899352	0.368465	1	1	NA
ENSG00000131196	862.427	4.17528e-06	0.00144267	0.899175	0.368559	1	0.365914	NFATC1
ENSG00000189079	2354.91	6.78562e-06	0.00144262	0.899119	0.368589	1	1	ARID2
ENSG00000211887	14.1248	-2.47111e-06	0.00144269	-0.899077	0.368612	1	1.37678	NA
ENSG00000112742	20.2335	-1.51642e-06	0.00144267	-0.899046	0.368628	1	1	TTK
ENSG00000169330	21.3694	-3.04754e-06	0.00144268	-0.89903	0.368637	1	1.38115	MINAR1
ENSG00000139620	1755.02	-7.28756e-06	0.00144261	-0.899004	0.368651	1	1	KANSL2
ENSG00000114933	3073.21	5.8913e-06	0.00144264	0.898951	0.368679	1	0.381147	INO80D
ENSG00000267834	3.33378	1.92e-06	0.00144269	0.89871	0.368807	1	1.36591	NA
ENSG00000172922	303.526	-5.12868e-06	0.00144265	-0.898708	0.368808	1	1	RNASEH2C
ENSG00000202392	5.18593	1.9557e-06	0.00144269	0.898622	0.368854	1	1.37678	NA
ENSG00000090061	1599.15	5.896e-06	0.00144264	0.898512	0.368912	1	0.365914	CCNK
ENSG00000117713	3581.59	7.44472e-06	0.00144261	0.898488	0.368925	1	0.376775	ARID1A
ENSG00000165006	2156.67	4.603e-06	0.00144266	0.898483	0.368928	1	0.381147	UBAP1
ENSG00000197535	3404.81	9.24327e-06	0.00144256	0.898482	0.368929	1	0.365914	MYO5A
ENSG00000160685	1837.95	4.57733e-06	0.00144266	0.898305	0.369023	1	0.381147	ZBTB7B
ENSG00000188375	57.9458	2.86962e-06	0.00144268	0.898255	0.369049	1	1	H3-5
ENSG00000275632	3.14085	-1.50627e-06	0.00144269	-0.898175	0.369092	1	1.37678	NA
ENSG00000258561	10.5823	-2.45251e-06	0.00144269	-0.898137	0.369112	1	1.38115	NA
ENSG00000199366	18.838	2.67023e-06	0.00144268	0.898005	0.369183	1	1.38115	NA
ENSG00000163644	1157.77	-5.6178e-06	0.00144265	-0.898003	0.369184	1	1	PPM1K
ENSG00000255397	2.966	-6.21012e-07	0.00144269	-0.897925	0.369225	1	1.36591	NA
ENSG00000242551	4.55826	1.28693e-06	0.00144269	0.897925	0.369225	1	1.37678	NA
ENSG00000221264	2.97481	-1.38282e-06	0.00144269	-0.897718	0.369336	1	1.36591	MIR1284
ENSG00000186566	2336.08	7.07692e-06	0.00144262	0.897706	0.369343	1	0.365914	GPATCH8
ENSG00000265137	7.39307	-2.18023e-06	0.00144269	-0.897686	0.369353	1	1	MIR3192
ENSG00000171621	66.3447	1.98911e-06	0.00144269	0.897587	0.369406	1	1	SPSB1
ENSG00000251602	3.65708	-1.66449e-06	0.00144269	-0.897567	0.369416	1	1.38115	LOC100507437
ENSG00000153879	1043.19	9.2782e-06	0.00144256	0.89754	0.369431	1	0.376775	CEBPG
ENSG00000100147	261.507	5.471e-06	0.00144265	0.897514	0.369445	1	1	CCDC134
ENSG00000273090	2.15787	1.31898e-06	0.00144269	0.897411	0.369499	1	1.38115	NA
ENSG00000126903	430.952	5.56717e-06	0.00144265	0.897269	0.369575	1	0.376775	SLC10A3
ENSG00000260367	5.35568	1.60996e-06	0.00144269	0.897229	0.369597	1	1	NA
ENSG00000153767	129.162	3.68686e-06	0.00144267	0.897184	0.369621	1	1.36591	GTF2E1
ENSG00000174255	25.9319	-2.48366e-06	0.00144269	-0.897151	0.369638	1	1.38115	ZNF80
ENSG00000103351	88.6918	-5.07792e-06	0.00144266	-0.897128	0.369651	1	1.38115	CLUAP1
ENSG00000271382	2.24851	-1.17799e-06	0.00144269	-0.897117	0.369656	1	1	NA
ENSG00000227627	31.5954	-4.28175e-06	0.00144267	-0.897003	0.369717	1	1.36591	NA
ENSG00000009413	1250.69	-8.19546e-06	0.00144259	-0.896738	0.369859	1	0.376775	REV3L
ENSG00000197451	754.104	-1.11556e-05	0.0014425	-0.896691	0.369884	1	0.381147	HNRNPAB
ENSG00000101150	2272.55	5.26422e-06	0.00144265	0.896613	0.369925	1	1	TPD52L2
ENSG00000100170	3.85429	-2.80497e-07	0.00144269	-0.896492	0.36999	1	1	SLC5A1
ENSG00000157214	2.25948	-4.47093e-07	0.00144269	-0.896307	0.370089	1	1.38115	STEAP2
ENSG00000158859	18.6064	-1.6716e-06	0.00144269	-0.896239	0.370125	1	1.36591	ADAMTS4
ENSG00000147437	31.0213	4.04111e-06	0.00144267	0.896234	0.370128	1	1	GNRH1
ENSG00000128253	5.25175	-1.42932e-06	0.00144269	-0.896166	0.370164	1	1	RFPL2
ENSG00000162769	238.085	7.52742e-06	0.0014426	0.896124	0.370186	1	1	FLVCR1
ENSG00000207952	3.73846	1.66912e-06	0.00144269	0.89609	0.370205	1	1	MIR624
ENSG00000165934	618.991	-4.57279e-06	0.00144266	-0.89606	0.370221	1	0.365914	CPSF2
ENSG00000257345	4.52949	-1.77563e-06	0.00144269	-0.895898	0.370307	1	1	NA
ENSG00000168101	427.95	5.83149e-06	0.00144264	0.895861	0.370327	1	0.365914	NUDT16L1
ENSG00000205592	16.1137	-5.78265e-07	0.00144269	-0.895807	0.370356	1	1.36591	MUC19
ENSG00000280739	24.919	-2.90582e-06	0.00144268	-0.895765	0.370378	1	1.37678	EIF1B-AS1
ENSG00000117751	713.279	5.10278e-06	0.00144265	0.895709	0.370408	1	1	PPP1R8
ENSG00000162931	10.5716	-1.94789e-06	0.00144269	-0.895677	0.370425	1	1	TRIM17
ENSG00000207975	3.78352	1.72345e-06	0.00144269	0.895655	0.370437	1	1.36591	MIR181B1
ENSG00000200075	8.92845	1.77796e-06	0.00144269	0.895441	0.370551	1	1	NA
ENSG00000235204	2.11378	9.52446e-07	0.00144269	0.895139	0.370713	1	1.38115	LOC613206
ENSG00000135828	124.179	-3.45965e-06	0.00144268	-0.895115	0.370726	1	1.36591	RNASEL
ENSG00000262580	235.775	-4.59506e-06	0.00144266	-0.895084	0.370742	1	0.381147	NA
ENSG00000233837	1.95506	-1.53754e-06	0.00144269	-0.894918	0.370831	1	1	NA
ENSG00000261430	13.7759	2.63414e-06	0.00144268	0.894765	0.370913	1	1.37678	NA
ENSG00000197153	79.4003	-3.18901e-06	0.00144268	-0.894692	0.370952	1	1.37678	H3C12
ENSG00000133574	758.595	-3.28831e-06	0.00144268	-0.894615	0.370993	1	0.376775	GIMAP4
ENSG00000072952	75.8599	-2.58724e-06	0.00144268	-0.8946	0.371001	1	1.36591	MRVI1
ENSG00000186615	17.1288	-3.51829e-06	0.00144268	-0.894508	0.37105	1	1	KTN1-AS1
ENSG00000273855	18.4142	1.16186e-06	0.00144267	0.89445	0.371081	1	1	NA
ENSG00000172123	127.213	-4.70414e-06	0.00144266	-0.894355	0.371132	1	1.38115	SLFN12
ENSG00000279479	2.39122	-2.83149e-07	0.0014427	-0.894238	0.371195	1	1.37678	NA
ENSG00000128789	1034.08	6.00244e-06	0.00144264	0.894159	0.371237	1	0.381147	PSMG2
ENSG00000152766	15.5866	-1.48308e-06	0.00144269	-0.894051	0.371294	1	1	ANKRD22
ENSG00000106392	2038.51	6.61253e-06	0.00144263	0.893889	0.371381	1	0.365914	C1GALT1
ENSG00000215559	115.447	-9.67601e-07	0.00144269	-0.893858	0.371398	1	1	ANKRD20A11P
ENSG00000215183	1.83643	-9.0665e-07	0.00144269	-0.89379	0.371434	1	1.36591	MSMP
ENSG00000155034	127.18	3.50925e-06	0.00144268	0.89359	0.371541	1	1.36591	FBXL18
ENSG00000169213	4.06	-4.49636e-07	0.00144269	-0.893478	0.371601	1	1.37678	RAB3B
ENSG00000163479	3087.62	7.73796e-06	0.0014426	0.893347	0.371671	1	1	SSR2
ENSG00000184840	807.702	6.58399e-06	0.00144263	0.893312	0.37169	1	0.365914	TMED9
ENSG00000156504	482.995	-7.6799e-06	0.0014426	-0.893265	0.371715	1	1	FAM122B
ENSG00000151465	746.565	6.71925e-06	0.00144263	0.893243	0.371727	1	0.381147	CDC123
ENSG00000132275	830.888	5.39895e-06	0.00144265	0.893196	0.371752	1	0.381147	RRP8
ENSG00000026103	608.028	-4.1986e-06	0.00144267	-0.893057	0.371826	1	0.381147	FAS
ENSG00000145781	364.245	-5.9403e-06	0.00144264	-0.89299	0.371863	1	0.365914	COMMD10
ENSG00000171877	2.49522	1.26216e-07	0.00144269	-0.892968	0.371875	1	1	FRMD5
ENSG00000149257	50.4258	-4.79576e-06	0.00144266	-0.892967	0.371875	1	1	SERPINH1
ENSG00000226419	91.5858	-5.64819e-06	0.00144265	-0.892918	0.371901	1	1.37678	SLC16A1-AS1
ENSG00000076108	7415.44	5.29414e-06	0.00144265	0.89288	0.371921	1	0.365914	BAZ2A
ENSG00000272143	1.99855	-1.23272e-06	0.00144269	-0.892743	0.371995	1	1.38115	FGF14-AS2
ENSG00000200534	65.1622	-3.83181e-06	0.00144267	-0.892637	0.372052	1	1.36591	SNORA33
ENSG00000236772	5.52297	1.96406e-06	0.00144269	0.892274	0.372246	1	1.38115	NA
ENSG00000182329	2.84938	-2.31906e-07	0.00144269	-0.892211	0.37228	1	1	KIAA2012
ENSG00000198898	2995.76	-5.72031e-06	0.00144264	-0.892008	0.372389	1	0.376775	CAPZA2
ENSG00000160716	2.1353	-1.12446e-06	0.00144269	-0.89176	0.372521	1	1	CHRNB2
ENSG00000169976	959.848	6.87877e-06	0.00144262	0.891736	0.372535	1	0.376775	SF3B5
ENSG00000213047	1115.72	8.12718e-06	0.00144259	0.891613	0.372601	1	1	DENND1B
ENSG00000236312	24.5424	4.44144e-06	0.00144266	0.89154	0.372639	1	1	NA
ENSG00000088833	876.003	-1.10623e-05	0.0014425	-0.891487	0.372668	1	0.365914	NSFL1C
ENSG00000234423	3.47505	-8.48382e-07	0.00144269	-0.891401	0.372714	1	1.36591	LINC01250
ENSG00000115598	20.0394	1.91776e-06	0.00144269	0.89138	0.372725	1	1.36591	IL1RL2
ENSG00000118496	461.4	4.35793e-06	0.00144267	0.891247	0.372797	1	0.376775	FBXO30
ENSG00000185359	2035.78	4.14966e-06	0.00144267	0.891184	0.372831	1	0.376775	HGS
ENSG00000117394	1103.82	5.686e-06	0.00144264	0.891167	0.37284	1	1	SLC2A1
ENSG00000133561	610.491	-3.96763e-06	0.00144267	-0.891073	0.37289	1	0.365914	GIMAP6
ENSG00000033011	114.621	-4.90601e-06	0.00144266	-0.891067	0.372893	1	1	ALG1
ENSG00000177663	2980.41	-4.4852e-06	0.00144266	-0.89098	0.37294	1	1	IL17RA
ENSG00000108384	115.42	4.55115e-06	0.00144266	0.890951	0.372955	1	1	RAD51C
ENSG00000207605	3.37923	-1.55132e-06	0.00144269	-0.89094	0.372961	1	1.37678	MIR191
ENSG00000259660	39.0609	-2.24411e-06	0.00144269	-0.890888	0.372989	1	1.36591	NA
ENSG00000232788	19.6929	-2.55701e-06	0.00144267	-0.89075	0.373063	1	1	ITGA6-AS1
ENSG00000140750	1325.38	5.5924e-06	0.00144265	0.890715	0.373082	1	0.376775	ARHGAP17
ENSG00000162236	1295.83	5.31756e-06	0.00144265	0.890611	0.373138	1	0.376775	STX5
ENSG00000203739	55.7458	-4.95982e-06	0.00144266	-0.89056	0.373165	1	1.37678	LOC101928673
ENSG00000261159	2.90302	-1.59381e-06	0.00144269	-0.890527	0.373183	1	1.36591	NA
ENSG00000095203	2.25776	-5.55009e-07	0.00144269	-0.89047	0.373213	1	1	EPB41L4B
ENSG00000171988	13525.6	4.36546e-06	0.00144266	0.890345	0.373281	1	1	JMJD1C
ENSG00000224383	8.87983	1.91845e-06	0.00144269	0.890312	0.373298	1	1.37678	PRR29
ENSG00000266245	6.81667	2.04552e-06	0.00144269	0.89028	0.373316	1	1	MIR4644
ENSG00000159433	391.592	-4.37108e-06	0.00144266	-0.890217	0.373349	1	1	STARD9
ENSG00000087077	84.8912	4.61875e-06	0.00144266	0.890129	0.373396	1	1	TRIP6
ENSG00000202297	5.76632	-1.77624e-06	0.00144269	-0.889932	0.373502	1	1.38115	NA
ENSG00000256928	4.17337	1.82557e-05	0.00144275	0.889774	0.373587	1	1.38115	NA
ENSG00000096996	564.473	-4.31063e-06	0.00144267	-0.889717	0.373618	1	1	IL12RB1
ENSG00000267270	14.3479	1.52207e-06	0.00144269	0.889571	0.373696	1	1	PARD6G-AS1
ENSG00000259051	2.55217	-1.41048e-06	0.00144269	-0.889343	0.373819	1	1.38115	NA
ENSG00000178404	296.771	2.31868e-06	0.00144269	0.889286	0.37385	1	0.365914	CEP295NL
ENSG00000117281	152.675	-2.2772e-06	0.00144269	-0.889255	0.373866	1	1	CD160
ENSG00000225616	1.75044	-1.20617e-06	0.00144269	-0.889236	0.373876	1	1	NA
ENSG00000173456	303.149	-9.45306e-06	0.00144255	-0.889136	0.37393	1	0.365914	RNF26
ENSG00000105438	636.109	7.69982e-06	0.0014426	0.889035	0.373984	1	0.381147	KDELR1
ENSG00000253797	132.806	-5.33036e-06	0.00144265	-0.889002	0.374002	1	1.36591	UTP14C
ENSG00000146232	1754.19	5.84899e-06	0.00144264	0.888949	0.374031	1	1	NFKBIE
ENSG00000090686	1600.86	1.03607e-05	0.00144253	0.888885	0.374065	1	0.365914	USP48
ENSG00000155962	97.3778	3.69128e-06	0.00144267	0.888834	0.374093	1	1.37678	CLIC2
ENSG00000123143	3324.53	5.15355e-06	0.00144265	0.888817	0.374102	1	0.381147	PKN1
ENSG00000205791	5.75615	-1.75093e-06	0.00144269	-0.888783	0.37412	1	1.38115	LOH12CR2
ENSG00000179750	23.2359	7.88786e-07	0.00144269	0.888727	0.37415	1	1.38115	APOBEC3B
ENSG00000143469	5.8512	-3.16824e-07	0.00144269	-0.888604	0.374216	1	1	SYT14
ENSG00000102901	635.638	-5.12038e-06	0.00144265	-0.88852	0.374261	1	0.381147	CENPT
ENSG00000176485	140.157	-2.93183e-06	0.00144268	-0.888468	0.374289	1	1	PLAAT3
ENSG00000231830	4.24523	-1.76884e-06	0.00144269	-0.888451	0.374298	1	1	NA
ENSG00000176533	174.518	-3.98163e-06	0.00144267	-0.888396	0.374328	1	0.381147	GNG7
ENSG00000140931	1417.78	7.39756e-06	0.00144261	0.888376	0.374339	1	1	CMTM3
ENSG00000108523	698.1	-4.9383e-06	0.00144266	-0.888151	0.37446	1	0.381147	RNF167
ENSG00000146859	650.805	-5.31605e-06	0.00144265	-0.888146	0.374462	1	1	TMEM140
ENSG00000218052	5.40439	-1.5878e-06	0.00144269	-0.888138	0.374466	1	1.37678	NA
ENSG00000126705	301.147	3.75322e-06	0.00144267	0.888135	0.374468	1	0.381147	AHDC1
ENSG00000281383	1.97781	8.26033e-07	0.00144269	0.888069	0.374503	1	1.38115	NA
ENSG00000156502	1017.37	5.12707e-06	0.00144265	0.887992	0.374545	1	1	SUPV3L1
ENSG00000139970	397.728	-2.38611e-06	0.00144269	-0.887992	0.374545	1	0.365914	RTN1
ENSG00000275119	2.73318	1.30955e-06	0.00144269	0.887954	0.374565	1	1.36591	NA
ENSG00000174564	30.9439	-3.59343e-06	0.00144267	-0.887859	0.374617	1	1.36591	IL20RB
ENSG00000111371	9441.51	5.94388e-06	0.00144264	0.88784	0.374627	1	0.376775	SLC38A1
ENSG00000180198	314.725	6.77939e-06	0.0014426	0.887797	0.37465	1	0.376775	RCC1
ENSG00000230461	5.87775	-2.09588e-07	0.00144269	-0.887752	0.374674	1	1.36591	PROX1-AS1
ENSG00000137818	11944.7	6.00823e-06	0.00144264	0.887715	0.374694	1	0.365914	RPLP1
ENSG00000251869	2.46453	-1.29935e-06	0.00144269	-0.887686	0.37471	1	1	SCARNA23
ENSG00000161847	286.348	3.25745e-06	0.00144268	0.887679	0.374713	1	0.381147	RAVER1
ENSG00000138413	143.488	-2.69427e-06	0.00144268	-0.887654	0.374727	1	1	IDH1
ENSG00000214837	17.5654	3.13207e-06	0.00144268	0.887649	0.37473	1	1	LINC01347
ENSG00000059769	189.537	6.15459e-06	0.00144263	0.887621	0.374744	1	1	DNAJC25
ENSG00000105707	2.63076	-1.09797e-06	0.00144269	-0.887517	0.374801	1	1.36591	HPN
ENSG00000271819	9.92875	-4.94682e-06	0.00144269	-0.887484	0.374818	1	1.37678	NA
ENSG00000122882	1098.29	-3.86004e-06	0.00144258	0.88744	0.374842	1	0.381147	ECD
ENSG00000006468	7.35961	-1.22448e-06	0.00144269	-0.887388	0.37487	1	1.37678	ETV1
ENSG00000110448	3593.47	4.19206e-06	0.00144267	0.887339	0.374896	1	1	CD5
ENSG00000248049	81.237	0.000363684	0.00146687	-0.887181	0.374982	1	1	UBA6-AS1
ENSG00000242818	4.00296	-1.64043e-06	0.00144269	-0.886972	0.375094	1	1.37678	NA
ENSG00000280287	263.949	2.23829e-06	0.00144269	0.886901	0.375132	1	0.376775	NA
ENSG00000166707	64.9981	3.17871e-06	0.00144268	0.886887	0.37514	1	1.37678	ZCCHC18
ENSG00000155229	854.615	-6.087e-06	0.00144264	-0.886851	0.375159	1	0.365914	MMS19
ENSG00000115339	659.174	5.25756e-06	0.00144265	0.886741	0.375219	1	0.376775	GALNT3
ENSG00000144306	98.523	-5.14818e-06	0.00144265	-0.886711	0.375235	1	1.38115	SCRN3
ENSG00000274667	17.9055	4.82523e-06	0.00144268	-0.886709	0.375236	1	1	NA
ENSG00000187905	3.17602	-2.09559e-06	0.0014427	-0.886657	0.375264	1	1.38115	LRRC74B
ENSG00000235493	2.95098	-6.21456e-07	0.00144269	-0.886624	0.375282	1	1.36591	NA
ENSG00000188690	280.968	-7.65808e-06	0.0014426	-0.886581	0.375304	1	0.365914	UROS
ENSG00000135426	1079.44	-4.2831e-06	0.00144267	-0.886549	0.375322	1	1	TESPA1
ENSG00000235897	8.88894	-2.07881e-06	0.00144269	-0.886489	0.375354	1	1	TM4SF19-AS1
ENSG00000175697	5.5556	-1.53144e-06	0.00144269	-0.886411	0.375396	1	1.36591	GPR156
ENSG00000066557	644.383	7.87871e-06	0.0014426	0.88635	0.375429	1	0.376775	LRRC40
ENSG00000226674	9.57914	-1.19136e-06	0.00144269	-0.886165	0.375529	1	1	TEX41
ENSG00000259100	3.56078	-1.32582e-06	0.00144269	-0.886136	0.375544	1	1.36591	NA
ENSG00000053918	831.4	5.35729e-06	0.00144265	0.886133	0.375546	1	0.376775	KCNQ1
ENSG00000168591	842.72	-8.89461e-06	0.00144257	-0.886027	0.375603	1	1	TMUB2
ENSG00000228857	17.6408	3.34971e-06	0.00144268	0.886025	0.375604	1	1.36591	NA
ENSG00000169855	21.3444	-2.21233e-06	0.00144269	-0.885947	0.375646	1	1	ROBO1
ENSG00000185842	33.4884	-2.71159e-06	0.00144268	-0.885933	0.375654	1	1.37678	DNAH14
ENSG00000013293	3.6858	-2.1636e-07	0.0014427	-0.885926	0.375657	1	1	SLC7A14
ENSG00000153303	2.21078	-2.07495e-07	0.00144269	-0.885826	0.375711	1	1.38115	FRMD1
ENSG00000100592	264.778	-4.50199e-06	0.00144266	-0.88578	0.375736	1	0.365914	DAAM1
ENSG00000183549	2.56988	-8.37943e-07	0.00144269	-0.885775	0.375739	1	1	ACSM5
ENSG00000075035	3.95285	-4.27365e-06	0.0014427	-0.885675	0.375793	1	1	WSCD2
ENSG00000135324	2.01131	-1.11739e-06	0.00144269	-0.885669	0.375796	1	1	MRAP2
ENSG00000070770	1694.57	6.52841e-06	0.00144263	0.885496	0.375889	1	0.376775	CSNK2A2
ENSG00000215030	317.157	-1.57946e-06	0.00144269	-0.885376	0.375954	1	1	NA
ENSG00000157470	11.4434	-1.73352e-06	0.00144269	-0.885343	0.375972	1	1	FAM81A
ENSG00000279602	2300.81	-1.33243e-06	0.00144269	-0.885336	0.375975	1	1	NA
ENSG00000111729	31.2355	-2.51123e-06	0.00144268	-0.885298	0.375996	1	1.37678	CLEC4A
ENSG00000133138	15.7813	-2.19208e-06	0.00144269	-0.88527	0.376011	1	1.38115	TBC1D8B
ENSG00000252503	4.76856	1.5328e-06	0.00144269	0.885222	0.376037	1	1.36591	NA
ENSG00000164169	500.864	4.85681e-06	0.00144266	0.885198	0.37605	1	0.376775	PRMT9
ENSG00000128203	159.231	5.32886e-06	0.00144265	0.885126	0.376089	1	1.36591	ASPHD2
ENSG00000126460	11.9045	-2.14811e-06	0.00144269	-0.884866	0.376229	1	1.37678	PRRG2
ENSG00000164175	2.54214	1.21173e-06	0.00144269	0.884862	0.376231	1	1	SLC45A2
ENSG00000160310	1629.38	-5.12449e-06	0.00144265	-0.884841	0.376242	1	0.381147	PRMT2
ENSG00000204650	104.109	-4.13177e-06	0.00144267	-0.884758	0.376287	1	1.36591	LINC02210
ENSG00000018408	11.1447	2.59422e-06	0.00144268	0.884672	0.376333	1	1	WWTR1
ENSG00000211728	26.95	-3.89638e-06	0.00144267	-0.884573	0.376387	1	1	NA
ENSG00000207042	5.2671	-1.63895e-06	0.00144269	-0.884487	0.376433	1	1	NA
ENSG00000273540	3.21928	8.81104e-07	0.00144269	-0.884463	0.376446	1	1.37678	AGBL1
ENSG00000100031	161.275	3.71767e-06	0.00144267	0.88444	0.376459	1	1.38115	GGT1
ENSG00000183597	433.734	-4.91488e-06	0.00144266	-0.884361	0.376502	1	0.376775	TANGO2
ENSG00000275383	2.41286	1.02652e-06	0.00144269	0.884321	0.376523	1	1.36591	NA
ENSG00000198026	2020.89	3.99826e-06	0.00144267	0.884246	0.376564	1	1	ZNF335
ENSG00000120262	74.0461	-2.30548e-06	0.00144269	-0.884199	0.376589	1	1.36591	CCDC170
ENSG00000183742	35.5376	-3.27204e-06	0.00144268	-0.884055	0.376667	1	1.37678	MACC1
ENSG00000262943	15.8837	-1.69408e-06	0.00144269	-0.883848	0.376778	1	1	ALOX12P2
ENSG00000138604	151.403	-3.3518e-06	0.00144268	-0.883771	0.37682	1	1	GLCE
ENSG00000197021	391.585	4.73751e-06	0.00144266	0.883701	0.376858	1	0.376775	CXorf40B
ENSG00000272720	1.97575	-1.25725e-06	0.00144269	-0.883661	0.376879	1	1	NA
ENSG00000106628	269.002	-5.10173e-06	0.00144265	-0.883634	0.376894	1	0.376775	POLD2
ENSG00000163075	3.84238	-3.23828e-07	0.0014427	-0.883546	0.376941	1	1	CFAP221
ENSG00000171132	910.322	5.35963e-06	0.00144262	0.88354	0.376945	1	1	PRKCE
ENSG00000179271	189.514	4.81719e-06	0.00144266	0.883504	0.376964	1	0.381147	GADD45GIP1
ENSG00000141391	3.51197	-1.66939e-06	0.00144269	-0.883492	0.376971	1	1	PRELID3A
ENSG00000254701	8.07096	1.12189e-06	0.00144269	0.883427	0.377006	1	1.36591	NA
ENSG00000112759	213.199	4.10439e-06	0.00144266	0.883375	0.377034	1	1	SLC29A1
ENSG00000154608	20.1325	2.74093e-06	0.00144268	0.883352	0.377046	1	1.37678	NA
ENSG00000110492	27.7827	3.55486e-06	0.00144268	0.883339	0.377053	1	1.38115	MDK
ENSG00000198113	172.778	3.86996e-06	0.00144267	0.883273	0.377089	1	1	TOR4A
ENSG00000204946	439.554	-6.21335e-06	0.00144263	-0.88326	0.377096	1	0.365914	ZNF783
ENSG00000232706	4.3264	1.37163e-06	0.00144269	0.883118	0.377173	1	1.36591	NA
ENSG00000152939	5.85429	2.12287e-06	0.00144269	0.883104	0.37718	1	1.36591	MARVELD2
ENSG00000070731	27.6248	-2.15548e-06	0.00144269	-0.883029	0.377221	1	1.36591	ST6GALNAC2
ENSG00000100813	4589.48	7.1455e-06	0.00144261	0.882876	0.377303	1	1	ACIN1
ENSG00000112837	2.34908	-4.75266e-07	0.00144269	-0.88286	0.377312	1	1	TBX18
ENSG00000123609	496.57	8.74907e-06	0.00144257	0.882815	0.377336	1	0.376775	NMI
ENSG00000185298	277.444	4.81383e-06	0.00144266	0.882675	0.377412	1	0.376775	CCDC137
ENSG00000247157	16.967	-2.48181e-06	0.00144269	-0.882573	0.377467	1	1.37678	LINC01252
ENSG00000169375	2814.43	7.49823e-06	0.0014426	0.882488	0.377513	1	1	SIN3A
ENSG00000263745	2.67836	-2.47867e-07	0.0014427	-0.882362	0.377581	1	1	NA
ENSG00000225830	879.954	8.59131e-06	0.00144258	0.882169	0.377685	1	0.381147	ERCC6
ENSG00000188672	5.06308	-1.77142e-06	0.00144269	-0.881984	0.377786	1	1	RHCE
ENSG00000225131	10.511	2.65443e-06	0.00144268	0.881948	0.377805	1	1	NA
ENSG00000185666	11.7779	-1.53703e-06	0.00144269	-0.88193	0.377815	1	1	SYN3
ENSG00000152117	1118.97	3.76179e-06	0.00144267	0.881885	0.377839	1	0.365914	LOC150776
ENSG00000165140	462.473	4.22093e-06	0.00144267	0.881806	0.377882	1	0.376775	FBP1
ENSG00000172292	1521.78	-6.36958e-06	0.00144263	-0.881785	0.377893	1	0.376775	CERS6
ENSG00000101161	1390.55	6.99655e-06	0.00144262	0.881638	0.377973	1	1	PRPF6
ENSG00000079313	1058.16	3.01469e-06	0.00144268	0.881389	0.378107	1	1	REXO1
ENSG00000283141	5.89002	-1.84196e-06	0.00144269	-0.881248	0.378184	1	1	NA
ENSG00000198894	263.822	-6.4609e-06	0.00144263	-0.881083	0.378273	1	1	CIPC
ENSG00000157657	132.778	4.81085e-06	0.00144266	0.880975	0.378331	1	1.36591	ZNF618
ENSG00000060688	603.762	7.13396e-06	0.00144263	0.880969	0.378335	1	0.381147	SNRNP40
ENSG00000076716	13.5841	-1.87735e-06	0.00144269	-0.880924	0.378359	1	1.36591	GPC4
ENSG00000001460	25.2748	-2.76621e-06	0.00144268	-0.880904	0.37837	1	1.37678	STPG1
ENSG00000259238	9.47345	3.0319e-06	0.00144268	0.88088	0.378383	1	1.38115	NA
ENSG00000120055	2.10981	3.22005e-06	0.00144269	0.880879	0.378383	1	1.38115	C10orf95
ENSG00000274414	6.60805	2.10727e-06	0.00144269	0.880829	0.37841	1	1.36591	NA
ENSG00000242802	1099.25	3.29246e-06	0.00144268	0.880825	0.378413	1	0.381147	AP5Z1
ENSG00000278909	76.6259	1.96207e-06	0.00144269	0.880763	0.378446	1	1.36591	NA
ENSG00000266111	17.4615	2.9782e-06	0.00144268	0.880698	0.378481	1	1.38115	NA
ENSG00000258366	32.9434	-4.41487e-06	0.00144266	-0.880672	0.378495	1	1	RTEL1
ENSG00000117643	381.177	-3.66583e-06	0.00144267	-0.880602	0.378533	1	0.376775	MAN1C1
ENSG00000108960	1527.66	-3.78593e-06	0.00144267	-0.880518	0.378579	1	0.376775	MMD
ENSG00000099624	248.908	3.52811e-06	0.00144267	0.880478	0.3786	1	0.365914	ATP5F1D
ENSG00000224687	2.09773	-8.29951e-07	0.00144269	-0.880423	0.37863	1	1.37678	RASAL2-AS1
ENSG00000167645	331.381	5.43125e-06	0.00144266	0.880419	0.378632	1	0.381147	YIF1B
ENSG00000151490	116.958	-4.14448e-06	0.00144267	-0.880298	0.378698	1	1	PTPRO
ENSG00000207392	22.5604	3.13559e-06	0.00144268	0.880294	0.3787	1	1.36591	SNORA20
ENSG00000228408	3.31345	-1.14051e-06	0.00144269	-0.880282	0.378707	1	1	TAB2
ENSG00000276141	376.63	4.03507e-06	0.00144267	0.880271	0.378713	1	0.376775	NA
ENSG00000266265	1.96725	-9.11037e-07	0.00144269	-0.880127	0.37879	1	1	KLF14
ENSG00000133101	2.85629	-8.19525e-07	0.00144269	-0.880096	0.378808	1	1	CCNA1
ENSG00000157404	32.7378	1.26933e-05	0.00144271	0.880083	0.378814	1	1.36591	KIT
ENSG00000158887	46.958	4.97803e-06	0.00144265	0.880036	0.37884	1	1.38115	MPZ
ENSG00000259704	4.86735	2.1071e-06	0.00144269	0.879892	0.378918	1	1.38115	LOC105370969
ENSG00000039650	650.499	1.93338e-05	0.00144273	-0.879847	0.378942	1	0.365914	PNKP
ENSG00000184216	2925.14	3.93393e-06	0.00144267	0.879754	0.378992	1	0.381147	IRAK1
ENSG00000276282	6.57326	7.47956e-06	0.0014427	0.879652	0.379048	1	1.38115	NA
ENSG00000182903	492.123	5.78314e-06	0.00144264	0.879595	0.379079	1	0.381147	ZNF721
ENSG00000151657	421.119	6.2874e-06	0.00144263	0.879392	0.379189	1	1	KIN
ENSG00000107537	151.511	-8.80765e-06	0.00144261	-0.879255	0.379263	1	1	PHYH
ENSG00000175414	72.3865	-3.04353e-06	0.00144268	-0.879198	0.379294	1	1	ARL10
ENSG00000234202	4.43848	-1.56738e-06	0.00144269	-0.879195	0.379295	1	1.38115	H3P3
ENSG00000283314	2.56101	-5.17698e-07	0.00144269	-0.879156	0.379317	1	1.38115	LINC02357
ENSG00000166035	31.5488	-1.91753e-06	0.00144269	-0.879073	0.379361	1	1	LIPC
ENSG00000281958	36.5985	-2.59019e-06	0.00144268	-0.879057	0.37937	1	1	NA
ENSG00000066248	2.25087	-6.09719e-07	0.00144269	-0.879049	0.379375	1	1	NGEF
ENSG00000163297	1109.5	-5.22579e-06	0.00144265	-0.878998	0.379402	1	0.381147	ANTXR2
ENSG00000241478	1.93714	1.01212e-06	0.00144269	0.878917	0.379446	1	1.36591	NA
ENSG00000278467	33.8391	-3.25579e-06	0.00144268	-0.87873	0.379547	1	1	NA
ENSG00000269894	8.35393	-1.76779e-06	0.00144269	-0.878624	0.379605	1	1	NA
ENSG00000260615	2.39811	1.4074e-06	0.00144269	0.87861	0.379613	1	1.36591	NA
ENSG00000273156	14.6651	2.96962e-06	0.00144268	0.87856	0.37964	1	1.38115	NA
ENSG00000188649	23.751	-2.36977e-06	0.00144269	-0.878516	0.379664	1	1	CC2D2B
ENSG00000128185	315.546	4.20884e-06	0.00144267	0.878386	0.379734	1	0.376775	DGCR6L
ENSG00000111254	10.7779	1.1542e-05	0.00144271	-0.878253	0.379807	1	1	AKAP3
ENSG00000163864	33.5789	-3.21388e-06	0.00144268	-0.878145	0.379865	1	1.37678	NMNAT3
ENSG00000111186	3.4796	-1.12413e-06	0.00144269	-0.878126	0.379875	1	1.36591	WNT5B
ENSG00000114395	187.255	-4.31456e-06	0.00144266	-0.87807	0.379906	1	1	CYB561D2
ENSG00000112893	3382.38	8.79432e-06	0.00144257	0.87801	0.379938	1	1	MAN2A1
ENSG00000227295	6.93481	-1.53445e-06	0.00144269	-0.877998	0.379945	1	1.37678	NA
ENSG00000123473	107.367	-6.44823e-06	0.00144263	-0.877939	0.379977	1	1	STIL
RF00026	2.60103	1.43866e-06	0.00144269	0.877786	0.38006	1	1	NA
ENSG00000197275	13.1197	-1.98777e-06	0.00144269	-0.87774	0.380085	1	1.38115	RAD54B
ENSG00000267670	5.19371	-1.45995e-06	0.00144269	-0.87769	0.380112	1	1.36591	NA
ENSG00000164674	1433.14	4.41776e-06	0.00144266	0.877678	0.380118	1	0.381147	SYTL3
ENSG00000271882	2.81371	-1.24593e-06	0.00144269	-0.877534	0.380197	1	1.36591	NA
ENSG00000185156	6.29663	2.3136e-06	0.00144269	0.877485	0.380223	1	1.37678	MFSD6L
ENSG00000162241	402.53	-4.09007e-06	0.00144267	-0.877304	0.380321	1	0.376775	SLC25A45
ENSG00000103248	113.937	-4.19155e-06	0.00144267	-0.877112	0.380426	1	1.36591	MTHFSD
ENSG00000132801	16.0813	-2.78764e-06	0.00144268	-0.877044	0.380463	1	1	ZSWIM3
ENSG00000271147	31.7173	-4.18273e-06	0.00144267	-0.877027	0.380472	1	1	NA
ENSG00000123562	1414.92	6.31125e-06	0.00144263	0.876989	0.380493	1	1	MORF4L2
ENSG00000040608	5.48971	-1.85465e-06	0.00144269	-0.876918	0.380531	1	1.38115	RTN4R
ENSG00000227063	144.324	4.96345e-06	0.00144266	0.876917	0.380532	1	1	NA
ENSG00000172530	649.457	7.07774e-06	0.00144261	0.876894	0.380544	1	0.381147	BANP
ENSG00000129214	2.93441	-9.65953e-07	0.00144269	-0.876787	0.380602	1	1	SHBG
ENSG00000156531	383.272	-5.3204e-06	0.00144265	-0.876639	0.380683	1	1	PHF6
ENSG00000197006	2910.35	3.84437e-06	0.00144267	0.876558	0.380727	1	1	METTL9
ENSG00000280355	35.9548	3.58187e-06	0.00144267	0.876412	0.380806	1	1.37678	NA
ENSG00000252759	184.958	-3.93247e-06	0.00144267	-0.876315	0.380859	1	0.365914	NA
ENSG00000202512	34.6192	2.90946e-06	0.00144268	0.876304	0.380865	1	1	NA
ENSG00000226937	2.37952	7.97118e-07	0.00144269	-0.876255	0.380891	1	1.37678	NA
ENSG00000282199	1.78285	-9.42537e-07	0.00144269	-0.876251	0.380893	1	1.37678	NA
ENSG00000242609	2.10607	-1.16223e-06	0.00144269	-0.876218	0.380911	1	1	NA
ENSG00000260671	42.1657	3.03028e-06	0.00144268	0.876162	0.380942	1	1	NA
ENSG00000213373	9.33605	-2.27511e-06	0.00144269	-0.876116	0.380967	1	1.37678	LINC00671
ENSG00000101336	2018.03	-2.37174e-06	0.00144269	-0.876051	0.381002	1	0.376775	HCK
ENSG00000015592	2.59233	-5.92673e-07	0.00144269	-0.875893	0.381088	1	1	STMN4
ENSG00000207583	2.92399	-1.47751e-06	0.00144269	-0.875835	0.38112	1	1	MIR606
ENSG00000151292	1892.85	7.0627e-06	0.00144261	0.875748	0.381167	1	0.376775	CSNK1G3
ENSG00000234965	7.79441	1.74298e-06	0.00144269	0.875719	0.381183	1	1	SHISA8
ENSG00000108839	158.1	-2.47792e-06	0.00144268	-0.87569	0.381199	1	1	ALOX12
ENSG00000156299	1519.53	-4.67043e-06	0.00144266	-0.87558	0.381258	1	1	TIAM1
ENSG00000151233	460.091	-9.21652e-06	0.00144256	-0.875533	0.381284	1	1	GXYLT1
ENSG00000282034	16.4168	3.71487e-06	0.00144268	0.875478	0.381314	1	1	NA
ENSG00000179152	189.879	-3.51737e-06	0.00144267	-0.87544	0.381335	1	1	TCAIM
ENSG00000145216	622.053	9.18263e-06	0.00144256	0.875423	0.381344	1	1	FIP1L1
ENSG00000261096	22.187	2.887e-06	0.00144268	0.875381	0.381367	1	1.37678	NA
ENSG00000178952	1525.85	7.42856e-06	0.00144261	0.875245	0.381441	1	1	TUFM
ENSG00000123728	2396.04	5.8286e-06	0.00144264	0.874917	0.381619	1	0.376775	RAP2C
ENSG00000275207	2.22357	-1.2182e-06	0.00144269	-0.874887	0.381635	1	1.38115	MIR6740
ENSG00000117614	2250.5	5.50531e-06	0.00144264	0.874822	0.381671	1	0.381147	SYF2
ENSG00000167083	73.5606	-3.8103e-06	0.00144267	-0.874733	0.381719	1	1	GNGT2
ENSG00000198542	3.14919	-8.2199e-07	0.00144269	-0.874645	0.381767	1	1	ITGBL1
ENSG00000253632	12.2863	3.34899e-06	0.00144269	0.874629	0.381776	1	1	NA
ENSG00000265982	5.50877	1.22418e-06	0.00144269	0.874408	0.381896	1	1.38115	NA
ENSG00000125351	182.177	-1.27398e-05	0.00144259	-0.874378	0.381913	1	0.365914	UPF3B
ENSG00000214391	8.04892	-1.37826e-05	0.00144272	-0.874372	0.381916	1	1	NA
ENSG00000133704	665.792	-5.91777e-06	0.00144264	-0.874353	0.381926	1	1	IPO8
ENSG00000137975	2.57764	-3.90388e-07	0.00144269	-0.874274	0.381969	1	1.37678	CLCA2
ENSG00000151503	553.168	-7.41192e-06	0.00144261	-0.874267	0.381973	1	1	NCAPD3
ENSG00000246528	2.1166	9.5919e-07	0.00144269	0.874247	0.381984	1	1	LOC101929759
ENSG00000139324	189.395	5.86857e-06	0.00144264	0.8742	0.382009	1	1	TMTC3
ENSG00000280351	15.0734	-5.01436e-06	0.00144268	-0.874191	0.382014	1	1.36591	LOC100129503
ENSG00000181192	354.368	-4.88128e-06	0.00144266	-0.874148	0.382038	1	1	DHTKD1
ENSG00000047932	391.16	-5.28623e-06	0.00144265	-0.87413	0.382048	1	0.381147	GOPC
ENSG00000117594	2.1363	1.04019e-06	0.00144269	0.874111	0.382058	1	1.38115	HSD11B1
ENSG00000185485	402.052	5.03461e-06	0.00144265	0.873886	0.38218	1	0.381147	SDHAP1
ENSG00000185201	1335.71	-3.98122e-06	0.00144267	-0.873867	0.382191	1	1	IFITM2
ENSG00000128408	5.24504	1.68152e-06	0.00144269	0.873818	0.382217	1	1.37678	RIBC2
ENSG00000123815	223.899	-4.3427e-06	0.00144266	-0.87378	0.382238	1	1	COQ8B
ENSG00000233966	4.05806	-1.72871e-06	0.00144269	-0.873719	0.382272	1	1.36591	NA
ENSG00000265474	2.11309	-1.13967e-06	0.00144269	-0.873687	0.382289	1	1.37678	NA
ENSG00000151532	1542.02	1.0079e-05	0.00144253	0.87363	0.38232	1	0.365914	VTI1A
ENSG00000129933	1830.6	4.60697e-06	0.00144266	0.873626	0.382322	1	0.381147	MAU2
ENSG00000242299	55.2671	4.18889e-06	0.00144267	0.873575	0.38235	1	1	NA
ENSG00000248858	4.09618	-9.25634e-07	0.00144269	-0.87357	0.382353	1	1	FLJ46284
ENSG00000169894	6.85263	-1.9264e-07	0.0014427	-0.873526	0.382376	1	1	MUC3A
ENSG00000215193	953.783	-1.01352e-05	0.00144253	-0.873493	0.382395	1	0.365914	PEX26
ENSG00000177981	871.717	5.61744e-06	0.00144264	0.873319	0.382489	1	1	ASB8
ENSG00000158669	2281.94	7.80488e-06	0.00144259	0.873316	0.382491	1	0.376775	GPAT4
ENSG00000264229	119.753	-2.30508e-06	0.00144269	-0.873204	0.382552	1	1	RNU4ATAC
ENSG00000234797	121.894	4.533e-06	0.00144266	0.873137	0.382588	1	1.36591	NA
ENSG00000186792	33.0072	4.18322e-06	0.00144267	0.872945	0.382693	1	1.36591	HYAL3
ENSG00000156206	51.3484	-2.1594e-06	0.00144269	-0.872942	0.382695	1	1	CFAP161
HSPA1B	914.209	7.45003e-07	0.00144269	0.872723	0.382814	1	0.365914	NA
ENSG00000157483	238.023	-3.79585e-06	0.00144267	-0.872496	0.382938	1	0.381147	MYO1E
ENSG00000247828	214.178	-5.3473e-06	0.00144265	-0.872492	0.38294	1	1	TMEM161B-AS1
ENSG00000101307	484.032	-2.14395e-06	0.00144269	-0.872464	0.382955	1	1	SIRPB1
ENSG00000156427	3.22504	1.35215e-06	0.00144269	0.872389	0.382996	1	1.38115	FGF18
ENSG00000095951	2924.13	4.28468e-06	0.00144267	0.872245	0.383075	1	1	HIVEP1
ENSG00000251143	15.001	2.22047e-06	0.00144269	0.872245	0.383075	1	1	LOC100128494
ENSG00000100097	2426.28	3.89996e-06	0.00144267	0.872187	0.383106	1	0.376775	LGALS1
ENSG00000170035	576.625	6.92777e-06	0.00144262	0.872161	0.383121	1	0.365914	UBE2E3
ENSG00000142330	710.291	5.31262e-06	0.00144265	0.872155	0.383124	1	1	CAPN10
ENSG00000228065	3.87884	-7.31778e-07	0.00144269	-0.87212	0.383143	1	1.38115	NA
ENSG00000110048	1761.1	7.17417e-06	0.00144261	0.871972	0.383224	1	0.376775	OSBP
ENSG00000081189	1174.37	-3.76853e-06	0.00144267	-0.871939	0.383241	1	0.381147	MEF2C
ENSG00000225329	4.21604	1.04059e-06	0.00144269	0.871927	0.383248	1	1	LHFPL3-AS2
ENSG00000265421	3.61759	1.36094e-06	0.00144269	0.871849	0.383291	1	1.36591	NA
ENSG00000170935	4.15361	-1.38214e-06	0.00144269	-0.871696	0.383374	1	1.38115	NCBP2L
ENSG00000260747	3.93421	2.05979e-06	0.00144269	0.871643	0.383403	1	1.37678	NA
ENSG00000183621	161.946	-4.18201e-06	0.00144267	-0.871629	0.383411	1	1	ZNF438
ENSG00000259956	1679.61	9.51331e-06	0.00144255	0.871587	0.383434	1	0.365914	RBM15B
ENSG00000011590	50.513	2.87186e-06	0.00144268	0.871509	0.383476	1	1.36591	ZBTB32
ENSG00000152270	2767.33	5.20691e-06	0.00144265	0.871437	0.383516	1	0.381147	PDE3B
ENSG00000205041	46.9211	-2.94092e-06	0.00144268	-0.871249	0.383618	1	1.38115	NA
ENSG00000255624	24.6482	-2.33172e-06	0.00144269	-0.871245	0.38362	1	1.36591	NA
ENSG00000200953	2.39968	1.52264e-06	0.00144269	0.87119	0.38365	1	1	NA
ENSG00000279277	26.2929	3.75565e-06	0.00144267	0.871005	0.383751	1	1	NA
ENSG00000283945	3.355	-1.07376e-06	0.00144269	-0.870993	0.383758	1	1.36591	LINC00032
ENSG00000264572	2.81832	-1.36953e-06	0.00144269	-0.870949	0.383782	1	1	MIR4296
ENSG00000188917	708.267	-7.72984e-06	0.0014426	-0.870941	0.383787	1	0.365914	TRMT2B
ENSG00000140403	387.678	4.39471e-06	0.00144266	0.870912	0.383802	1	0.365914	DNAJA4
ENSG00000285106	328.091	2.94546e-06	0.00144268	0.870733	0.3839	1	0.376775	NA
ENSG00000171124	8.52899	1.51327e-06	0.00144269	0.870597	0.383974	1	1	FUT3
ENSG00000276107	468.586	1.66889e-06	0.00144269	0.870589	0.383979	1	0.381147	NA
ENSG00000197093	63.8173	-2.44754e-06	0.00144269	-0.870581	0.383983	1	1	GAL3ST4
ENSG00000101126	1939.71	7.05694e-06	0.00144261	0.870465	0.384047	1	0.376775	ADNP
ENSG00000168878	2.29846	-8.97606e-07	0.00144269	-0.870445	0.384057	1	1	SFTPB
ENSG00000114126	1286.07	7.05972e-06	0.00144261	0.870345	0.384112	1	1	TFDP2
ENSG00000130812	13.9538	-2.84241e-06	0.00144268	-0.870288	0.384143	1	1	ANGPTL6
ENSG00000164068	412.153	-4.27555e-06	0.00144266	-0.870213	0.384184	1	0.376775	RNF123
ENSG00000186162	257.224	6.86517e-06	0.00144262	0.870206	0.384188	1	1	CIDECP1
ENSG00000136877	874.66	5.45484e-06	0.00144265	0.87019	0.384196	1	0.381147	FPGS
ENSG00000237125	7.22023	-1.9233e-07	0.0014427	-0.870102	0.384245	1	1	HAND2-AS1
ENSG00000171812	67.1166	4.63919e-06	0.00144267	0.869947	0.384329	1	1.36591	COL8A2
ENSG00000150054	1142.84	-5.54574e-06	0.00144264	-0.869924	0.384342	1	0.376775	MPP7
ENSG00000113494	164.132	2.65699e-06	0.00144268	0.869904	0.384353	1	0.365914	PRLR
ENSG00000104974	805.139	-2.33899e-06	0.00144269	-0.869807	0.384406	1	0.365914	LILRA1
ENSG00000272831	65.6258	-6.25811e-06	0.00144263	-0.869726	0.38445	1	1.37678	NA
ENSG00000259431	69.7198	-5.76195e-06	0.00144264	-0.869723	0.384452	1	1	THTPA
ENSG00000143107	19.3098	2.22891e-06	0.00144269	0.869699	0.384465	1	1	FNDC7
ENSG00000165762	4.53247	-1.97184e-07	0.0014427	-0.869692	0.384469	1	1.36591	OR4K2
ENSG00000244405	21.3694	-2.87619e-06	0.00144268	-0.869506	0.38457	1	1	ETV5
ENSG00000067177	29.8957	-2.98017e-06	0.00144268	-0.869448	0.384602	1	1.37678	PHKA1
ENSG00000199082	12.4388	1.80838e-06	0.00144269	0.869328	0.384668	1	1.36591	MIR342
ENSG00000222365	61.4108	-4.01792e-06	0.00144267	-0.869254	0.384708	1	1	SNORD12B
ENSG00000164532	1.96745	9.14618e-07	0.00144269	0.869168	0.384755	1	1	TBX20
ENSG00000131941	7.67354	-1.79863e-06	0.00144269	-0.868931	0.384885	1	1.36591	RHPN2
ENSG00000100220	928.909	1.02141e-05	0.00144252	0.868902	0.384901	1	0.381147	RTCB
ENSG00000082153	6396.12	5.65035e-06	0.00144264	0.868796	0.384959	1	0.381147	BZW1
ENSG00000146109	1122.17	7.44944e-06	0.0014426	0.868783	0.384966	1	0.376775	ABT1
ENSG00000261118	2.45951	-1.37219e-06	0.00144269	-0.868746	0.384986	1	1.37678	NA
ENSG00000182263	3.28583	-3.04562e-07	0.00144269	-0.868375	0.385189	1	1	FIGN
ENSG00000163145	2.65874	-3.13494e-07	0.0014427	-0.868364	0.385195	1	1.38115	C1QTNF7
ENSG00000169221	674.328	5.65906e-06	0.00144264	0.868331	0.385213	1	0.365914	TBC1D10B
ENSG00000266066	12.4747	-1.20743e-06	0.00144269	-0.868212	0.385279	1	1.37678	NA
ENSG00000238241	79.4642	-2.61811e-06	0.00144268	-0.8681	0.38534	1	1	NA
ENSG00000234772	2.78322	-1.31532e-06	0.00144269	-0.868048	0.385368	1	1.36591	NA
ENSG00000160216	1395.16	-5.63151e-06	0.00144264	-0.868046	0.385369	1	1	AGPAT3
ENSG00000140945	3.81101	-4.18685e-07	0.00144269	-0.868013	0.385387	1	1	CDH13
ENSG00000272150	17.5796	-2.10291e-06	0.00144269	-0.867948	0.385423	1	1.38115	NBPF25P
ENSG00000215022	47.5127	3.44253e-06	0.00144268	0.867932	0.385432	1	1.37678	LOC100130357
ENSG00000267898	2.52552	1.19706e-06	0.00144269	0.867912	0.385443	1	1.37678	NA
ENSG00000070371	65.4641	-2.56504e-06	0.00144268	-0.867896	0.385451	1	1.38115	CLTCL1
ENSG00000185880	278.395	-3.29724e-06	0.00144268	-0.867754	0.385529	1	1	TRIM69
ENSG00000280381	25.6201	2.29289e-06	0.00144269	0.867664	0.385578	1	1	NA
ENSG00000112877	105.846	5.06719e-06	0.00144265	0.867654	0.385584	1	1.38115	CEP72
ENSG00000279319	14.354	-2.23657e-06	0.00144269	-0.867629	0.385598	1	1.38115	NA
ENSG00000242692	1.57337	1.05912e-06	0.00144269	0.867483	0.385678	1	1.38115	NA
ENSG00000205482	9.57222	-2.36001e-06	0.00144269	-0.867426	0.385709	1	1	NA
ENSG00000231764	5.47558	-2.32882e-07	0.00144269	-0.867323	0.385765	1	1.37678	NA
ENSG00000260018	6.43428	2.00192e-06	0.00144269	0.867261	0.385799	1	1.38115	NA
ENSG00000166582	99.6489	4.19099e-06	0.00144267	0.867245	0.385808	1	1.38115	CENPV
ENSG00000271398	1.75987	-1.17302e-06	0.00144269	-0.867028	0.385927	1	1.36591	NA
ENSG00000132763	12.57	-2.37468e-06	0.00144269	-0.867012	0.385936	1	1	MMACHC
ENSG00000261572	4.0904	-8.65998e-07	0.00144269	-0.866882	0.386007	1	1	NA
ENSG00000182732	77.1567	-2.63461e-06	0.00144268	-0.866767	0.38607	1	1.37678	RGS6
ENSG00000007314	8.36084	-1.7735e-06	0.00144269	-0.866653	0.386132	1	1.37678	SCN4A
ENSG00000248334	541.149	4.20817e-06	0.00144267	0.866574	0.386175	1	0.365914	NA
ENSG00000119632	197.342	6.08024e-06	0.00144263	0.866546	0.386191	1	0.365914	IFI27L2
ENSG00000274209	2.54233	-5.58069e-07	0.00144269	-0.866481	0.386226	1	1	ANTXRL
ENSG00000269378	8.06216	-2.3031e-06	0.00144269	-0.866418	0.386261	1	1.38115	NA
ENSG00000176495	4.73521	1.15406e-06	0.00144269	0.866391	0.386276	1	1	OR5AN1
ENSG00000109079	220.164	7.17569e-06	0.00144261	0.866318	0.386316	1	0.376775	TNFAIP1
ENSG00000154548	2.2677	-7.54884e-07	0.00144269	-0.866249	0.386354	1	1	SRSF12
ENSG00000205138	85.7097	4.13834e-06	0.00144267	0.866244	0.386356	1	1.36591	SDHAF1
ENSG00000005513	22.4146	-2.80416e-06	0.00144268	-0.866188	0.386387	1	1.36591	SOX8
ENSG00000168061	8.45976	-1.33456e-06	0.00144269	-0.866107	0.386431	1	1.36591	SAC3D1
ENSG00000254295	4.93657	1.67426e-06	0.00144269	0.866062	0.386456	1	1	NA
ENSG00000231312	28.776	3.55966e-06	0.00144267	0.866007	0.386486	1	1.38115	MAP4K3-DT
ENSG00000274373	5.08617	-2.01383e-06	0.00144269	-0.865818	0.38659	1	1	NA
ENSG00000093144	382.21	-3.31439e-06	0.00144268	-0.865677	0.386667	1	0.381147	ECHDC1
ENSG00000087299	45.921	-4.63346e-06	0.00144266	-0.865593	0.386713	1	1	L2HGDH
ENSG00000169919	1360.72	7.26099e-06	0.00144261	0.865539	0.386743	1	0.376775	GUSB
ENSG00000123933	2357.05	3.44017e-06	0.00144268	0.8654	0.386819	1	0.381147	MXD4
ENSG00000129925	826.086	3.72091e-06	0.00144267	0.865399	0.38682	1	0.381147	PGAP6
ENSG00000251000	5.57747	2.25349e-06	0.00144269	0.865269	0.386891	1	1.36591	NA
ENSG00000255409	19.7589	-2.90255e-06	0.00144268	-0.865068	0.387002	1	1	NA
ENSG00000257242	633.951	3.56808e-06	0.00144267	0.864996	0.387041	1	0.381147	LINC01619
ENSG00000256116	4.94462	1.92073e-06	0.00144269	0.864898	0.387095	1	1.36591	NA
ENSG00000086232	1631.07	-1.68768e-05	0.00144256	-0.86489	0.387099	1	0.376775	EIF2AK1
ENSG00000153574	411.088	-7.64544e-06	0.0014426	-0.864889	0.3871	1	1	RPIA
ENSG00000184347	8.0644	6.26621e-06	0.0014427	-0.864804	0.387146	1	1.38115	SLIT3
ENSG00000232504	21.0835	2.21086e-06	0.00144267	0.864746	0.387178	1	1	NA
ENSG00000091536	63.4853	2.57935e-06	0.00144268	0.864741	0.387181	1	1.38115	MYO15A
ENSG00000139178	347.294	-3.89808e-06	0.00144267	-0.864733	0.387186	1	0.381147	C1RL
ENSG00000231976	2.02099	9.97762e-07	0.00144269	0.864721	0.387192	1	1	NA
ENSG00000158856	336.022	-3.04597e-06	0.00144268	-0.864629	0.387242	1	1	DMTN
ENSG00000253848	1.79251	-1.44863e-06	0.00144269	-0.864445	0.387344	1	1.37678	NA
ENSG00000232891	43.8504	-2.86672e-06	0.00144268	-0.864379	0.38738	1	1.38115	NA
ENSG00000129696	169.406	5.36837e-06	0.00144265	0.864365	0.387387	1	1	TTI2
ENSG00000116981	4.444	1.24528e-06	0.00144269	0.86432	0.387412	1	1.38115	NT5C1A
ENSG00000148660	867.799	-9.2474e-06	0.00144255	-0.86429	0.387429	1	1	CAMK2G
ENSG00000268400	4.73	-1.95265e-06	0.00144269	-0.864262	0.387444	1	1.37678	NA
ENSG00000004139	458.146	-4.98273e-06	0.00144265	-0.864243	0.387454	1	1	SARM1
ENSG00000178096	52.838	-3.0073e-06	0.00144268	-0.864128	0.387518	1	1	BOLA1
ENSG00000181392	10.2708	-2.52098e-06	0.00144268	-0.864033	0.38757	1	1	SYNE4
ENSG00000186265	206.234	-3.81591e-06	0.00144267	-0.863953	0.387614	1	0.365914	BTLA
ENSG00000234325	2.3544	-1.28594e-06	0.00144269	-0.863877	0.387656	1	1.38115	NA
ENSG00000205111	4.07709	1.6983e-06	0.00144269	0.863864	0.387663	1	1	CDKL4
ENSG00000229536	2.28803	-6.21667e-07	0.00144269	-0.863852	0.387669	1	1	LINC02572
ENSG00000134987	820.064	-6.90122e-06	0.00144262	-0.86371	0.387747	1	1	WDR36
ENSG00000157343	11.7856	-2.52535e-06	0.00144268	-0.863635	0.387789	1	1.38115	ARMC12
ENSG00000211625	6.33378	1.32487e-06	0.00144269	0.863577	0.38782	1	1	NA
ENSG00000158169	93.2606	-6.47589e-06	0.00144262	-0.863551	0.387834	1	1	FANCC
ENSG00000135114	884.036	2.5544e-06	0.00144268	0.863507	0.387859	1	0.365914	OASL
ENSG00000170085	193.43	7.02944e-06	0.00144261	0.863274	0.387987	1	1	SIMC1
ENSG00000253974	2.26863	-2.32681e-07	0.0014427	-0.863242	0.388005	1	1	NRG1-IT1
ENSG00000236184	13.1824	2.33773e-06	0.00144269	0.863212	0.388021	1	1.36591	NA
ENSG00000200742	7.42086	1.55584e-06	0.00144269	0.863202	0.388027	1	1	NA
ENSG00000116906	556.648	-8.3128e-06	0.00144258	-0.863186	0.388035	1	0.376775	GNPAT
ENSG00000172113	147.996	-3.83793e-06	0.00144267	-0.863102	0.388081	1	1	NME6
HCG18	343.423	-4.29926e-06	0.00144266	-0.863049	0.38811	1	1	NA
ENSG00000205629	275.856	1.00351e-05	0.00144252	0.86301	0.388132	1	0.365914	LCMT1
ENSG00000261173	12.0376	-8.98486e-06	0.00144269	-0.862981	0.388148	1	1.36591	NA
ENSG00000069696	6.06605	1.77829e-06	0.00144269	0.862961	0.388159	1	1	DRD4
ENSG00000249459	63.3597	3.23e-06	0.00144268	0.862907	0.388189	1	1.36591	ZNF286B
ENSG00000109180	1242.89	-1.21806e-05	0.00144245	-0.862878	0.388205	1	0.381147	OCIAD1
ENSG00000133116	5.89412	-1.14224e-06	0.00144269	-0.86287	0.388209	1	1.37678	KL
ENSG00000162366	133.82	-1.80068e-06	0.00144269	-0.862858	0.388215	1	1	PDZK1IP1
ENSG00000116016	153.334	2.35208e-06	0.00144269	0.862786	0.388255	1	1.38115	EPAS1
ENSG00000118620	1105.44	5.60901e-06	0.00144264	0.862757	0.388271	1	1	ZNF430
ENSG00000169085	15.5488	2.97331e-06	0.00144268	0.862749	0.388275	1	1.38115	VXN
ENSG00000229534	2.79978	-1.07606e-06	0.00144269	-0.862649	0.388331	1	1.38115	NA
ENSG00000132406	161.675	-3.20895e-06	0.00144265	-0.862575	0.388371	1	0.381147	TMEM128
ENSG00000124688	478.279	6.66712e-06	0.00144262	0.862556	0.388382	1	0.376775	MAD2L1BP
ENSG00000080561	170.819	4.7506e-06	0.00144266	0.86247	0.388429	1	0.381147	MID2
ENSG00000279443	10.6529	3.282e-06	0.00144268	0.862441	0.388445	1	1.38115	NA
ENSG00000240328	8.42747	-2.32519e-06	0.00144269	-0.862355	0.388492	1	1	NA
ENSG00000138050	450.67	5.08667e-06	0.00144265	0.862328	0.388507	1	0.376775	THUMPD2
ENSG00000199266	10.1701	-2.47755e-06	0.00144268	-0.862254	0.388548	1	1.37678	SNORA60
ENSG00000204666	1.94398	-8.18484e-07	0.00144269	-0.86219	0.388583	1	1.36591	LOC400710
ENSG00000274383	1.92347	9.55396e-07	0.00144269	0.862184	0.388587	1	1	NA
ENSG00000136014	40.4446	3.49862e-06	0.00144267	0.862136	0.388613	1	1.37678	USP44
ENSG00000224976	2.95819	-8.67696e-07	0.00144269	-0.862061	0.388654	1	1	NA
ENSG00000165698	16.2956	-3.50033e-06	0.00144267	-0.862055	0.388657	1	1.37678	SPACA9
ENSG00000166473	5.7885	-1.41947e-07	0.0014427	-0.861998	0.388688	1	1.37678	PKD1L2
ENSG00000207008	2542.18	3.501e-06	0.00144267	0.86189	0.388748	1	0.381147	SNORA54
ENSG00000272263	24.4903	3.13623e-06	0.00144268	0.861817	0.388788	1	1.38115	NA
ENSG00000164619	4.90238	9.86022e-07	0.00144269	0.861783	0.388807	1	1	BMPER
ENSG00000185024	990.649	3.61695e-06	0.00144267	0.86151	0.388957	1	1	BRF1
ENSG00000232079	2.3457	-2.93525e-07	0.0014427	-0.861485	0.388971	1	1	LINC01697
ENSG00000140199	2923.24	-8.26674e-06	0.00144258	-0.86136	0.38904	1	1	SLC12A6
ENSG00000070669	13.7859	-3.06298e-06	0.00144268	-0.86092	0.389282	1	1	ASNS
ENSG00000128283	41.3767	-1.77647e-06	0.00144269	-0.860904	0.389291	1	1.36591	CDC42EP1
ENSG00000118495	238.961	4.28425e-06	0.00144266	0.860811	0.389342	1	1	PLAGL1
ENSG00000105131	4.07221	1.78219e-06	0.00144269	0.860717	0.389394	1	1.38115	EPHX3
ENSG00000167536	210.592	7.84759e-06	0.00144259	0.860689	0.389409	1	0.376775	DHRS13
ENSG00000153832	23.8426	3.20576e-06	0.00144268	0.860639	0.389437	1	1	FBXO36
ENSG00000187688	711.686	-4.26221e-06	0.00144266	-0.860636	0.389439	1	0.381147	TRPV2
ENSG00000224442	21.7671	-1.56309e-06	0.00144269	-0.860569	0.389475	1	1	NA
ENSG00000181381	1510.29	3.51663e-06	0.00144267	-0.860553	0.389484	1	0.376775	DDX60L
ENSG00000109184	562.732	-9.56909e-06	0.00144254	-0.860547	0.389487	1	0.381147	DCUN1D4
ENSG00000115568	770.627	5.54885e-06	0.00144264	0.860531	0.389497	1	0.365914	ZNF142
ENSG00000109436	1077.66	-2.77908e-06	0.00144268	-0.860453	0.389539	1	1	TBC1D9
ENSG00000221333	9.18129	1.92592e-06	0.00144269	0.860415	0.38956	1	1.38115	MIR548K
ENSG00000253570	7.06082	1.93474e-06	0.00144269	0.860264	0.389644	1	1.37678	NA
ENSG00000136874	412.119	-6.54727e-06	0.00144262	-0.860149	0.389707	1	1	STX17
ENSG00000261071	4.54636	-1.7733e-06	0.00144269	-0.860115	0.389726	1	1	NA
ENSG00000249069	3.75404	-1.47758e-06	0.00144269	-0.860078	0.389746	1	1	LINC01033
ENSG00000166415	2.83902	-4.79682e-07	0.00144269	-0.860055	0.389759	1	1.38115	WDR72
ENSG00000229589	5.25298	-1.67052e-06	0.00144269	-0.859979	0.3898	1	1	ACVR2B-AS1
ENSG00000135441	163.828	-4.79563e-06	0.00144266	-0.859971	0.389805	1	0.381147	BLOC1S1
ENSG00000077238	3454.62	5.16829e-06	0.00144265	0.859961	0.389811	1	1	IL4R
ENSG00000178927	893.91	-3.09158e-06	0.00144268	-0.859873	0.389859	1	0.381147	CYBC1
ENSG00000148948	2.47461	-5.30612e-07	0.00144269	-0.859799	0.3899	1	1	LRRC4C
ENSG00000267416	5.17424	-1.69464e-06	0.00144269	-0.859746	0.389929	1	1	LOC105371849
ENSG00000149273	21827.3	8.45453e-06	0.00144257	0.859681	0.389965	1	1	RPS3
ENSG00000146670	16.1806	-2.84245e-06	0.00144268	-0.859615	0.390001	1	1.38115	CDCA5
ENSG00000274210	794.95	-3.15624e-06	0.00144268	-0.859536	0.390045	1	0.365914	RNVU1-27
ENSG00000177807	4.83887	1.24574e-06	0.00144269	0.859371	0.390136	1	1.38115	KCNJ10
ENSG00000110344	2483.51	7.05991e-06	0.00144261	0.859167	0.390248	1	0.381147	UBE4A
ENSG00000151012	117.786	-2.17034e-06	0.00144269	-0.859127	0.390271	1	1.37678	SLC7A11
ENSG00000246366	34.159	-2.70687e-06	0.00144268	-0.85898	0.390352	1	1	LACTB2-AS1
ENSG00000205572	6.58819	-2.07381e-06	0.00144269	-0.85879	0.390456	1	1.38115	SERF1A
ENSG00000250979	2.28535	-3.62783e-07	0.00144269	-0.858767	0.390469	1	1.37678	NA
ENSG00000171101	77.2091	-2.34151e-06	0.00144269	-0.858677	0.390519	1	1.37678	SIGLEC17P
ENSG00000243389	2.89369	-1.61289e-06	0.00144269	-0.858621	0.39055	1	1.38115	NA
ENSG00000233154	2.64659	-9.61606e-07	0.00144269	-0.858386	0.390679	1	1.37678	LINC01762
ENSG00000259952	4.32751	1.47238e-06	0.00144269	0.85837	0.390688	1	1.36591	NA
ENSG00000163435	84.0551	3.10619e-06	0.00144268	0.858359	0.390694	1	1.38115	ELF3
ENSG00000129354	13.2547	-1.49891e-05	0.00144273	-0.858282	0.390737	1	1.37678	AP1M2
ENSG00000224550	2.96821	1.61844e-06	0.00144269	0.858258	0.39075	1	1.38115	NA
ENSG00000088038	421.335	6.18659e-06	0.00144263	0.858253	0.390753	1	1	CNOT3
ENSG00000233820	3.82255	-1.59439e-06	0.00144269	-0.858231	0.390765	1	1	NA
ENSG00000131236	7069.15	-3.83792e-06	0.00144267	-0.858223	0.390769	1	1	CAP1
MUC21	2.49346	-8.74524e-07	0.00144269	-0.858177	0.390795	1	1.38115	NA
ENSG00000183111	6.63736	-1.52496e-06	0.00144269	-0.858072	0.390852	1	1	ARHGEF37
ENSG00000161914	41.12	-4.01039e-06	0.00144267	-0.857758	0.391026	1	1	ZNF653
ENSG00000158089	8.83971	-1.71237e-06	0.00144269	-0.857745	0.391033	1	1.36591	GALNT14
ENSG00000156671	2981.6	4.78428e-06	0.00144266	0.857656	0.391082	1	1	SAMD8
ENSG00000199944	1.86455	-1.07483e-06	0.00144269	-0.857645	0.391088	1	1	NA
ENSG00000280070	2.69344	-9.03746e-07	0.00144269	-0.857629	0.391097	1	1.36591	NA
ENSG00000237424	32.8441	3.85171e-06	0.00144267	0.857467	0.391187	1	1.36591	FOXD2-AS1
ENSG00000219481	128.323	-3.9866e-06	0.00144267	-0.857175	0.391348	1	1.37678	NBPF1
ENSG00000144724	20.1919	-1.8756e-06	0.00144269	-0.857173	0.391349	1	1.37678	PTPRG
ENSG00000163156	488.237	8.60249e-06	0.00144257	0.857102	0.391388	1	1	SCNM1
ENSG00000152705	2.65254	1.25887e-06	0.00144269	0.856945	0.391475	1	1.37678	CATSPER3
ENSG00000185862	2942.36	4.12587e-06	0.00144267	0.856865	0.391519	1	0.381147	EVI2B
ENSG00000214199	89.694	2.76448e-06	0.00144266	0.856832	0.391538	1	1.37678	NA
ENSG00000230530	14.4867	-2.08071e-06	0.00144268	-0.856817	0.391546	1	1.36591	NA
ENSG00000160282	4.69857	-7.3427e-07	0.00144269	-0.8568	0.391556	1	1.37678	FTCD
ENSG00000231989	4.09468	-1.58032e-06	0.00144269	-0.856773	0.39157	1	1	PPP1R2B
ENSG00000071539	9.22033	-2.61561e-06	0.00144268	-0.856736	0.391591	1	1	TRIP13
ENSG00000148773	160.061	-4.10231e-06	0.00144267	-0.85673	0.391594	1	1.36591	MKI67
ENSG00000149547	441.557	1.19919e-05	0.00144263	0.856685	0.391619	1	0.376775	EI24
ENSG00000211858	26.8086	8.69537e-05	0.001444	-0.856595	0.391669	1	1.37678	NA
ENSG00000272163	3.28588	-1.63109e-06	0.00144269	-0.856576	0.391679	1	1	NA
ENSG00000205609	9.6266	1.94483e-06	0.00144269	0.85651	0.391716	1	1.36591	EIF3CL
ENSG00000081148	41.709	-7.06879e-06	0.00144267	-0.856383	0.391786	1	1.36591	IMPG2
ENSG00000105251	7.74605	-1.73927e-06	0.00144269	-0.856318	0.391822	1	1	SHD
ENSG00000279502	6.82791	-1.63112e-06	0.00144269	-0.856101	0.391942	1	1	NA
ENSG00000137265	1245.01	5.53696e-06	0.00144264	0.856076	0.391956	1	1	IRF4
ENSG00000275142	4.05903	-1.30093e-06	0.00144269	-0.855865	0.392073	1	1.38115	NA
ENSG00000239247	1.998	1.00372e-06	0.00144269	0.855712	0.392157	1	1.37678	NA
ENSG00000256294	49.7074	2.51739e-06	0.00144268	0.855616	0.39221	1	1	ZNF225
ENSG00000199990	22.8718	2.37934e-06	0.00144269	0.855322	0.392373	1	1	VTRNA1-1
ENSG00000214357	12.3809	-1.90877e-06	0.00144269	-0.855281	0.392396	1	1.37678	NEURL1B
ENSG00000188559	1389.38	-6.72534e-06	0.00144262	-0.855266	0.392404	1	1	RALGAPA2
ENSG00000196187	1688.74	-4.24788e-06	0.00144266	-0.855023	0.392539	1	0.365914	TMEM63A
ENSG00000279605	13.4389	1.46413e-06	0.00144269	0.854998	0.392552	1	1.36591	NA
MSH5	13.4808	3.06763e-06	0.00144268	0.854843	0.392638	1	1.36591	NA
ENSG00000164117	310.177	5.78327e-06	0.00144264	0.854837	0.392642	1	1	FBXO8
ENSG00000119396	2295.2	7.61588e-06	0.0014426	0.85483	0.392646	1	0.381147	RAB14
ENSG00000186300	148.825	4.05953e-06	0.00144267	0.854738	0.392696	1	1.37678	ZNF555
ENSG00000278171	3.50752	-1.4554e-06	0.00144269	-0.854662	0.392739	1	1	NA
ENSG00000241163	181.618	-2.49601e-06	0.00144268	-0.854631	0.392755	1	0.365914	LINC00877
ENSG00000211976	8.99861	-1.63522e-06	0.00144269	-0.854573	0.392788	1	1	NA
ENSG00000105245	81.4554	3.18705e-06	0.00144268	0.85455	0.3928	1	1	NUMBL
ENSG00000117385	310.636	-6.08011e-06	0.00144263	-0.854486	0.392836	1	0.381147	P3H1
ENSG00000081181	50.5502	-1.84737e-05	0.00144274	-0.854196	0.392996	1	1.36591	ARG2
ENSG00000044115	2197.32	-3.44666e-06	0.00144267	-0.854104	0.393047	1	0.376775	CTNNA1
ENSG00000171827	341.675	5.17643e-06	0.00144265	0.854076	0.393063	1	0.365914	ZNF570
ENSG00000125447	1499.57	5.96024e-06	0.00144263	0.854052	0.393076	1	0.381147	GGA3
ENSG00000261662	53.8294	-2.82078e-06	0.00144268	-0.853837	0.393195	1	1.38115	NA
ENSG00000048462	6.69957	-1.28517e-06	0.00144269	-0.853835	0.393196	1	1.38115	TNFRSF17
ENSG00000158352	26.0228	-2.08271e-06	0.00144269	-0.853771	0.393232	1	1.37678	SHROOM4
ENSG00000216977	7.14675	-2.23451e-06	0.00144269	-0.853693	0.393275	1	1	NA
ENSG00000187867	4.73527	-2.70725e-07	0.0014427	-0.853289	0.393499	1	1.36591	PALM3
ENSG00000082701	1224.25	-7.72411e-06	0.00144259	-0.853278	0.393505	1	1	GSK3B
ENSG00000164078	5.42567	-1.83601e-06	0.00144269	-0.853251	0.39352	1	1.36591	MST1R
ENSG00000104894	3369.2	0.000244672	0.00145325	0.853246	0.393523	1	1	CD37
ENSG00000153936	358.134	-4.47615e-06	0.00144266	-0.85322	0.393537	1	0.376775	HS2ST1
ENSG00000259056	3.8993	-1.34446e-06	0.00144269	-0.853141	0.393581	1	1.36591	NA
ENSG00000244151	12.8069	6.07309e-06	0.00144269	0.853121	0.393592	1	1	NA
ENSG00000259706	13.8269	2.90635e-06	0.00144268	0.852863	0.393735	1	1.37678	HSP90B2P
ENSG00000125966	3.79531	1.29681e-06	0.00144269	0.852725	0.393812	1	1	MMP24
ENSG00000053254	4714.8	-8.7212e-06	0.00144256	-0.852581	0.393892	1	1	FOXN3
ENSG00000141101	402.637	8.84069e-06	0.00144256	0.852429	0.393976	1	1	NOB1
ENSG00000109572	875.461	-4.59477e-06	0.00144266	-0.852345	0.394022	1	1	CLCN3
ENSG00000134153	640.732	1.3128e-06	0.00144262	0.852313	0.39404	1	1	EMC7
ENSG00000267285	2.67222	-2.48424e-06	0.00144269	-0.852217	0.394094	1	1	NA
ENSG00000250159	31.6161	-3.83765e-06	0.00144266	-0.852188	0.394109	1	1	NA
ENSG00000136856	78.9218	4.04096e-06	0.00144267	0.852138	0.394138	1	1	SLC2A8
ENSG00000168874	43.7821	1.79855e-06	0.00144269	0.852046	0.394188	1	1	ATOH8
ENSG00000227811	38.4038	-3.41468e-06	0.00144268	-0.852019	0.394204	1	1	INKA2-AS1
ENSG00000160752	570.113	-7.9991e-06	0.00144258	-0.852018	0.394204	1	0.365914	FDPS
ENSG00000267904	41.2952	-4.37138e-06	0.00144266	-0.851951	0.394241	1	1	NA
ENSG00000272192	13.047	-2.1316e-06	0.00144269	-0.851924	0.394256	1	1.36591	NA
ENSG00000263766	9.92583	-2.37594e-06	0.00144269	-0.851896	0.394272	1	1	NA
ENSG00000278075	14.4431	2.41858e-06	0.00144268	0.851826	0.394311	1	1.36591	NA
ENSG00000177425	127.6	-4.0355e-06	0.00144267	-0.851699	0.394381	1	1.36591	PAWR
ENSG00000201183	33.1824	-2.59612e-06	0.00144268	-0.851644	0.394412	1	1.38115	RNVU1-3
ENSG00000173272	247.165	4.04164e-06	0.00144267	0.851615	0.394428	1	0.376775	MZT2A
ENSG00000172915	173.885	-4.12379e-06	0.00144267	-0.851509	0.394487	1	0.381147	NBEA
ENSG00000254092	1.61537	-7.18629e-07	0.00144269	-0.85148	0.394503	1	1.36591	NA
ENSG00000267313	4.15043	-1.44282e-07	0.0014427	-0.851444	0.394523	1	1.38115	KC6
ENSG00000138071	6102.4	-4.70276e-06	0.00144266	-0.851433	0.394529	1	0.376775	ACTR2
ENSG00000213290	1.76706	-1.55524e-07	0.00144269	-0.851285	0.394611	1	1	NA
ENSG00000269959	2.57623	5.68005e-07	0.00144269	0.8512	0.394658	1	1	SPACA6P-AS
ENSG00000230415	10.4906	-2.11766e-06	0.00144269	-0.851179	0.39467	1	1.37678	NA
ENSG00000124140	6.85179	-1.04427e-06	0.00144269	-0.851166	0.394677	1	1	SLC12A5
ENSG00000279070	2.94084	-1.30049e-06	0.00144269	-0.851013	0.394762	1	1	NA
ENSG00000092094	570.681	-6.60467e-06	0.00144262	-0.850902	0.394824	1	0.365914	OSGEP
ENSG00000185088	591.598	-7.05505e-06	0.00144261	-0.850888	0.394831	1	0.381147	RPS27L
ENSG00000100764	1402.64	9.00793e-06	0.00144255	0.850858	0.394848	1	1	PSMC1
ENSG00000121289	101.618	3.78739e-05	0.00144291	-0.850795	0.394883	1	1	CEP89
ENSG00000174469	72.7987	-1.31562e-06	0.00144269	-0.850783	0.39489	1	1.38115	CNTNAP2
ENSG00000267379	5.68408	1.86635e-06	0.00144269	0.850717	0.394926	1	1.38115	NA
ENSG00000232022	40.7888	-2.01121e-06	0.00144269	-0.850604	0.394989	1	1	NA
ENSG00000157764	2529.61	5.45141e-06	0.00144264	0.850552	0.395018	1	1	BRAF
ENSG00000284968	13.7215	6.94505e-07	0.00144268	-0.850533	0.395029	1	1.36591	NA
ENSG00000188404	5672.51	-2.50067e-06	0.00144268	-0.850512	0.395041	1	0.365914	SELL
ENSG00000125970	2568.36	9.24632e-06	0.00144255	0.850463	0.395068	1	0.381147	RALY
ENSG00000215012	554.896	3.76078e-06	0.00144267	0.850403	0.395101	1	0.381147	RTL10
ENSG00000250220	10.7304	-2.13228e-06	0.00144268	-0.850332	0.395141	1	1.36591	NA
ENSG00000226310	5.29198	-2.14685e-06	0.00144269	-0.850307	0.395154	1	1.37678	NA
ENSG00000101470	22.0561	-2.34126e-06	0.00144268	-0.850285	0.395166	1	1.37678	TNNC2
ENSG00000185561	16.4367	3.12157e-06	0.00144269	-0.850224	0.3952	1	1.37678	TLCD2
ENSG00000105048	77.9596	1.98155e-06	0.00144269	0.850049	0.395298	1	1.37678	TNNT1
ENSG00000223960	74.6876	9.20432e-07	0.00144267	-0.849959	0.395348	1	1	CHROMR
ENSG00000271886	11.1132	2.45203e-06	0.00144268	0.849739	0.39547	1	1	MIR98
ENSG00000069329	1394.85	-5.62958e-06	0.00144264	-0.849676	0.395505	1	0.376775	VPS35
ENSG00000285184	3.08544	1.71483e-06	0.00144269	0.849617	0.395538	1	1.37678	NA
ENSG00000283654	2.45745	-6.63738e-07	0.00144269	-0.849613	0.39554	1	1	LMLN2
ENSG00000088387	1317.71	-1.36624e-05	0.00144269	-0.849423	0.395646	1	0.381147	DOCK9
ENSG00000124151	4117.16	8.71689e-06	0.00144256	0.849392	0.395663	1	0.365914	NCOA3
ENSG00000214185	2.26881	-8.56243e-07	0.00144269	-0.849376	0.395672	1	1.38115	NA
ENSG00000146463	1108.92	-7.05987e-06	0.00144255	-0.849298	0.395716	1	0.376775	ZMYM4
ENSG00000274292	41.3399	3.67499e-06	0.00144267	0.84913	0.395809	1	1	NA
ENSG00000120437	259.464	-6.66763e-06	0.00144262	-0.849035	0.395862	1	1	ACAT2
ENSG00000133835	474.64	-2.37367e-06	0.00144269	-0.848957	0.395905	1	1	HSD17B4
ENSG00000177599	14.4795	1.67863e-06	0.00144268	-0.848927	0.395922	1	1.37678	ZNF491
ENSG00000079999	281.303	5.93989e-06	0.00144263	0.84892	0.395926	1	0.381147	KEAP1
ENSG00000228863	12.9477	-3.64793e-06	0.00144269	-0.848867	0.395955	1	1	NA
ENSG00000049247	9.21002	-1.62776e-06	0.00144269	-0.848816	0.395984	1	1.37678	UTS2
ENSG00000143452	34.2623	2.73229e-06	0.00144268	0.848813	0.395985	1	1	HORMAD1
ENSG00000145362	14.0865	-8.35037e-07	0.00144269	-0.848767	0.396011	1	1.37678	ANK2
ENSG00000227986	21.1459	3.18834e-06	0.00144268	0.848581	0.396115	1	1.37678	NA
ENSG00000223969	20.2476	2.16032e-06	0.00144269	0.848545	0.396135	1	1.37678	NA
ENSG00000285486	3.44292	1.00155e-06	0.00144269	0.848521	0.396148	1	1	NA
ENSG00000149930	754.905	6.85825e-06	0.00144261	0.848408	0.396211	1	0.381147	TAOK2
ENSG00000141378	128.047	5.39257e-06	0.00144264	0.848168	0.396344	1	1.37678	PTRH2
ENSG00000165185	232.623	5.91173e-06	0.00144263	0.848139	0.396361	1	0.381147	KIAA1958
ENSG00000128311	69.0572	-2.98496e-06	0.00144268	-0.847912	0.396487	1	1	TST
ENSG00000234810	11.5098	-1.39305e-06	0.00144269	-0.847896	0.396496	1	1	NA
ENSG00000146676	1991.75	6.57081e-06	0.00144262	0.847803	0.396548	1	1	PURB
ENSG00000113263	3710.93	-5.17141e-06	0.00144265	-0.84779	0.396555	1	1	ITK
ENSG00000259330	1351.38	3.19465e-06	0.00144268	0.84773	0.396588	1	1	INAFM2
ENSG00000187980	5.02185	-1.21482e-06	0.00144269	-0.847659	0.396628	1	1.37678	PLA2G2C
ENSG00000184897	3384.61	2.06162e-06	0.00144269	0.847636	0.396641	1	1	H1-10
ENSG00000225850	3.57995	1.74979e-06	0.00144269	0.847493	0.39672	1	1	NA
ENSG00000234171	23.5433	-3.44296e-06	0.00144267	-0.847299	0.396828	1	1.37678	RNASEH1-AS1
ENSG00000271020	8.99971	2.20513e-06	0.00144269	0.847255	0.396853	1	1.38115	NA
ENSG00000134574	596.154	-5.24343e-06	0.00144265	-0.847038	0.396974	1	1	DDB2
ENSG00000138658	269.169	-6.59886e-06	0.00144262	-0.84702	0.396984	1	1	ZGRF1
ENSG00000086015	242.139	-5.58128e-06	0.00144264	-0.846973	0.39701	1	0.376775	MAST2
ENSG00000119203	385.304	-3.42726e-06	0.00144257	-0.846898	0.397052	1	1	CPSF3
ENSG00000083817	156.87	3.81737e-06	0.00144267	0.846864	0.397071	1	1	ZNF416
ENSG00000095370	788.476	4.21958e-06	0.00144266	0.846806	0.397103	1	1	SH2D3C
ENSG00000135999	1840.37	7.30542e-06	0.0014426	0.846673	0.397178	1	1	EPC2
ENSG00000113649	2272.62	5.87028e-06	0.00144264	0.846561	0.39724	1	0.376775	TCERG1
ENSG00000183647	96.5151	3.73833e-06	0.00144267	0.846533	0.397255	1	1	ZNF530
ENSG00000102575	335.156	3.7267e-06	0.00144267	0.846507	0.39727	1	1	ACP5
ENSG00000280953	18.5186	1.98599e-06	0.00144269	-0.846451	0.397301	1	1.38115	LINC01163
ENSG00000158470	1519.32	3.04196e-06	0.00144268	0.846372	0.397345	1	0.365914	B4GALT5
ENSG00000148834	1116.35	-1.03479e-05	0.00144269	0.846348	0.397359	1	1	GSTO1
ENSG00000196664	185.825	-2.68907e-06	0.00144268	-0.84628	0.397396	1	0.381147	TLR7
ENSG00000169752	7.59498	1.54841e-06	0.00144269	0.846275	0.397399	1	1.37678	NRG4
ENSG00000265981	5.96199	1.85008e-06	0.00144269	0.846197	0.397443	1	1.37678	MIR544B
ENSG00000081479	10.252	-3.28595e-07	0.00144269	-0.846138	0.397476	1	1.36591	LRP2
ENSG00000255093	2.6481	-4.09263e-07	0.00144269	-0.846048	0.397526	1	1	NA
ENSG00000113838	178.856	-5.85473e-06	0.00144264	-0.846009	0.397548	1	1	TBCCD1
ENSG00000222726	1.71311	1.27061e-06	0.00144269	0.845944	0.397584	1	1.36591	NA
ENSG00000231969	2.07177	-1.14082e-06	0.00144269	-0.845826	0.39765	1	1	MMADHC-DT
ENSG00000272444	1.94679	-1.50808e-06	0.00144269	-0.845621	0.397764	1	1.37678	NA
ENSG00000181264	3.27203	1.10091e-06	0.00144269	0.845425	0.397874	1	1.38115	TLCD5
ENSG00000252010	3066.68	2.33092e-06	0.00144269	0.845342	0.39792	1	0.381147	SCARNA5
ENSG00000274925	76.975	4.50732e-06	0.00144266	0.845342	0.39792	1	1.36591	NA
ENSG00000201586	4.18921	8.98486e-07	0.00144269	0.845325	0.397929	1	1.38115	NA
ENSG00000228417	1.6943	-1.00965e-06	0.00144269	-0.845265	0.397963	1	1	NA
ENSG00000125652	256.481	3.77322e-06	0.00144267	0.845262	0.397965	1	0.365914	ALKBH7
ENSG00000108309	3.27697	-1.40214e-06	0.00144269	-0.845194	0.398003	1	1	RUNDC3A
ENSG00000211965	20.4125	-1.98434e-06	0.00144269	-0.845097	0.398057	1	1.37678	NA
ENSG00000161920	78.3671	-3.09923e-06	0.00144266	-0.84506	0.398077	1	1	MED11
ENSG00000196405	4630.46	-5.49979e-06	0.00144264	-0.844977	0.398124	1	1	EVL
ENSG00000166454	1360.09	-6.2785e-06	0.00144263	-0.844969	0.398128	1	0.376775	ATMIN
ENSG00000086666	2832.9	5.30877e-06	0.00144265	0.844912	0.39816	1	1	ZFAND6
ENSG00000114098	2016.28	5.89317e-06	0.00144263	0.844889	0.398173	1	0.365914	ARMC8
ENSG00000116830	415.755	-5.83438e-06	0.00144264	-0.844646	0.398308	1	0.381147	TTF2
ENSG00000254459	6.51481	2.27924e-06	0.00144269	0.844625	0.39832	1	1.37678	NA
ENSG00000277782	14.1876	-2.24358e-06	0.00144268	-0.844613	0.398327	1	1	NA
ENSG00000224420	23.9883	-2.55454e-06	0.00144268	-0.844504	0.398388	1	1	ADM5
ENSG00000120659	7.64789	-2.04604e-06	0.00144269	-0.844238	0.398536	1	1	TNFSF11
ENSG00000172216	3015.63	2.42005e-06	0.00144268	0.844231	0.39854	1	1	CEBPB
ENSG00000116688	1972.45	5.067e-06	0.00144265	0.844059	0.398637	1	0.365914	MFN2
ENSG00000273350	11.0883	-1.80234e-06	0.00144269	-0.843935	0.398705	1	1.37678	NA
ENSG00000188460	2.4718	-1.05189e-06	0.00144269	-0.843912	0.398719	1	1	NA
ENSG00000264739	22.7181	-1.53371e-06	0.00144268	0.843872	0.398741	1	1.37678	NA
ENSG00000279500	114.559	3.90051e-06	0.00144267	0.843806	0.398778	1	1.38115	NA
ENSG00000272690	10.224	-1.79072e-06	0.00144269	-0.843644	0.398868	1	1	LINC02018
ENSG00000258504	4.93665	1.77035e-06	0.00144269	0.843523	0.398936	1	1	NA
ENSG00000259512	3.07792	-1.33453e-06	0.00144269	-0.843457	0.398973	1	1	NA
ENSG00000005156	851.335	-5.38091e-06	0.00144264	-0.84339	0.39901	1	0.365914	LIG3
ENSG00000080189	712.956	-5.30693e-06	0.00144265	-0.843326	0.399046	1	0.381147	SLC35C2
ENSG00000175164	27.6951	-9.24561e-07	0.00144269	-0.843312	0.399054	1	1.37678	ABO
ENSG00000239213	13.6604	-2.4894e-06	0.00144268	-0.84323	0.3991	1	1	NA
ENSG00000105255	21.5788	2.69484e-06	0.00144268	0.843213	0.399109	1	1	FSD1
ENSG00000130402	2944.22	4.81537e-06	0.00144265	0.843196	0.399119	1	0.381147	ACTN4
ENSG00000188130	12.4502	-2.39278e-06	0.00144268	-0.843017	0.399219	1	1.36591	MAPK12
ENSG00000006638	46.8913	-1.77287e-05	0.00144273	-0.842955	0.399254	1	1.38115	TBXA2R
ENSG00000154328	131.937	-4.78577e-06	0.00144265	-0.842887	0.399292	1	1.38115	NEIL2
ENSG00000214485	26.8425	4.28575e-06	0.00144266	0.84287	0.399301	1	1.36591	NA
ENSG00000172531	1915.25	-4.59216e-06	0.00144266	-0.842788	0.399347	1	0.376775	PPP1CA
ENSG00000184305	117.933	-3.87679e-06	0.00144267	-0.842717	0.399387	1	1.38115	CCSER1
ENSG00000137693	3.42994	-8.12515e-07	0.00144269	-0.8426	0.399452	1	1	YAP1
ENSG00000121152	59.3085	3.69607e-06	0.00144267	0.842367	0.399582	1	1.37678	NCAPH
ENSG00000275160	4.02594	-1.50925e-06	0.00144269	-0.842364	0.399584	1	1.36591	NA
ENSG00000145864	2.92668	-7.07029e-07	0.00144269	-0.842313	0.399613	1	1	GABRB2
ENSG00000271387	3.08063	-1.02156e-06	0.00144269	-0.842283	0.39963	1	1.36591	NA
ENSG00000112964	3.35661	8.40782e-07	0.00144269	0.842228	0.39966	1	1	GHR
ENSG00000132563	4.04634	-1.3855e-06	0.00144269	-0.842072	0.399748	1	1.38115	REEP2
ENSG00000231476	2.06683	-1.27005e-06	0.00144269	-0.841991	0.399793	1	1.38115	NA
ENSG00000105327	344.968	3.37828e-06	0.00144267	0.841879	0.399855	1	1	BBC3
ENSG00000261634	2.75168	-2.22375e-07	0.0014427	-0.841779	0.399912	1	1.37678	NA
ENSG00000132376	1703.85	5.28344e-06	0.00144265	0.84167	0.399973	1	0.381147	INPP5K
ENSG00000237471	8.26556	-1.5909e-06	0.00144269	-0.841645	0.399987	1	1.37678	NA
ENSG00000260810	3.94097	-1.51385e-06	0.00144269	-0.841634	0.399993	1	1.36591	NA
ENSG00000113578	5.0743	-1.96658e-07	0.0014427	-0.84163	0.399995	1	1.36591	FGF1
ENSG00000263439	9.5021	1.86429e-06	0.00144269	0.841628	0.399996	1	1.37678	MIR4753
ENSG00000272638	3.38517	1.78171e-06	0.00144269	0.841519	0.400057	1	1.37678	NA
ENSG00000260464	6.28247	-2.14013e-06	0.00144269	-0.841404	0.400121	1	1.36591	NA
ENSG00000214113	230.837	-5.59441e-06	0.00144264	-0.841242	0.400212	1	1	LYRM4
ENSG00000245532	91702.6	3.15094e-06	0.00144268	0.84115	0.400264	1	1	NEAT1
ENSG00000136940	420.529	-7.03465e-06	0.00144261	-0.841128	0.400276	1	0.381147	PDCL
ENSG00000137845	3390.68	-5.30391e-06	0.00144264	-0.841041	0.400325	1	0.381147	ADAM10
ENSG00000259945	2.1671	8.79842e-07	0.00144269	0.841018	0.400338	1	1.38115	NA
ENSG00000213639	6948.55	4.83829e-06	0.00144265	0.840874	0.400419	1	0.376775	PPP1CB
ENSG00000174990	3.74678	-7.19605e-07	0.00144269	-0.840846	0.400434	1	1.38115	CA5A
ENSG00000149823	1977.57	4.47701e-06	0.00144266	0.840762	0.400482	1	0.381147	VPS51
ENSG00000226051	5.02528	-1.25298e-06	0.00144269	-0.840733	0.400497	1	1.37678	ZNF503-AS1
ENSG00000196505	791.286	-6.79091e-06	0.00144261	-0.840642	0.400549	1	0.381147	GDAP2
ENSG00000133422	543.271	-6.16046e-06	0.00144263	-0.840635	0.400553	1	0.365914	MORC2
ENSG00000082397	1757.37	3.53029e-06	0.00144267	0.840631	0.400555	1	1	EPB41L3
ENSG00000184261	5.43973	-1.75656e-06	0.00144269	-0.840332	0.400723	1	1.37678	KCNK12
ENSG00000119414	2263.9	5.34246e-06	0.00144264	0.840312	0.400733	1	1	PPP6C
ENSG00000226824	21.9457	4.18158e-06	0.00144268	0.840226	0.400782	1	1.36591	NA
ENSG00000125434	49.1918	-3.94074e-06	0.00144267	-0.840222	0.400784	1	1	SLC25A35
ENSG00000273284	133.864	2.47794e-06	0.00144268	0.840156	0.400821	1	1.37678	NA
ENSG00000240857	143.761	-4.82606e-06	0.00144265	-0.840035	0.400888	1	1.38115	RDH14
ENSG00000188001	93.3412	-2.736e-06	0.00144268	-0.839977	0.400921	1	1	TPRG1
ENSG00000173597	264.462	-1.99602e-06	0.00144269	-0.839805	0.401018	1	1	SULT1B1
ENSG00000092470	160.528	0.000118565	0.00144504	-0.839795	0.401023	1	1.38115	WDR76
ENSG00000131653	882.735	5.15748e-06	0.00144265	0.839782	0.40103	1	0.376775	TRAF7
ENSG00000078687	1056.46	-5.08879e-06	0.00144265	-0.839642	0.401109	1	1	TNRC6C
ENSG00000232546	14.8812	-2.33639e-06	0.00144269	-0.839339	0.401279	1	1.36591	NA
ENSG00000138399	155.021	-3.94294e-06	0.00144267	-0.83919	0.401363	1	1	FASTKD1
ENSG00000230177	13.5214	-2.67325e-06	0.00144268	-0.839177	0.40137	1	1.37678	NA
ENSG00000120278	354.235	-3.63279e-06	0.00144267	-0.839166	0.401376	1	0.376775	PLEKHG1
ENSG00000086848	129.163	4.20634e-06	0.00144266	0.839106	0.40141	1	1.37678	ALG9
ENSG00000155463	2473.47	8.5324e-06	0.00144256	0.839062	0.401435	1	1	OXA1L
ENSG00000007952	2.16549	-6.02228e-07	0.00144269	-0.839051	0.401441	1	1.38115	NOX1
XXbac-BPG157A10	2.61257	-1.29966e-06	0.00144269	-0.839041	0.401446	1	1.36591	NA
ENSG00000277138	7.63563	-5.12742e-06	0.00144269	-0.838772	0.401597	1	1.37678	MIR6509
ENSG00000196642	1084.24	4.20438e-06	0.00144266	0.838751	0.401609	1	0.365914	RABL6
ENSG00000252242	5.07228	-1.54892e-06	0.00144269	-0.838706	0.401634	1	1.38115	NA
ENSG00000229331	5.80306	1.26673e-06	0.00144269	0.838402	0.401805	1	1.36591	NA
ENSG00000148357	5.08843	6.99235e-07	0.00144269	-0.838384	0.401815	1	1	HMCN2
ENSG00000213316	15.3075	2.7618e-06	0.00144268	0.838251	0.40189	1	1	LTC4S
ENSG00000208022	2.43865	-1.22887e-06	0.00144269	-0.83812	0.401963	1	1.38115	MIR618
ENSG00000178982	2871.46	7.69015e-06	0.00144259	0.838058	0.401998	1	1	EIF3K
ENSG00000130826	789.921	5.76594e-06	0.00144264	0.837999	0.402031	1	1	DKC1
ENSG00000233008	7.96868	1.99557e-07	0.00144269	-0.837926	0.402072	1	1.38115	LOC101927560
ENSG00000104823	261.894	-3.26367e-06	0.00144268	-0.837905	0.402084	1	0.365914	ECH1
ENSG00000169224	38.1868	-1.4266e-06	0.00144269	-0.837833	0.402125	1	1.38115	GCSAML
ENSG00000211785	58.2246	-4.08957e-06	0.00144267	-0.837696	0.402201	1	1	NA
ENSG00000117448	617.464	-4.37565e-06	0.00144266	-0.837646	0.40223	1	1	AKR1A1
ENSG00000152061	2978.29	-8.81699e-06	0.00144255	-0.837636	0.402235	1	1	RABGAP1L
ENSG00000165502	3212.41	5.27097e-06	0.00144264	0.837636	0.402235	1	0.376775	RPL36AL
ENSG00000267149	1.97735	-1.09659e-06	0.00144269	-0.8375	0.402312	1	1.38115	NA
ENSG00000279333	6.49489	-1.33461e-06	0.00144269	-0.837499	0.402312	1	1.38115	NA
ENSG00000173157	3.26318	-1.44544e-07	0.0014427	-0.83746	0.402334	1	1	ADAMTS20
ENSG00000056736	3.61608	-1.15958e-06	0.00144269	-0.837411	0.402362	1	1.36591	IL17RB
ENSG00000128654	95.843	-4.19891e-06	0.00144266	-0.837367	0.402386	1	1.36591	MTX2
ENSG00000004846	3.89921	-5.12711e-07	0.0014427	-0.837362	0.402389	1	1	ABCB5
ENSG00000280279	7.31856	1.78872e-06	0.00144269	0.837131	0.402519	1	1	NA
ENSG00000204381	32.6292	2.6409e-06	0.00144268	0.83711	0.402531	1	1	LAYN
ENSG00000072133	16.1396	2.13879e-06	0.00144269	0.837095	0.402539	1	1.36591	RPS6KA6
ENSG00000165244	209.742	-4.25462e-06	0.00144266	-0.837074	0.402551	1	0.365914	ZNF367
ENSG00000166111	2.35089	-5.7122e-07	0.00144269	-0.837068	0.402555	1	1	SVOP
ENSG00000211780	18.8423	-9.26031e-07	0.00144269	-0.837065	0.402556	1	1	NA
ENSG00000140279	7.20853	-1.08164e-06	0.00144269	-0.836934	0.402629	1	1.38115	DUOX2
ENSG00000154920	11.1058	-9.69174e-06	0.0014427	-0.836805	0.402702	1	1	EME1
ENSG00000123570	4.83576	-1.36781e-06	0.00144269	-0.83679	0.40271	1	1.38115	RAB9B
ENSG00000145217	2.70277	-1.34423e-06	0.00144269	-0.836756	0.40273	1	1	SLC26A1
ENSG00000273599	26.2333	2.81679e-06	0.00144268	0.836565	0.402837	1	1.38115	NA
ENSG00000083457	283.764	4.5251e-06	0.00144266	0.836524	0.40286	1	0.365914	ITGAE
ENSG00000091656	3.75641	-2.17916e-07	0.0014427	-0.836394	0.402933	1	1	ZFHX4
ENSG00000144791	1213.4	6.26238e-06	0.00144263	0.836338	0.402965	1	0.365914	LIMD1
ENSG00000164440	13.9021	-2.09782e-06	0.00144269	-0.836321	0.402974	1	1	TXLNB
ENSG00000122786	117.854	-2.18951e-06	0.00144269	-0.836264	0.403007	1	1.37678	CALD1
ENSG00000248099	22.6819	2.79014e-06	0.00144268	0.836104	0.403096	1	1.36591	INSL3
ENSG00000115866	831.108	-5.29634e-06	0.00144264	-0.835886	0.403219	1	0.381147	DARS1
ENSG00000128487	1119.83	5.16548e-06	0.00144265	0.835883	0.403221	1	1	SPECC1
ENSG00000181409	115.558	2.20499e-06	0.00144269	0.8358	0.403267	1	1.36591	AATK
ENSG00000064763	117.836	-2.17389e-06	0.00144269	-0.835766	0.403287	1	1.37678	FAR2
ENSG00000233297	10.8779	-1.21983e-06	0.00144269	-0.835754	0.403293	1	1.37678	NA
ENSG00000264608	11.5465	2.7106e-06	0.00144268	0.835722	0.403311	1	1.36591	NA
ENSG00000147471	411.309	-3.78812e-06	0.00144267	-0.835719	0.403313	1	1	PLPBP
ENSG00000132155	4003.79	5.19018e-06	0.00144265	0.835655	0.403349	1	1	RAF1
ENSG00000166189	449.025	4.9438e-06	0.00144265	0.835607	0.403376	1	0.381147	HPS6
ENSG00000112339	2269.68	5.75651e-06	0.00144264	0.835593	0.403384	1	0.376775	HBS1L
ENSG00000166682	21.9234	2.61892e-06	0.00144267	0.83551	0.40343	1	1	TMPRSS5
ENSG00000264796	4.64829	-1.7763e-06	0.00144269	-0.835295	0.403551	1	1	MIR5009
ENSG00000127366	5.41147	-1.89097e-06	0.00144269	-0.835269	0.403566	1	1.38115	TAS2R5
ENSG00000226380	1036.98	3.75079e-06	0.00144267	0.835216	0.403596	1	1	NA
ENSG00000163520	50.0156	3.15372e-06	0.00144268	0.835164	0.403626	1	1.38115	FBLN2
ENSG00000171533	1.82481	-7.68197e-07	0.00144269	-0.83513	0.403645	1	1	MAP6
ENSG00000105879	946.111	7.46434e-06	0.00144259	0.835075	0.403675	1	0.376775	CBLL1
ENSG00000172901	2.97142	-7.69244e-07	0.00144269	-0.834815	0.403822	1	1.37678	LVRN
ENSG00000164754	4836.24	9.96183e-06	0.00144251	0.834743	0.403862	1	0.381147	RAD21
ENSG00000198276	421.198	4.64509e-06	0.00144266	0.834672	0.403902	1	0.365914	UCKL1
ENSG00000138798	234.142	-2.50373e-06	0.00144268	-0.834656	0.403911	1	0.376775	EGF
ENSG00000281183	107.062	3.44511e-06	0.00144267	0.834612	0.403936	1	1.37678	NPTN-IT1
ENSG00000101745	5561.13	6.53448e-06	0.00144262	0.834529	0.403983	1	0.376775	ANKRD12
ENSG00000237818	2.72157	-1.0299e-06	0.00144269	-0.834452	0.404026	1	1.36591	NA
ENSG00000172738	9.80445	1.7105e-06	0.00144269	0.834201	0.404168	1	1.37678	TMEM217
ENSG00000259671	37.2294	1.61274e-06	0.00144269	0.8342	0.404168	1	1	NA
ENSG00000197415	64.4441	-2.3062e-06	0.00144269	-0.83418	0.40418	1	1.37678	VEPH1
ENSG00000212306	2.12405	1.16852e-06	0.00144269	0.834079	0.404237	1	1.36591	NA
ENSG00000155875	3.8088	-1.52466e-06	0.00144269	-0.834078	0.404237	1	1.37678	SAXO1
ENSG00000204711	2.02109	-3.72957e-07	0.00144269	-0.834069	0.404242	1	1.38115	C9orf135
ENSG00000155545	1367.11	5.08595e-06	0.00144265	0.834013	0.404274	1	0.365914	MIER3
ENSG00000233836	123.509	5.33371e-06	0.00144264	0.83401	0.404275	1	1	NA
ENSG00000130558	71.0184	-1.87458e-06	0.00144269	-0.834	0.404281	1	1.36591	OLFM1
ENSG00000006831	824.914	4.30534e-06	0.00144266	0.83398	0.404292	1	0.365914	ADIPOR2
ENSG00000115649	1175.4	6.12409e-06	0.00144263	0.833971	0.404298	1	1	CNPPD1
ENSG00000277840	4.01657	-1.37048e-06	0.00144269	-0.833962	0.404302	1	1.37678	NA
ENSG00000258325	7.05767	-4.40264e-06	0.00144269	-0.833863	0.404358	1	1.36591	ITFG2-AS1
ENSG00000125875	857.777	9.11458e-06	0.00144255	0.833855	0.404363	1	0.365914	TBC1D20
ENSG00000186235	10.0945	1.65002e-06	0.00144269	0.833805	0.404391	1	1.37678	LINC02610
ENSG00000121904	8.73083	-1.54337e-07	0.0014427	-0.833666	0.404469	1	1	CSMD2
ENSG00000163807	693.562	-4.55086e-06	0.00144266	-0.833606	0.404503	1	0.381147	KIAA1143
ENSG00000248632	6.82711	-1.51403e-06	0.00144269	-0.833544	0.404538	1	1.36591	NA
ENSG00000163631	2.06874	-7.4234e-07	0.00144269	-0.833458	0.404587	1	1	ALB
ENSG00000081665	833.621	4.29894e-06	0.00144266	0.833427	0.404604	1	1	ZNF506
ENSG00000002834	4275.6	6.94628e-06	0.00144261	0.833384	0.404628	1	0.376775	LASP1
ENSG00000092969	14.1942	-2.52527e-06	0.00144269	0.833282	0.404686	1	1.37678	TGFB2
ENSG00000100029	626.547	6.15296e-06	0.00144263	0.83324	0.404709	1	0.381147	PES1
ENSG00000107789	50.4198	3.47723e-06	0.00144267	0.833236	0.404711	1	1	MINPP1
ENSG00000272764	29.44	-7.8024e-06	0.00144268	-0.833233	0.404713	1	1.38115	NA
ENSG00000154227	12.0185	-1.907e-06	0.00144269	-0.833082	0.404798	1	1	CERS3
ENSG00000278986	17.0682	-3.23713e-06	0.00144268	-0.83289	0.404907	1	1	NA
ENSG00000229091	2.99187	1.6069e-06	0.00144269	0.832782	0.404967	1	1	NA
ENSG00000180530	6508.32	2.71113e-06	0.00144268	0.8327	0.405014	1	0.365914	NRIP1
ENSG00000236796	2.40832	-7.39078e-07	0.00144269	-0.83253	0.40511	1	1	NA
ENSG00000136450	1913.97	-8.54819e-06	0.00144256	-0.832432	0.405165	1	0.365914	SRSF1
ENSG00000158691	180.141	4.24252e-06	0.00144266	0.832306	0.405236	1	0.365914	ZSCAN12
ENSG00000108468	271.826	-3.58922e-06	0.00144267	-0.832083	0.405362	1	0.376775	CBX1
ENSG00000198740	1889.87	8.51032e-06	0.00144258	0.832063	0.405374	1	0.376775	ZNF652
ENSG00000104518	737.504	-3.05547e-06	0.00144268	-0.832053	0.405379	1	1	GSDMD
ENSG00000245958	378.814	-5.91928e-06	0.00144263	-0.832011	0.405403	1	0.365914	LOC645513
ENSG00000185630	174.687	-2.38946e-05	0.00144278	-0.831948	0.405438	1	0.365914	PBX1
ENSG00000146216	4.81026	-6.196e-07	0.00144269	-0.831941	0.405442	1	1	TTBK1
ENSG00000229954	3.8658	-1.27785e-06	0.00144269	-0.831912	0.405459	1	1.38115	NA
ENSG00000280382	2.5352	1.17235e-06	0.00144269	0.831851	0.405493	1	1.38115	NA
ENSG00000263753	759.227	-4.92379e-06	0.00144265	-0.831617	0.405625	1	0.376775	LINC00667
ENSG00000202382	2.49233	-1.0821e-06	0.00144269	-0.831601	0.405634	1	1.36591	NA
ENSG00000187862	48.2501	2.63332e-06	0.00144268	0.831599	0.405635	1	1.37678	TTC24
ENSG00000126602	496.247	-4.01586e-06	0.00144267	-0.831584	0.405644	1	1	TRAP1
ENSG00000230305	1.96256	1.01821e-06	0.00144269	0.831561	0.405657	1	1	NA
ENSG00000234882	14.2205	-2.7734e-06	0.00144268	-0.831556	0.40566	1	1	NA
ENSG00000181666	579.326	5.12896e-06	0.00144265	0.831297	0.405806	1	1	ZNF875
ENSG00000198883	6.87585	-4.43704e-06	0.00144269	-0.831291	0.405809	1	1.37678	PNMA5
ENSG00000150787	505.95	-9.1827e-06	0.00144255	-0.831171	0.405877	1	0.381147	PTS
ENSG00000185897	10.5663	-1.63041e-06	0.00144269	-0.831144	0.405892	1	1.38115	FFAR3
ENSG00000213963	23.0334	-2.04661e-06	0.00144269	-0.831083	0.405927	1	1.36591	LOC100130691
ENSG00000138769	5.32701	-1.39734e-06	0.00144269	-0.831044	0.405949	1	1.37678	CDKL2
ENSG00000234742	6.53753	2.22582e-06	0.00144269	0.831034	0.405954	1	1.36591	NA
ENSG00000116199	769.008	-7.47876e-06	0.00144259	-0.83099	0.40598	1	1	FAM20B
ENSG00000254588	3.46919	-1.12301e-06	0.00144269	-0.830976	0.405987	1	1	ETS1-AS1
ENSG00000259692	1.89129	-5.25976e-07	0.00144269	-0.830917	0.406021	1	1.38115	NA
ENSG00000245648	9.06236	1.636e-06	0.00144269	0.830895	0.406033	1	1	LOC101928100
ENSG00000219150	3.02165	-1.08753e-06	0.00144269	-0.830877	0.406043	1	1	NA
ENSG00000162775	2098.36	8.14358e-06	0.00144257	0.830868	0.406048	1	1	RBM15
ENSG00000232759	2.07521	2.83786e-06	0.0014427	-0.830702	0.406142	1	1.38115	LOC100506178
ENSG00000142002	1391.06	4.85459e-06	0.00144265	0.830657	0.406167	1	1	DPP9
ENSG00000090060	3732.89	-7.91327e-06	0.00144253	-0.830511	0.40625	1	0.381147	PAPOLA
ENSG00000200525	2.50144	-1.57433e-06	0.00144269	-0.8305	0.406256	1	1	NA
ENSG00000224649	1.63598	-8.04689e-07	0.00144269	-0.830491	0.406261	1	1	NA
ENSG00000263675	5.34487	-1.98e-06	0.00144269	-0.830435	0.406293	1	1.37678	MIR5581
ENSG00000172725	741.947	3.80182e-06	0.00144267	0.830413	0.406306	1	1	CORO1B
ENSG00000260400	6.28271	-1.50833e-06	0.00144269	-0.830394	0.406316	1	1.38115	NA
ENSG00000101883	2.92451	-7.11159e-07	0.00144269	-0.830369	0.40633	1	1	RHOXF1
ENSG00000187240	225.48	-2.45425e-06	0.00144263	-0.830287	0.406376	1	1	DYNC2H1
ENSG00000007944	3012.52	5.06226e-06	0.00144265	0.830236	0.406405	1	0.365914	MYLIP
ENSG00000174792	2.08994	1.02507e-06	0.00144269	0.830227	0.40641	1	1	ODAPH
ENSG00000110046	5903.48	2.49556e-06	0.00144268	0.829964	0.406559	1	0.381147	ATG2A
ENSG00000183354	1673.63	-8.6284e-06	0.00144256	-0.829962	0.40656	1	1	KIAA2026
ENSG00000167748	2.06857	1.16025e-06	0.00144269	0.82978	0.406663	1	1.37678	KLK1
ENSG00000036257	2529.01	-1.7244e-05	0.00144269	0.829688	0.406715	1	1	CUL3
ENSG00000270344	107.169	-3.70541e-06	0.00144267	-0.82966	0.406731	1	1	NA
ENSG00000166012	1886.04	-6.1339e-06	0.00144263	-0.829656	0.406733	1	1	TAF1D
ENSG00000115145	396.722	5.24733e-06	0.00144264	0.829632	0.406747	1	1	STAM2
ENSG00000172426	5.06767	-1.63901e-06	0.00144269	-0.829617	0.406756	1	1.37678	RSPH9
ENSG00000122477	22.1719	-3.84151e-06	0.00144267	-0.82961	0.406759	1	1.36591	LRRC39
ENSG00000180914	27.3698	-2.13458e-06	0.00144269	-0.829425	0.406864	1	1.38115	OXTR
ENSG00000253535	25.8103	-2.16992e-06	0.00144269	-0.829223	0.406978	1	1.37678	NA
ENSG00000122299	2385.59	6.80369e-06	0.00144261	0.829203	0.40699	1	1	ZC3H7A
ENSG00000168993	3.59931	1.54928e-06	0.00144269	0.829143	0.407023	1	1	CPLX1
ENSG00000227379	13.2865	2.02845e-06	0.00144269	0.829061	0.40707	1	1.38115	NA
ENSG00000100526	12.4953	1.3956e-06	0.00144268	0.828993	0.407108	1	1.36591	CDKN3
ENSG00000158571	9.75239	-2.12106e-06	0.00144269	-0.828978	0.407117	1	1.37678	PFKFB1
ENSG00000285329	2.46436	-1.35598e-06	0.00144269	-0.828895	0.407164	1	1.37678	NA
ENSG00000171863	13997.7	6.75161e-06	0.00144261	0.828864	0.407181	1	1	RPS7
ENSG00000116747	2592.35	5.65136e-06	0.00144261	0.828851	0.407189	1	0.365914	RO60
ENSG00000224722	1.99499	-1.17232e-06	0.00144269	-0.828836	0.407197	1	1.38115	NA
ENSG00000260737	2.89134	-7.46166e-07	0.00144269	-0.828734	0.407255	1	1.37678	LINC01227
ENSG00000258640	9.78036	-1.86778e-06	0.00144269	-0.828684	0.407283	1	1	NA
ENSG00000279050	2.60348	-9.52928e-07	0.00144269	-0.828506	0.407384	1	1.36591	PWAR1
ENSG00000236539	3.70844	-6.87028e-07	0.00144269	-0.828464	0.407408	1	1	NA
ENSG00000115947	523.294	6.98276e-06	0.00144261	0.828404	0.407442	1	1	ORC4
ENSG00000284648	1.96291	1.18248e-06	0.00144269	0.828384	0.407453	1	1.37678	NA
ENSG00000074582	96.9458	5.67738e-07	0.00144268	-0.828369	0.407462	1	1.37678	BCS1L
ENSG00000100911	1300.18	-3.95533e-06	0.00144267	-0.828368	0.407462	1	0.381147	PSME2
ENSG00000062716	4194.95	-3.40884e-06	0.00144267	-0.828213	0.40755	1	0.381147	VMP1
ENSG00000184056	96.7257	4.51987e-06	0.00144266	0.828199	0.407558	1	1	VPS33B
ENSG00000153714	4.01562	-1.18159e-06	0.00144269	-0.828033	0.407652	1	1.37678	LURAP1L
ENSG00000156510	29.1245	-2.17254e-06	0.00144269	-0.827995	0.407673	1	1	HKDC1
ENSG00000162510	49.92	-2.98629e-06	0.00144268	-0.827975	0.407685	1	1.36591	MATN1
ENSG00000198744	59.9336	2.84916e-06	0.00144268	0.827952	0.407698	1	1.38115	NA
ENSG00000260475	7.08043	1.82359e-06	0.00144269	0.827917	0.407718	1	1.37678	NA
ENSG00000271933	3.11677	1.32859e-06	0.00144269	0.827848	0.407757	1	1.36591	NA
ENSG00000088053	87.829	-2.46445e-06	0.00144268	-0.827584	0.407906	1	1.38115	GP6
ENSG00000232082	1.96808	-1.07074e-06	0.00144269	-0.827576	0.407911	1	1	RPS6KA2-IT1
ENSG00000230489	10.7742	-2.45753e-06	0.00144268	-0.827566	0.407916	1	1.37678	VAV3-AS1
ENSG00000126653	445.199	8.11574e-06	0.00144257	0.827416	0.408001	1	0.376775	NSRP1
ENSG00000146587	707.418	4.54636e-06	0.00144266	0.827378	0.408023	1	1	RBAK
ENSG00000158560	8.07459	-7.71061e-07	0.00144269	-0.827077	0.408193	1	1.36591	DYNC1I1
ENSG00000136045	825.941	7.44688e-06	0.00144259	0.826996	0.40824	1	0.376775	PWP1
ENSG00000105697	23.5715	2.99057e-06	0.00144268	0.826917	0.408284	1	1.37678	HAMP
ENSG00000270022	128.945	-2.10791e-06	0.00144269	-0.826864	0.408314	1	1	NA
ENSG00000101251	2.87601	-2.38738e-07	0.0014427	-0.826833	0.408332	1	1	SEL1L2
ENSG00000167637	64.8845	-3.19565e-06	0.00144268	-0.826705	0.408404	1	1	ZNF283
ENSG00000224153	2.77951	-2.01243e-07	0.0014427	-0.826587	0.408471	1	1.38115	LINC02054
ENSG00000235859	561.269	6.59388e-06	0.00144262	0.826543	0.408496	1	1	NA
ENSG00000221955	5.66411	-1.10736e-06	0.00144269	-0.826451	0.408548	1	1.37678	SLC12A8
ENSG00000152767	14.0782	-1.08281e-06	0.00144269	-0.82645	0.408549	1	1.36591	FARP1
ENSG00000164056	261.438	3.53482e-06	0.00144267	0.826387	0.408584	1	0.376775	SPRY1
ENSG00000133110	2.6109	-4.59193e-07	0.00144269	-0.826238	0.408669	1	1.36591	POSTN
ENSG00000035141	571.988	7.17818e-06	0.0014426	0.826052	0.408774	1	0.381147	FAM136A
ENSG00000166987	499.055	4.03296e-06	0.00144266	0.826001	0.408804	1	1	MBD6
ENSG00000153064	998.337	-3.52778e-06	0.00144267	-0.82599	0.40881	1	1	BANK1
ENSG00000146648	3.11173	-1.45855e-07	0.00144269	-0.825974	0.408819	1	1	EGFR
ENSG00000215244	79.8455	2.57601e-06	0.00144268	0.825913	0.408853	1	1.38115	LINC02649
ENSG00000168438	2203.53	4.33574e-06	0.00144266	0.825879	0.408873	1	0.381147	CDC40
ENSG00000261628	5.62065	-9.52542e-07	0.00144269	-0.825833	0.408899	1	1	NA
ENSG00000110955	6658.73	7.27791e-06	0.0014426	0.825806	0.408914	1	0.376775	ATP5F1B
ENSG00000071054	4127.76	-1.05922e-05	0.00144249	-0.825804	0.408915	1	0.365914	MAP4K4
ENSG00000095066	125.268	-3.61072e-06	0.00144267	-0.825752	0.408945	1	1.36591	HOOK2
ENSG00000099860	2848.05	3.18555e-06	0.00144268	0.825695	0.408977	1	1	GADD45B
ENSG00000229817	2.20684	-7.64525e-07	0.00144269	-0.825582	0.409041	1	1	NA
ENSG00000181904	580.342	-5.86562e-06	0.00144263	-0.825507	0.409084	1	0.365914	C5orf24
ENSG00000236320	101.298	-2.56681e-06	0.00144268	-0.825442	0.409121	1	1.36591	SLFN14
ENSG00000204086	6.69744	-1.69486e-06	0.00144269	-0.825369	0.409162	1	1	RPA4
ENSG00000206579	4.18531	-5.57511e-07	0.00144269	-0.825342	0.409178	1	1.37678	XKR4
ENSG00000268089	3.90785	-2.88076e-07	0.00144269	-0.825292	0.409206	1	1.38115	GABRQ
ENSG00000279196	4.81373	-1.55936e-06	0.00144269	-0.825284	0.40921	1	1	NA
ENSG00000223396	27.3753	-3.37302e-06	0.00144267	-0.82512	0.409304	1	1	NA
ENSG00000152580	12.1955	-1.21751e-06	0.00144269	-0.825104	0.409313	1	1	IGSF10
ENSG00000225774	9.04022	7.96748e-07	0.00144269	0.825051	0.409342	1	1.38115	NA
ENSG00000188070	152.43	4.69182e-06	0.00144265	0.825022	0.409359	1	1.37678	C11orf95
ENSG00000248429	51.4716	-2.01671e-06	0.00144269	-0.824949	0.4094	1	1	FAM198B-AS1
ENSG00000175727	2151.44	4.52071e-06	0.00144266	0.824866	0.409448	1	1	MLXIP
ENSG00000079101	2.18188	-3.67679e-07	0.00144269	-0.824802	0.409484	1	1	CLUL1
ENSG00000173727	11.6573	2.34742e-07	0.00144268	0.824794	0.409489	1	1	NA
ENSG00000133597	274.575	6.54811e-06	0.00144262	0.824782	0.409495	1	0.381147	ADCK2
ENSG00000197448	3227.76	-7.50701e-06	0.00144259	-0.82468	0.409553	1	0.381147	GSTK1
ENSG00000245213	17.1738	-2.53125e-06	0.00144268	-0.824644	0.409574	1	1	LOC101930370
ENSG00000144837	7.90539	-1.57958e-06	0.00144269	-0.824596	0.409601	1	1	PLA1A
ENSG00000111752	460.343	-6.09168e-06	0.00144263	-0.824595	0.409602	1	0.376775	PHC1
ENSG00000273311	78.2467	4.88025e-06	0.00144265	0.824567	0.409618	1	1.36591	DGCR11
ENSG00000177453	5.47525	-1.69206e-06	0.00144269	-0.824493	0.40966	1	1.36591	NIM1K
ENSG00000239911	96.5379	2.56395e-06	0.00144268	0.824484	0.409665	1	1.37678	NA
ENSG00000144655	9561.76	3.31388e-06	0.00144267	0.824479	0.409667	1	0.381147	CSRNP1
ENSG00000197258	58.7282	-1.67411e-05	0.00144271	-0.824272	0.409785	1	1	NA
ENSG00000183960	94.6781	-2.23131e-06	0.00144269	-0.824258	0.409793	1	1	KCNH8
ENSG00000063587	365.328	6.14107e-06	0.00144263	0.824234	0.409806	1	0.376775	ZNF275
ENSG00000279330	36.0807	2.9555e-06	0.00144268	0.824141	0.409859	1	1.37678	NA
ENSG00000171903	2.56197	-4.20228e-07	0.00144269	-0.824069	0.4099	1	1.38115	CYP4F11
ENSG00000232842	3.92365	-9.84052e-07	0.00144269	-0.823975	0.409954	1	1.37678	NA
ENSG00000143294	575.109	7.59053e-06	0.00144259	0.823916	0.409987	1	0.376775	PRCC
ENSG00000071462	946.534	5.41497e-06	0.00144264	0.823739	0.410088	1	0.381147	BUD23
ENSG00000201564	8.49691	1.89162e-06	0.00144269	0.823727	0.410094	1	1.37678	NA
ENSG00000011275	2857.95	2.50013e-05	0.00144275	0.823636	0.410146	1	0.365914	RNF216
ENSG00000108557	394.715	4.4356e-06	0.00144266	0.823581	0.410178	1	1	RAI1
ENSG00000145949	40.871	-3.16693e-06	0.00144268	-0.823547	0.410197	1	1.37678	MYLK4
ENSG00000166126	26.4733	-2.34198e-06	0.00144269	-0.823459	0.410247	1	1	AMN
ENSG00000172006	58.9299	8.50172e-07	0.00144265	-0.82337	0.410297	1	1.36591	ZNF554
ENSG00000125148	363.325	-2.85679e-06	0.00144268	-0.823345	0.410312	1	0.376775	MT2A
ENSG00000254837	7.07642	-1.40078e-06	0.00144269	-0.823337	0.410316	1	1	LOC100287896
PPP1R10	952.921	4.21992e-06	0.00144266	0.823264	0.410358	1	0.381147	NA
ENSG00000148737	444.835	-3.77162e-06	0.00144267	-0.823196	0.410397	1	0.381147	TCF7L2
ENSG00000229132	15.6333	2.60795e-06	0.00144268	0.823178	0.410407	1	1	NA
ENSG00000136878	1189.77	3.81283e-06	0.00144267	0.823125	0.410437	1	1	USP20
ENSG00000185608	153.4	-4.43801e-06	0.00144266	-0.823118	0.410441	1	1.38115	MRPL40
ENSG00000227541	3.58901	1.3346e-06	0.00144269	0.82303	0.410491	1	1.36591	NA
ENSG00000101417	84.3657	-4.22985e-06	0.00144266	-0.822982	0.410518	1	1.36591	PXMP4
ENSG00000099917	2973.49	3.8522e-06	0.00144267	0.822838	0.4106	1	0.381147	MED15
ENSG00000198399	4853.09	8.91179e-06	0.00144255	0.822799	0.410623	1	0.365914	ITSN2
ENSG00000230148	32.7177	-2.65459e-06	0.00144268	-0.822759	0.410645	1	1.38115	HOXB-AS1
ENSG00000183199	11.7403	-1.13038e-06	0.00144269	-0.822731	0.410661	1	1	NA
ENSG00000196517	3.79717	-6.28783e-07	0.00144269	-0.822724	0.410665	1	1.37678	SLC6A9
ENSG00000259780	2.5492	-1.55869e-06	0.00144269	-0.822658	0.410703	1	1.36591	NA
ENSG00000143194	2.74037	9.78809e-07	0.00144269	0.822373	0.410865	1	1	MAEL
ENSG00000183049	1202.34	-7.38887e-06	0.00144259	-0.822281	0.410917	1	0.381147	CAMK1D
ENSG00000108829	1604.63	-7.96042e-06	0.00144258	-0.822265	0.410926	1	0.365914	LRRC59
ENSG00000198298	16.7438	-3.10369e-06	0.00144268	-0.822137	0.410999	1	1.37678	ZNF485
ENSG00000276376	2.19821	9.49225e-07	0.00144269	0.822087	0.411028	1	1	NA
ENSG00000239713	915.073	5.11012e-06	0.00144265	0.822069	0.411038	1	1	APOBEC3G
ENSG00000228828	4.63679	1.88669e-06	0.00144269	0.821894	0.411137	1	1.36591	NA
ENSG00000124564	3.73688	-9.03764e-07	0.00144269	-0.821857	0.411158	1	1	SLC17A3
ENSG00000244256	5.86266	-1.67724e-06	0.00144269	-0.821844	0.411166	1	1	NA
ENSG00000205837	3.42528	-1.09306e-06	0.00144269	-0.821794	0.411194	1	1	LINC00487
ENSG00000167220	66.4386	-2.95315e-06	0.00144268	-0.82174	0.411225	1	1.38115	HDHD2
ENSG00000169627	3.3405	1.30208e-08	0.00144269	0.821661	0.41127	1	1	BOLA2B
ENSG00000148832	54.9668	-5.61023e-06	0.00144268	-0.821635	0.411285	1	1.37678	PAOX
ENSG00000198829	30.1856	-1.8806e-06	0.00144269	-0.821628	0.411289	1	1	SUCNR1
ENSG00000142233	11.5035	-2.42658e-06	0.00144268	-0.821624	0.411291	1	1	NTN5
ENSG00000174807	18.571	1.87739e-06	0.00144269	0.821553	0.411331	1	1	CD248
ENSG00000274275	37.5668	-2.86652e-06	0.00144268	-0.821484	0.411371	1	1.36591	NA
ENSG00000281912	8.976	-2.46733e-06	0.00144268	-0.821466	0.411381	1	1	LINC01144
ENSG00000280594	6.44707	1.75769e-06	0.00144269	0.821428	0.411403	1	1.36591	BTG3-AS1
ENSG00000137809	2.25893	-5.94778e-07	0.00144269	-0.821372	0.411435	1	1.36591	ITGA11
ENSG00000185332	2.14577	-1.02781e-06	0.00144269	-0.821357	0.411443	1	1.38115	TMEM105
ENSG00000171222	351.657	2.60959e-06	0.00144268	0.821283	0.411485	1	0.381147	SCAND1
ENSG00000133816	1141.13	-2.05589e-05	0.00144275	-0.821248	0.411505	1	0.365914	MICAL2
ENSG00000140263	93.2499	-3.30776e-06	0.00144267	-0.821125	0.411575	1	1.37678	SORD
ENSG00000215374	8.15022	-1.87365e-06	0.00144269	-0.820943	0.411679	1	1.36591	FAM66B
ENSG00000270108	81.4845	3.19777e-06	0.00144268	0.820562	0.411896	1	1	NA
ENSG00000271818	7.09193	2.84659e-06	0.00144269	-0.820556	0.411899	1	1.36591	NA
ENSG00000110011	303.289	6.12831e-06	0.00144262	0.820526	0.411916	1	0.376775	DNAJC4
ENSG00000115556	14.3718	-1.6583e-06	0.00144269	-0.820466	0.411951	1	1	PLCD4
ENSG00000232973	30.3679	-1.84793e-06	0.00144269	-0.82041	0.411982	1	1.36591	CYP1B1-AS1
ENSG00000167595	164.537	-4.94538e-06	0.00144265	-0.820246	0.412076	1	0.376775	PROSER3
ENSG00000147799	5.7311	-1.56859e-06	0.00144269	-0.820174	0.412117	1	1.37678	ARHGAP39
ENSG00000228107	28.057	-2.23296e-06	0.00144269	-0.820031	0.412198	1	1.38115	NA
ENSG00000256039	158.888	2.25927e-05	0.00144277	-0.819964	0.412237	1	1	NA
ENSG00000214960	38.3582	-3.73915e-06	0.00144267	-0.819962	0.412238	1	1.38115	CRPPA
ENSG00000167543	603.475	3.57172e-06	0.00144267	0.819913	0.412265	1	0.381147	TP53I13
ENSG00000141027	4428.54	7.21024e-06	0.0014426	0.819912	0.412266	1	1	NCOR1
ENSG00000181035	232.51	-3.65959e-06	0.00144267	-0.819898	0.412274	1	0.381147	SLC25A42
ENSG00000070882	721.871	-6.20197e-06	0.00144262	-0.819804	0.412328	1	1	OSBPL3
ENSG00000013375	395.837	4.51681e-06	0.00144266	0.819752	0.412358	1	1	PGM3
ENSG00000244165	118.164	3.26505e-06	0.00144268	0.81971	0.412382	1	1.38115	P2RY11
ENSG00000101391	989.303	5.0555e-06	0.00144265	0.819595	0.412447	1	1	CDK5RAP1
ENSG00000272842	8.81639	2.0994e-06	0.00144269	0.819587	0.412452	1	1	NA
ENSG00000187994	197.467	-3.29129e-06	0.00144267	-0.819575	0.412458	1	1	RINL
ENSG00000163406	124.067	-3.37528e-06	0.00144267	-0.819406	0.412555	1	1	SLC15A2
ENSG00000276571	1.77705	-1.13124e-06	0.00144269	-0.819231	0.412654	1	1.37678	NA
ENSG00000102786	1852.02	5.88638e-06	0.00144263	0.819167	0.412691	1	0.376775	INTS6
ENSG00000215199	1.87214	1.22107e-06	0.00144269	0.819129	0.412713	1	1	NA
ENSG00000257135	24.0833	-2.02914e-06	0.00144268	-0.819014	0.412778	1	1	NA
ENSG00000146192	1380.74	-2.78281e-06	0.00144268	-0.818986	0.412795	1	0.365914	FGD2
ENSG00000103111	880.41	-9.67033e-06	0.00144254	0.818977	0.412799	1	1	MON1B
ENSG00000135931	10.8587	-1.76789e-06	0.00144269	-0.818975	0.412801	1	1.38115	ARMC9
ENSG00000272168	17.2768	-1.88557e-06	0.00144269	-0.818922	0.412831	1	1.37678	NA
ENSG00000089154	3239.04	3.85452e-06	0.00144267	0.818887	0.412851	1	0.381147	GCN1
ENSG00000236444	2.2738	9.55245e-07	0.00144269	0.818868	0.412862	1	1.36591	UBE2L5
ENSG00000237473	4.339	-1.35518e-06	0.00144269	-0.818837	0.41288	1	1.37678	NA
ENSG00000090905	2478.87	4.60082e-06	0.00144266	0.818616	0.413006	1	1	TNRC6A
ENSG00000144824	297.585	1.39889e-06	0.00144266	0.818342	0.413162	1	0.376775	PHLDB2
ENSG00000285492	17.8657	-1.59956e-06	0.00144269	-0.818331	0.413168	1	1.36591	LOC112267968
ENSG00000276026	4.70642	-1.54257e-06	0.00144269	-0.818319	0.413175	1	1.36591	NA
ENSG00000075568	1625.03	-7.86129e-06	0.00144258	-0.818261	0.413208	1	0.365914	TMEM131
ENSG00000205056	27.5336	-1.70154e-06	0.00144269	-0.818137	0.413279	1	1.37678	NA
ENSG00000173039	3242.01	-3.49506e-06	0.00144264	0.817922	0.413402	1	1	RELA
ENSG00000162734	1442.57	4.23289e-06	0.00144266	0.81783	0.413454	1	0.376775	PEA15
ENSG00000173409	43.6177	-2.05748e-06	0.00144268	-0.817705	0.413526	1	1	ARV1
ENSG00000229647	8.21792	1.52394e-06	0.00144269	0.817604	0.413583	1	1.37678	MYOSLID
ENSG00000234352	3.49874	-1.60461e-07	0.0014427	-0.817362	0.413722	1	1	LOC349160
ENSG00000252213	29.4082	2.82781e-06	0.00144266	0.817358	0.413724	1	1	SNORA74D
ENSG00000004455	944.759	-3.73171e-06	0.00144267	-0.817298	0.413758	1	0.376775	AK2
ENSG00000106571	13.7545	1.59099e-06	0.00144269	0.817294	0.41376	1	1	GLI3
ENSG00000237757	8.56794	2.33746e-06	0.00144268	0.817234	0.413795	1	1.36591	NA
ENSG00000230965	17.8729	-2.19806e-06	0.00144269	-0.817147	0.413844	1	1.38115	NA
ENSG00000256995	6.4553	-3.83744e-07	0.00144269	-0.817143	0.413847	1	1	NA
ENSG00000163719	2760.18	6.43318e-06	0.00144262	0.817023	0.413916	1	1	MTMR14
ENSG00000250961	2.45646	7.86348e-07	0.00144269	0.816941	0.413962	1	1.36591	NA
ENSG00000073060	147.106	-3.91997e-06	0.00144267	-0.816867	0.414004	1	1	SCARB1
FKBPL	15.8375	-1.61205e-06	0.00144268	-0.816692	0.414105	1	1.36591	NA
ENSG00000206728	11.8824	2.25662e-06	0.00144268	0.816655	0.414126	1	1	NA
ENSG00000149294	278.22	-2.85687e-06	0.00144268	-0.8165	0.414214	1	0.376775	NCAM1
ENSG00000088451	123.939	5.04936e-06	0.00144265	0.816437	0.41425	1	1.37678	TGDS
ENSG00000109758	2.02571	-1.29564e-06	0.00144269	-0.816369	0.414289	1	1.38115	HGFAC
ENSG00000049323	674.068	-2.39275e-06	0.00144268	-0.81619	0.414391	1	0.365914	LTBP1
ENSG00000234636	16.9426	-4.31887e-06	0.00144268	-0.816023	0.414487	1	1.37678	MED14OS
ENSG00000273297	2.46767	-9.2729e-07	0.00144269	-0.815982	0.41451	1	1	LOC105375519
ENSG00000257303	12.8424	-6.91408e-06	0.00144269	-0.815912	0.414551	1	1.37678	NA
ENSG00000108582	4094.25	4.46174e-06	0.00144266	0.815906	0.414554	1	0.381147	CPD
ENSG00000169246	38.8475	2.74694e-06	0.00144268	0.815723	0.414658	1	1.37678	NPIPB3
ENSG00000175203	984.211	1.06941e-05	0.00144248	0.81566	0.414695	1	1	DCTN2
ENSG00000226124	25.9221	-3.99664e-05	0.00144295	-0.815589	0.414735	1	1.36591	FTCDNL1
ENSG00000100580	929.258	7.65543e-06	0.00144258	0.815461	0.414808	1	0.376775	TMED8
ENSG00000240231	17.517	2.64364e-06	0.00144268	0.815439	0.414821	1	1.37678	NA
ENSG00000213782	263.85	-3.42269e-06	0.00144267	-0.815354	0.41487	1	1	DDX47
ENSG00000277728	3.21186	1.60798e-06	0.00144269	0.81535	0.414872	1	1	NA
ENSG00000183506	261.607	3.71343e-06	0.00144267	0.81515	0.414986	1	0.376775	PI4KAP2
C6orf38	2.85189	-8.63577e-07	0.00144269	-0.815129	0.414998	1	1.38115	NA
ENSG00000173960	576.982	5.67313e-06	0.00144263	0.81506	0.415038	1	1	UBXN2A
HLA-DPB2	8.51052	1.88032e-06	0.00144269	0.815017	0.415063	1	1.36591	NA
ENSG00000156103	3.30864	-5.12909e-07	0.00144269	-0.814964	0.415093	1	1.38115	MMP16
ENSG00000179715	362.888	-5.05207e-06	0.00144265	-0.814951	0.4151	1	0.365914	PCED1B
ENSG00000164164	2755.61	7.99879e-06	0.00144257	0.814924	0.415116	1	0.376775	OTUD4
ENSG00000091073	148.685	3.60903e-06	0.00144267	0.814915	0.415121	1	1.38115	DTX2
ENSG00000235145	41.5012	-1.79606e-06	0.00144268	0.814726	0.415229	1	1.37678	NA
ENSG00000142224	4.83909	-1.26376e-06	0.00144269	-0.814701	0.415244	1	1	IL19
ENSG00000246089	23.2787	-2.54797e-06	0.00144268	-0.81462	0.41529	1	1.36591	LOC100287015
ENSG00000171094	2.92335	-3.11084e-07	0.0014427	-0.81455	0.41533	1	1	ALK
ENSG00000197724	1247.56	9.90104e-06	0.00144251	0.814462	0.41538	1	1	PHF2
ENSG00000163694	1069.81	3.54532e-06	0.00144267	0.814391	0.415421	1	0.381147	RBM47
ENSG00000117335	3669.53	-8.58179e-06	0.00144255	-0.814316	0.415464	1	1	CD46
ENSG00000173349	277.474	6.81537e-06	0.00144261	0.814141	0.415564	1	1	SFT2D3
ENSG00000272746	22.8727	-2.76044e-06	0.00144268	-0.814083	0.415597	1	1.38115	NA
ENSG00000196407	4.55242	-1.48302e-06	0.00144269	-0.814075	0.415602	1	1.36591	THEM5
ENSG00000211890	183.127	1.71891e-06	0.00144269	0.814042	0.415621	1	0.381147	NA
ENSG00000137869	6.26412	-1.07109e-06	0.00144269	-0.813954	0.415672	1	1	CYP19A1
ENSG00000073969	315.848	-4.74571e-06	0.00144265	-0.813894	0.415706	1	1	NSF
ENSG00000271978	2.14145	-7.57153e-07	0.00144269	-0.813882	0.415713	1	1.36591	NA
ENSG00000237513	217.65	-2.64453e-06	0.00144268	-0.813817	0.41575	1	0.365914	NA
ENSG00000233270	6.34138	2.26209e-06	0.00144269	0.813735	0.415797	1	1	NA
ENSG00000099338	91.3394	-3.68705e-06	0.00144267	-0.813536	0.415911	1	1	CATSPERG
ENSG00000232648	2.34223	-8.35768e-07	0.00144269	-0.813526	0.415916	1	1	NA
ENSG00000251215	22.6348	1.04808e-06	0.00144268	-0.813316	0.416037	1	1	NA
ENSG00000258359	26.653	-2.73082e-06	0.00144268	-0.813277	0.416059	1	1	NA
ENSG00000269604	7.15584	1.64024e-06	0.00144269	0.813188	0.41611	1	1	NA
ENSG00000079841	3.64449	-2.75643e-07	0.0014427	-0.813045	0.416192	1	1.38115	RIMS1
ENSG00000111077	23.3423	3.84909e-06	0.00144267	0.813027	0.416203	1	1.38115	TNS2
ENSG00000092067	8.31615	1.76583e-06	0.00144269	0.812932	0.416257	1	1.37678	CEBPE
ENSG00000241549	25.7883	-2.54356e-06	0.00144268	-0.812912	0.416268	1	1	GUSBP2
ENSG00000196793	10.8816	-1.82209e-06	0.00144269	-0.812894	0.416279	1	1	ZNF239
ENSG00000185122	1405.45	4.25906e-06	0.00144266	0.812826	0.416318	1	0.365914	HSF1
ENSG00000171051	2333.93	2.31291e-06	0.00144268	0.812801	0.416332	1	1	FPR1
ENSG00000173545	829.183	6.91658e-06	0.0014426	0.812798	0.416334	1	0.381147	ZNF622
ENSG00000270127	47.2716	-1.77839e-06	0.00144269	-0.812765	0.416353	1	1	NA
ENSG00000250826	2.95533	-2.42956e-07	0.0014427	-0.812686	0.416398	1	1.37678	NA
ENSG00000279673	20.5863	-2.85213e-06	0.00144268	-0.812682	0.416401	1	1.37678	NA
ENSG00000273165	5.48762	-2.94327e-06	0.00144269	0.81266	0.416413	1	1.36591	NA
ZNF311	5.66837	-1.37854e-06	0.00144269	-0.812653	0.416417	1	1.38115	NA
ENSG00000167770	1038.56	6.15211e-06	0.00144262	0.812624	0.416434	1	1	OTUB1
ENSG00000205336	871.065	-2.14218e-06	0.00144269	-0.812535	0.416485	1	1	ADGRG1
ENSG00000205740	15.8042	2.36552e-06	0.00144268	-0.812492	0.416509	1	1	NA
ENSG00000184545	1041.17	2.83779e-06	0.00144268	0.812476	0.416519	1	0.381147	DUSP8
ENSG00000123689	5942.43	2.14778e-06	0.00144269	0.812413	0.416555	1	0.365914	G0S2
ENSG00000169371	84.584	-7.89434e-05	0.00144373	-0.812331	0.416602	1	1.37678	SNUPN
ENSG00000174840	1646.99	7.25781e-06	0.00144259	0.812306	0.416616	1	1	PDE12
ENSG00000129353	2959.12	-8.42384e-06	0.00144256	-0.812252	0.416647	1	1	SLC44A2
ENSG00000107249	50.397	-2.18476e-06	0.00144269	-0.812204	0.416674	1	1.37678	GLIS3
ENSG00000075711	1325.53	-8.57973e-07	0.00144249	-0.812062	0.416756	1	1	DLG1
ENSG00000242539	16.3536	2.72111e-06	0.00144268	0.812028	0.416776	1	1.38115	NA
ENSG00000226752	514.107	-1.39306e-06	0.00144269	-0.811962	0.416813	1	0.376775	CUTALP
ENSG00000182551	656.541	-7.72192e-06	0.00144258	-0.811949	0.416821	1	1	ADI1
ENSG00000159784	24.3521	-3.40352e-06	0.00144268	-0.81177	0.416924	1	1	FAM131B
ENSG00000273576	27.7855	-3.76424e-06	0.00144267	-0.811745	0.416938	1	1.38115	NA
ENSG00000156313	474.817	-4.14596e-06	0.00144266	-0.81169	0.41697	1	1	RPGR
ENSG00000181638	43.4095	-3.44783e-06	0.00144267	-0.811563	0.417042	1	1.38115	ZFP41
ENSG00000270230	3.69951	-1.44683e-07	0.0014427	-0.811479	0.417091	1	1	NA
ENSG00000148942	2.60869	-1.44655e-07	0.0014427	-0.811365	0.417156	1	1.37678	SLC5A12
ENSG00000237596	6.86371	-1.44946e-07	0.00144269	-0.811317	0.417184	1	1	LOC644135
C6orf48	1148.83	4.46217e-06	0.00144266	0.811239	0.417228	1	0.376775	NA
ENSG00000137491	4.73337	-5.46215e-07	0.00144269	-0.811226	0.417236	1	1.38115	SLCO2B1
ENSG00000225031	28.5581	3.75979e-06	0.00144267	0.811218	0.41724	1	1.38115	NA
ENSG00000201662	35.9662	2.37706e-06	0.00144268	0.811205	0.417248	1	1.38115	NA
ENSG00000259158	6.27133	-1.45182e-06	0.00144269	-0.811195	0.417254	1	1.37678	ADAM20P1
ENSG00000138435	2.52966	-6.78815e-07	0.00144269	-0.810985	0.417374	1	1.38115	CHRNA1
ENSG00000158321	678.604	3.17948e-06	0.00144268	0.81098	0.417377	1	1	AUTS2
ENSG00000100228	10.202	-2.37812e-06	0.00144268	-0.810922	0.417411	1	1	RAB36
ENSG00000108669	10506.7	6.32413e-06	0.00144262	0.81087	0.417441	1	1	CYTH1
ENSG00000163638	4.70005	-1.53226e-07	0.0014427	-0.810869	0.417441	1	1.36591	ADAMTS9
ENSG00000164929	10.0408	-2.53335e-06	0.00144269	-0.810858	0.417447	1	1.37678	BAALC
ENSG00000280232	3.56286	1.37818e-06	0.00144269	0.810857	0.417448	1	1.38115	NA
ENSG00000272734	81.0311	3.37667e-06	0.00144267	0.810851	0.417451	1	1	NA
ENSG00000214455	7.7489	1.98573e-06	0.00144269	0.810731	0.41752	1	1	NA
ENSG00000207574	7.48585	1.71904e-06	0.00144269	0.810631	0.417578	1	1	MIR661
ENSG00000180581	3.2586	-1.56676e-06	0.00144269	-0.810453	0.41768	1	1.36591	NA
ENSG00000260947	7.72105	1.59264e-06	0.00144269	0.810445	0.417684	1	1.38115	NA
ENSG00000125744	36.2015	-3.23247e-06	0.00144267	-0.810442	0.417686	1	1	RTN2
ENSG00000144591	244.689	-4.01994e-06	0.00144266	-0.810418	0.4177	1	0.376775	GMPPA
ENSG00000272129	5.83637	1.54682e-06	0.00144269	0.810269	0.417786	1	1.38115	NA
ENSG00000248477	1.84315	1.14641e-06	0.00144269	0.810256	0.417793	1	1.37678	NA
ENSG00000139793	1398.38	9.94762e-06	0.0014425	0.8101	0.417883	1	1	MBNL2
ENSG00000198734	530.195	-2.88678e-06	0.00144268	-0.810098	0.417884	1	0.381147	F5
ENSG00000173821	22811.2	-5.21652e-06	0.00144264	-0.8099	0.417998	1	1	RNF213
ENSG00000273118	4.55756	-1.56844e-06	0.00144269	-0.80987	0.418015	1	1	NA
ENSG00000280010	21.7577	3.73314e-06	0.00144267	0.809849	0.418027	1	1.38115	NA
ENSG00000111348	11516.3	-6.23529e-06	0.00144262	-0.809712	0.418106	1	1	ARHGDIB
ENSG00000169564	3679.96	5.20097e-06	0.00144264	0.809632	0.418152	1	0.381147	PCBP1
ENSG00000101955	1.76142	-7.62963e-07	0.00144269	-0.8093	0.418342	1	1.37678	SRPX
ENSG00000239704	4.73185	-3.91714e-06	0.00144269	-0.809172	0.418416	1	1	CDRT4
ENSG00000104853	1054.98	5.23444e-06	0.00144264	0.809089	0.418464	1	1	CLPTM1
ENSG00000229951	8.04481	2.05925e-06	0.00144269	0.809068	0.418476	1	1.38115	FLJ31356
ENSG00000275441	16.2993	-1.91783e-06	0.00144268	-0.809067	0.418477	1	1	NA
ENSG00000086827	149.804	-8.96881e-06	0.00144265	-0.809008	0.41851	1	1	ZW10
ENSG00000274717	13.685	2.26449e-06	0.00144269	0.809001	0.418514	1	1.36591	NA
ENSG00000147481	3.38859	-7.14979e-08	0.0014427	-0.809	0.418515	1	1.38115	SNTG1
ENSG00000268049	17.3803	1.4575e-06	0.00144268	0.80888	0.418584	1	1.38115	NA
ENSG00000236337	22.7974	-2.78591e-06	0.00144267	-0.808845	0.418604	1	1	NA
ENSG00000235488	7.44244	-1.62915e-06	0.00144269	-0.808568	0.418764	1	1.36591	JARID2-AS1
ENSG00000136490	7031.61	4.12317e-06	0.00144266	0.808559	0.418769	1	1	LIMD2
ENSG00000187323	4.28929	-2.44647e-07	0.00144269	-0.80845	0.418831	1	1	DCC
ENSG00000215861	13.5578	2.13011e-06	0.00144269	0.808205	0.418973	1	1.38115	NA
ENSG00000112139	108.726	-7.59671e-07	0.00144269	-0.808198	0.418977	1	1.36591	MDGA1
ENSG00000112319	3.49434	-4.48959e-07	0.00144269	-0.808172	0.418992	1	1	EYA4
ENSG00000105392	4.86028	-2.95292e-07	0.00144269	-0.80816	0.418999	1	1.36591	CRX
ENSG00000086200	221.907	-2.31781e-06	0.00144263	-0.808122	0.419021	1	0.381147	IPO11
ENSG00000124243	327.72	-4.91895e-06	0.00144265	-0.808111	0.419026	1	0.365914	BCAS4
ENSG00000263482	95.8348	-2.6861e-06	0.00144268	-0.807824	0.419192	1	1	NA
ENSG00000183066	24.6231	-2.38434e-06	0.00144268	-0.807798	0.419207	1	1	WBP2NL
ENSG00000179241	154.643	-2.56238e-06	0.00144268	-0.807731	0.419245	1	1.38115	LDLRAD3
ENSG00000141568	711.871	5.80899e-06	0.00144263	0.807729	0.419247	1	0.381147	FOXK2
ENSG00000177197	1.87708	-1.01104e-06	0.00144269	-0.807634	0.419301	1	1.36591	NA
ENSG00000153233	2.42385	2.16275e-07	0.00144269	-0.807475	0.419393	1	1.38115	PTPRR
ENSG00000011260	770.202	-9.07482e-06	0.00144253	-0.807461	0.419401	1	0.376775	UTP18
ENSG00000225405	2.04887	1.27037e-06	0.00144269	0.807354	0.419463	1	1.36591	NA
ENSG00000241316	34.3742	-3.62775e-06	0.00144267	-0.807329	0.419477	1	1.36591	SUCLG2-AS1
ENSG00000272369	15.0095	-2.64875e-06	0.00144268	-0.807302	0.419492	1	1	NA
ENSG00000163749	2.82772	-3.82876e-07	0.00144269	-0.807282	0.419504	1	1.37678	CCDC158
ENSG00000077522	4.18935	-7.06553e-07	0.00144269	-0.80721	0.419545	1	1.37678	ACTN2
ENSG00000173120	8160.5	6.32863e-06	0.00144262	0.807098	0.41961	1	0.365914	KDM2A
ENSG00000279133	214.174	3.36558e-06	0.00144267	0.806811	0.419776	1	1	NA
ENSG00000234289	3.35237	-1.19449e-06	0.00144269	-0.806742	0.419815	1	1	H2BS1
ENSG00000213123	7.40137	-2.18972e-06	0.00144269	-0.806447	0.419985	1	1.36591	TCTEX1D2
ENSG00000250848	2.40358	-1.01381e-06	0.00144269	-0.806366	0.420032	1	1	NA
ENSG00000119574	91.9249	3.74946e-06	0.00144267	0.80636	0.420035	1	1.36591	ZBTB45
ENSG00000275549	4.50929	-1.57643e-06	0.00144269	-0.806241	0.420104	1	1	STPG3-AS1
ENSG00000266751	1.40894	8.14339e-07	0.00144269	0.806031	0.420225	1	1.38115	MIR3661
ENSG00000225527	2.11376	1.3507e-06	0.00144269	0.805967	0.420262	1	1.36591	NA
ENSG00000073905	1.99691	-1.19146e-06	0.00144269	-0.805909	0.420296	1	1.37678	NA
ENSG00000084733	747.693	-3.36851e-06	0.00144267	-0.805668	0.420435	1	0.365914	RAB10
ENSG00000130723	5514.59	4.18584e-06	0.00144266	0.8055	0.420531	1	1	PRRC2B
ENSG00000206127	20.0193	-1.53297e-06	0.00144269	-0.80549	0.420537	1	1.38115	GOLGA8O
ENSG00000225733	2293.45	-6.78674e-06	0.0014426	-0.805305	0.420644	1	0.376775	FGD5-AS1
ENSG00000273724	5.17542	1.98653e-06	0.00144269	0.805237	0.420683	1	1.37678	NA
ENSG00000236330	2.92872	-1.55248e-06	0.00144269	-0.805215	0.420695	1	1.37678	NA
ENSG00000259326	66.4593	-2.74141e-06	0.00144268	-0.80521	0.420699	1	1.37678	NA
ENSG00000163510	476.193	6.11124e-06	0.00144262	0.805193	0.420708	1	0.365914	CWC22
ENSG00000235480	2.31134	-1.22548e-06	0.00144269	-0.805	0.42082	1	1.36591	LOC105373496
ENSG00000174697	2.39467	-3.62006e-07	0.00144269	-0.804985	0.420828	1	1.38115	LEP
ENSG00000238754	5.17688	-1.92848e-06	0.00144269	-0.804976	0.420834	1	1.37678	SCARNA18B
ENSG00000235489	6.21485	7.74093e-07	0.00144269	0.80497	0.420837	1	1.38115	NA
ENSG00000204872	26.3657	-2.21401e-06	0.00144269	-0.804947	0.42085	1	1.38115	NAT8B
ENSG00000245017	11.4667	-5.56254e-06	0.00144269	-0.8049	0.420878	1	1.38115	LINC02453
ENSG00000112137	2095.66	2.971e-06	0.00144268	0.80475	0.420964	1	1	PHACTR1
ENSG00000280378	34.6116	-3.28092e-06	0.00144267	-0.80475	0.420964	1	1	NA
ENSG00000164877	49.7722	2.69705e-06	0.00144268	0.804712	0.420986	1	1	MICALL2
ENSG00000275120	34.1892	-3.42008e-06	0.00144267	-0.804692	0.420997	1	1.38115	NA
ENSG00000019186	3.56969	-1.11509e-06	0.00144269	-0.804634	0.421031	1	1.37678	CYP24A1
ENSG00000089060	1269.29	4.48096e-06	0.00144266	0.804568	0.421069	1	0.381147	SLC8B1
ENSG00000163421	189.356	2.3842e-06	0.00144268	0.804514	0.4211	1	0.381147	PROK2
ENSG00000145242	3.17173	-1.73428e-07	0.0014427	-0.804503	0.421107	1	1	EPHA5
ENSG00000197323	2464.87	9.41971e-06	0.00144252	0.804411	0.421159	1	0.381147	TRIM33
ENSG00000258424	1.72774	8.07894e-07	0.00144269	0.804388	0.421173	1	1.38115	NA
ENSG00000251611	2.05958	-1.06155e-06	0.00144269	-0.80422	0.42127	1	1.38115	NA
ENSG00000175279	1.5744	-1.04905e-06	0.00144269	-0.804036	0.421376	1	1.37678	CENPS
ENSG00000260511	3.94373	-1.2493e-06	0.00144269	-0.803974	0.421412	1	1.36591	NA
ENSG00000227938	6.79619	-7.89274e-08	0.00144269	0.803896	0.421457	1	1.36591	NA
ENSG00000259772	2.87979	-1.22139e-06	0.00144269	-0.803877	0.421468	1	1.36591	LOC283710
ENSG00000173163	155.765	-5.11727e-06	0.00144264	-0.803648	0.4216	1	1.38115	COMMD1
ENSG00000136897	356.233	3.96535e-06	0.00144266	0.803562	0.42165	1	0.365914	MRPL50
ENSG00000203872	29.3308	-4.17394e-06	0.00144266	-0.803483	0.421696	1	1.38115	C6orf163
ENSG00000277856	9.24791	-1.33865e-06	0.00144269	-0.803459	0.421709	1	1.36591	NA
ENSG00000183617	477.434	-5.62376e-06	0.00144263	-0.80329	0.421807	1	0.381147	MRPL54
ENSG00000150594	15.2146	-1.78968e-06	0.00144269	-0.803279	0.421813	1	1.36591	ADRA2A
ENSG00000188282	50.4367	-2.49582e-06	0.00144268	-0.803205	0.421856	1	1.36591	RUFY4
ENSG00000162642	719.976	6.50128e-06	0.00144261	0.803152	0.421887	1	0.381147	C1orf52
ENSG00000141576	380.622	-3.88245e-06	0.00144267	-0.803097	0.421919	1	1	RNF157
ENSG00000138621	400.786	3.46774e-06	0.00144267	0.803042	0.42195	1	1	PPCDC
ENSG00000134287	1285.31	-6.98206e-06	0.0014426	-0.803016	0.421966	1	0.376775	ARF3
ENSG00000135469	143.402	-5.2175e-06	0.00144264	-0.802984	0.421984	1	1.37678	COQ10A
ENSG00000272371	2.92471	-1.03824e-06	0.00144269	-0.802866	0.422052	1	1.38115	NA
ENSG00000197168	4.8199	-7.21655e-08	0.00144269	-0.802844	0.422065	1	1.38115	NEK5
ENSG00000284738	19.1859	-2.08832e-06	0.00144269	-0.80282	0.422079	1	1	LOC101928059
ENSG00000066926	292.849	-4.63847e-06	0.00144265	-0.80279	0.422096	1	1	FECH
ENSG00000177051	229.519	4.916e-06	0.00144265	0.802788	0.422097	1	0.365914	FBXO46
ENSG00000277324	10.4866	2.03946e-06	0.00144269	0.802763	0.422112	1	1.36591	NA
ENSG00000197016	34.3436	-3.09332e-06	0.00144268	-0.802741	0.422125	1	1.38115	ZNF470
ENSG00000172661	1709.09	7.31252e-06	0.00144259	0.802378	0.422335	1	0.381147	WASHC2C
ENSG00000196549	43.1946	-1.50396e-06	0.00144269	-0.802372	0.422338	1	1.37678	MME
ENSG00000202150	4.75779	1.64023e-06	0.00144269	0.802064	0.422516	1	1	NA
ENSG00000276649	35.4525	2.86006e-06	0.00144268	0.801966	0.422573	1	1.37678	NA
ENSG00000270629	833.857	5.21242e-06	0.00144264	0.801933	0.422592	1	0.376775	NBPF14
ENSG00000132475	39585.4	3.1613e-06	0.00144267	0.801923	0.422598	1	1	H3-3B
ENSG00000131475	348.811	8.87693e-06	0.00144255	0.801912	0.422604	1	1	VPS25
ENSG00000164603	458.377	4.64835e-06	0.00144265	0.801887	0.422619	1	0.381147	BMT2
ENSG00000160796	6919.13	3.75218e-06	0.00144267	0.801885	0.422619	1	1	NBEAL2
ENSG00000143106	734.018	-6.473e-06	0.00144254	-0.801716	0.422717	1	0.381147	PSMA5
ENSG00000182218	2.33148	-8.0519e-07	0.00144269	-0.801662	0.422748	1	1	HHIPL1
ENSG00000153132	2.95305	-1.05827e-06	0.00144269	-0.801659	0.42275	1	1.36591	CLGN
ENSG00000186827	72.5164	2.24857e-06	0.00144268	0.801599	0.422785	1	1	TNFRSF4
ENSG00000196132	4.79167	-9.98548e-07	0.00144269	-0.801435	0.42288	1	1.37678	MYT1
ENSG00000182134	57.9717	3.71511e-06	0.00144268	-0.801335	0.422938	1	1.37678	TDRKH
ENSG00000172053	2809.91	7.32785e-06	0.00144259	0.801321	0.422946	1	1	QARS1
ENSG00000122824	3.90313	9.84055e-07	0.00144269	0.801221	0.423004	1	1.37678	NUDT10
ENSG00000104177	278.069	-2.99137e-06	0.00144268	-0.801168	0.423035	1	0.381147	MYEF2
ENSG00000278196	29.8762	7.06952e-06	0.00144269	0.801158	0.42304	1	1.36591	NA
ENSG00000102755	21.0159	-1.86778e-06	0.00144269	-0.801079	0.423086	1	1	FLT1
ENSG00000175305	32.5133	-6.58447e-06	0.00144267	-0.80104	0.423108	1	1	CCNE2
ENSG00000164125	1061.24	-2.08712e-06	0.00144269	-0.801014	0.423124	1	0.365914	GASK1B
ENSG00000103269	54.4004	2.23501e-06	0.00144269	0.800998	0.423133	1	1.38115	RHBDL1
ENSG00000124251	2.50565	1.15302e-06	0.00144269	0.800861	0.423212	1	1.37678	TP53TG5
ENSG00000136573	558.446	2.621e-06	0.00144268	0.800816	0.423238	1	0.365914	BLK
ENSG00000174243	1032.13	-6.87569e-06	0.0014426	-0.800796	0.42325	1	1	DDX23
ENSG00000232586	7.50493	1.56772e-06	0.00144269	0.800624	0.423349	1	1	KIAA1614-AS1
ENSG00000224397	423.188	-2.4912e-06	0.00144268	-0.800557	0.423388	1	1	SMIM25
ENSG00000226644	6.58664	1.38634e-05	0.00144272	-0.800462	0.423443	1	1.36591	LOC388780
ENSG00000069966	736.751	-3.82988e-06	0.00144267	-0.800455	0.423447	1	0.365914	GNB5
ENSG00000167110	848.236	6.15159e-06	0.00144262	0.800322	0.423524	1	1	GOLGA2
ENSG00000228109	5.94758	-2.07604e-06	0.00144269	-0.800262	0.423559	1	1	MELTF-AS1
ENSG00000240654	6.52591	1.80134e-06	0.00144269	0.800218	0.423585	1	1	C1QTNF9
ENSG00000118894	39.2088	-2.71904e-06	0.00144268	-0.800164	0.423616	1	1	EEF2KMT
ENSG00000227945	4.13313	1.3448e-06	0.00144269	0.800073	0.423669	1	1.36591	NA
ENSG00000131187	18.5566	3.71066e-06	0.00144269	0.800066	0.423673	1	1	F12
ENSG00000130513	8.45203	1.8165e-06	0.00144269	0.799995	0.423713	1	1.37678	GDF15
ENSG00000130669	86.5384	3.41479e-06	0.00144267	0.799984	0.42372	1	1.38115	PAK4
ENSG00000132661	1082.55	2.97394e-06	0.00144268	0.799939	0.423746	1	1	NXT1
ENSG00000055950	267.153	6.03116e-06	0.00144262	0.799912	0.423762	1	0.365914	MRPL43
ENSG00000076826	3.58332	-1.25385e-06	0.00144269	-0.799851	0.423797	1	1.36591	CAMSAP3
ENSG00000223861	7.58796	-1.45316e-06	0.00144269	-0.799848	0.423799	1	1	NA
ENSG00000187555	6163.71	7.49467e-06	0.00144258	0.799828	0.423811	1	0.365914	USP7
ENSG00000261183	3.4661	-1.25329e-06	0.00144269	-0.799778	0.423839	1	1.36591	SPINT1-AS1
ENSG00000200731	5.15438	-1.50979e-06	0.00144269	-0.799768	0.423845	1	1.36591	NA
ENSG00000240322	15.867	2.7113e-06	0.00144268	0.799766	0.423846	1	1.36591	NA
ENSG00000165973	5.55374	-2.438e-07	0.00144269	-0.799728	0.423868	1	1	NELL1
ENSG00000137168	63.679	3.08189e-06	0.00144268	0.799709	0.423879	1	1.38115	PPIL1
ENSG00000131400	8.54477	-1.80945e-06	0.00144269	-0.799705	0.423881	1	1	NAPSA
ENSG00000105357	5.90164	-2.89732e-07	0.00144269	-0.799542	0.423976	1	1	MYH14
ENSG00000169905	2379.65	8.06439e-06	0.00144256	0.799498	0.424002	1	1	TOR1AIP2
ENSG00000184752	450.344	4.89768e-06	0.00144265	0.799489	0.424007	1	1	NDUFA12
ENSG00000215158	168.879	-5.09936e-06	0.00144264	-0.79938	0.42407	1	0.365914	NA
ENSG00000237668	3.6115	1.64302e-06	0.00144269	0.799166	0.424194	1	1.36591	NA
ENSG00000072315	2.2818	-3.70988e-07	0.00144269	-0.799039	0.424268	1	1.36591	TRPC5
ENSG00000181798	4.16055	-1.27864e-06	0.00144269	-0.798997	0.424292	1	1.38115	LINC00471
ENSG00000255046	8.87298	-2.23448e-06	0.00144269	-0.798965	0.424311	1	1	NA
ENSG00000164081	422.377	-5.34664e-06	0.00144264	-0.798286	0.424705	1	0.365914	TEX264
ENSG00000171806	106.647	2.84776e-06	0.00144268	0.798227	0.424739	1	1.36591	METTL18
ENSG00000280166	9.0811	-2.19987e-06	0.00144268	-0.798185	0.424763	1	1.37678	NA
ENSG00000151704	3.01436	5.26662e-07	0.00144269	0.798181	0.424765	1	1	KCNJ1
ENSG00000148337	1206.64	8.58159e-06	0.00144255	0.798132	0.424794	1	1	CIZ1
ENSG00000154330	18.5699	-1.12504e-06	0.00144269	-0.797962	0.424893	1	1	PGM5
ENSG00000090776	113.951	-5.02034e-06	0.00144264	-0.797882	0.424939	1	1	EFNB1
ENSG00000167994	2.62529	-9.91098e-07	0.00144269	-0.797702	0.425043	1	1.37678	RAB3IL1
ENSG00000112242	853.463	1.52635e-05	0.0014427	0.797637	0.425081	1	0.365914	E2F3
ENSG00000138363	156.622	-4.87859e-06	0.00144265	-0.797615	0.425094	1	1	ATIC
ENSG00000215241	7.31929	-1.16578e-06	0.00144269	-0.797591	0.425108	1	1.38115	LINC02449
ENSG00000115091	5703.36	-7.14119e-06	0.00144259	-0.797478	0.425173	1	0.376775	ACTR3
ENSG00000164466	1523.6	3.2617e-06	0.00144267	0.797403	0.425217	1	0.365914	SFXN1
ENSG00000246790	36.9318	-3.55542e-06	0.00144267	-0.797301	0.425276	1	1.38115	NA
ENSG00000103832	3.07973	-7.09804e-07	0.00144269	-0.79727	0.425294	1	1.36591	NA
ENSG00000185834	21.1474	4.11322e-06	0.00144266	0.797126	0.425378	1	1.36591	NA
ENSG00000283597	2.91953	-4.28666e-07	0.00144269	-0.797113	0.425386	1	1	FAM169B
ENSG00000213888	13.128	-2.43567e-06	0.00144268	-0.796952	0.425479	1	1	NA
ENSG00000274536	236.254	2.46589e-06	0.00144268	0.796928	0.425493	1	0.381147	NA
ENSG00000100038	602.097	3.4733e-06	0.00144267	0.796861	0.425532	1	0.376775	TOP3B
ENSG00000168672	416.49	5.11356e-06	0.00144264	0.796776	0.425581	1	1	LRATD2
ENSG00000272316	79.0548	-3.59958e-06	0.00144267	-0.796773	0.425583	1	1.37678	NA
ENSG00000232043	2.55859	5.40915e-07	0.00144269	0.796745	0.425599	1	1	NA
ENSG00000122971	156.226	4.24095e-06	0.00144266	0.7966	0.425683	1	1.37678	ACADS
ENSG00000163605	2259.56	4.95978e-06	0.00144265	0.796594	0.425687	1	0.376775	PPP4R2
ENSG00000178947	19.8984	-3.27911e-05	0.00144287	-0.796576	0.425697	1	1.37678	SMIM10L2A
ENSG00000279775	5.4162	-6.54164e-06	0.0014427	0.796489	0.425748	1	1.37678	NA
ENSG00000269404	178.979	4.24855e-06	0.00144266	0.796434	0.42578	1	0.365914	SPIB
ENSG00000165194	3.04876	-4.22835e-07	0.00144269	-0.796429	0.425783	1	1.36591	PCDH19
ENSG00000273355	7.54728	-2.02122e-06	0.00144269	-0.796316	0.425849	1	1.38115	NA
HLA-Z	3.21008	-1.39343e-06	0.00144269	-0.796222	0.425903	1	1.37678	NA
ENSG00000182087	3041.24	3.25886e-06	0.00144267	0.79622	0.425904	1	1	TMEM259
ENSG00000009844	476.278	5.80744e-06	0.00144263	0.795992	0.426036	1	0.376775	VTA1
ENSG00000177879	900.804	4.3955e-06	0.00144266	0.795857	0.426115	1	1	AP3S1
ENSG00000200520	2.12475	1.08462e-06	0.00144269	0.795822	0.426136	1	1	NA
ENSG00000135686	1229.01	3.93731e-06	0.00144264	0.795765	0.426169	1	1	KLHL36
ENSG00000279676	2.74853	-3.64657e-07	0.0014427	-0.795751	0.426177	1	1.36591	NA
ENSG00000070423	939.294	3.52937e-06	0.00144267	0.795504	0.42632	1	1	RNF126
ENSG00000272716	8.47153	-2.10809e-06	0.00144269	-0.795435	0.42636	1	1.38115	NA
ENSG00000188542	319.797	5.85804e-06	0.00144263	0.795432	0.426362	1	0.381147	DUSP28
ENSG00000199168	3.0205	-1.34496e-06	0.00144269	-0.795395	0.426384	1	1	MIR374A
ENSG00000188738	10.8216	1.17974e-06	0.00144269	0.79533	0.426421	1	1.36591	FSIP2
ENSG00000164949	56.2469	1.96832e-06	0.00144269	0.79531	0.426433	1	1.38115	GEM
ENSG00000150275	6.53894	-1.89387e-07	0.0014427	-0.795276	0.426453	1	1.37678	PCDH15
ENSG00000105699	312.007	2.68852e-06	0.00144268	0.795098	0.426557	1	1	LSR
ENSG00000256312	4.49126	1.5996e-06	0.00144269	0.794798	0.426731	1	1	NA
ENSG00000077235	2115.83	5.30551e-06	0.00144264	0.794725	0.426774	1	0.376775	GTF3C1
ENSG00000174348	15.4354	8.10677e-06	0.0014427	-0.794612	0.426839	1	1.36591	PODN
ENSG00000131931	193.419	-6.43716e-06	0.00144261	-0.794592	0.426851	1	1	THAP1
ENSG00000261649	2.74351	-3.52951e-07	0.00144269	-0.794548	0.426877	1	1.37678	GOLGA6L7
ENSG00000166741	6.85014	1.92161e-06	0.00144269	0.794516	0.426895	1	1.38115	NNMT
ENSG00000143933	3781.89	-4.68885e-06	0.00144265	-0.794501	0.426904	1	1	CALM2
ENSG00000175886	4.79498	2.04454e-06	0.00144269	0.794499	0.426905	1	1.38115	NA
ENSG00000284977	21.777	-1.31895e-06	0.00144269	-0.794385	0.426971	1	1	NA
ENSG00000181135	222.735	4.12366e-06	0.00144266	0.794357	0.426987	1	0.376775	ZNF707
ENSG00000150656	14.9411	1.97281e-06	0.00144269	0.794328	0.427004	1	1	CNDP1
ENSG00000241785	1.99011	8.20584e-07	0.00144269	0.794298	0.427022	1	1	NA
ENSG00000225349	3.66958	5.79224e-07	0.00144269	0.794216	0.427069	1	1.36591	NA
ENSG00000279557	1.91138	-1.05674e-06	0.00144269	-0.794146	0.42711	1	1.38115	NA
ENSG00000100528	1252.04	4.71674e-06	0.00144265	0.794129	0.427121	1	0.381147	CNIH1
ENSG00000160049	333.918	-4.38394e-06	0.00144266	-0.794023	0.427182	1	1	DFFA
ENSG00000231414	30.5313	3.22599e-06	0.00144267	0.793913	0.427246	1	1	NA
ENSG00000145632	513.39	-3.64954e-06	0.00144267	-0.793906	0.42725	1	0.381147	PLK2
ENSG00000183171	3.56936	-1.58658e-06	0.00144269	-0.7939	0.427254	1	1	NA
ENSG00000259935	60.7868	3.01006e-06	0.00144268	0.793755	0.427338	1	1	NA
ENSG00000139697	2956.76	6.02828e-06	0.00144262	0.793689	0.427377	1	0.376775	SBNO1
ENSG00000104880	162.754	-3.8231e-06	0.00144267	-0.793485	0.427495	1	0.365914	ARHGEF18
ENSG00000244509	719.533	-3.94459e-06	0.00144266	-0.793482	0.427497	1	0.376775	APOBEC3C
ENSG00000145416	1414.3	-2.84662e-06	0.00144268	-0.793435	0.427524	1	1	MARCHF1
ENSG00000263874	92.4771	4.71259e-06	0.00144265	0.793421	0.427533	1	1.38115	LINC00672
ENSG00000277159	4.04876	-9.72638e-07	0.00144269	-0.793392	0.42755	1	1.36591	NA
ENSG00000137965	706.618	-2.92472e-06	0.00144268	-0.793327	0.427587	1	1	IFI44
ENSG00000127452	466.225	7.47656e-06	0.00144258	0.793125	0.427705	1	1	FBXL12
ENSG00000284820	4.39479	1.57636e-06	0.00144269	0.793003	0.427776	1	1	NA
ENSG00000125414	2.85928	-1.35993e-07	0.0014427	-0.792674	0.427968	1	1.36591	MYH2
ENSG00000197958	15221.5	6.28242e-06	0.00144261	0.79265	0.427982	1	0.381147	RPL12
ENSG00000243770	4.79051	1.63741e-06	0.00144269	0.792554	0.428038	1	1	NA
ENSG00000141736	189.825	-2.85365e-06	0.00144268	-0.792452	0.428097	1	1	ERBB2
ENSG00000198467	250.57	-3.07182e-06	0.00144268	-0.792358	0.428152	1	1	TPM2
ENSG00000168769	4365.96	5.53935e-06	0.00144263	0.79231	0.42818	1	0.376775	TET2
ENSG00000078804	809.347	3.6957e-06	0.00144267	0.792249	0.428216	1	1	TP53INP2
ENSG00000255232	5.74791	1.59453e-06	0.00144269	0.792229	0.428227	1	1	NA
ENSG00000101138	420.683	4.20419e-06	0.00144266	0.792194	0.428248	1	0.365914	CSTF1
ENSG00000166762	43.9399	-3.61644e-06	0.00144267	-0.792137	0.428281	1	1.38115	CATSPER2
ENSG00000106125	3.52276	3.24068e-07	0.00144269	-0.7921	0.428302	1	1.37678	MINDY4
ENSG00000173846	4469.05	3.08619e-06	0.00144268	0.792075	0.428317	1	1	PLK3
ENSG00000109929	697.467	3.05338e-06	0.00144268	0.792063	0.428324	1	1	SC5D
ENSG00000102531	1477.83	-8.79941e-06	0.00144254	-0.792042	0.428336	1	0.381147	FNDC3A
ENSG00000258199	53.2715	-3.66476e-06	0.00144265	-0.792036	0.42834	1	1.38115	NA
ENSG00000213842	9.5926	2.02995e-06	0.00144269	0.792034	0.428341	1	1	NA
ENSG00000279108	15.2236	-2.18871e-06	0.00144269	-0.791952	0.428388	1	1.36591	NA
ENSG00000235501	4.93959	-1.7164e-06	0.00144269	-0.791879	0.428431	1	1	NA
ENSG00000187840	284.566	3.44757e-06	0.00144267	0.791757	0.428502	1	0.365914	EIF4EBP1
ENSG00000107821	13.6507	-2.70946e-06	0.00144268	-0.791753	0.428505	1	1	KAZALD1
ENSG00000211593	12.2413	-1.67218e-06	0.00144269	-0.791712	0.428528	1	1	NA
ENSG00000255135	31.3665	-1.57086e-05	0.0014427	-0.791671	0.428552	1	1.37678	NA
ENSG00000226029	165.561	3.77106e-06	0.00144267	0.791439	0.428688	1	0.381147	LINC01772
ENSG00000224738	5.78281	-1.92098e-06	0.00144269	-0.79132	0.428758	1	1.38115	NA
ENSG00000115310	2957.78	7.02168e-06	0.00144259	0.791279	0.428781	1	0.381147	RTN4
ENSG00000262721	2.38668	1.25335e-06	0.00144269	0.791217	0.428817	1	1	NA
ENSG00000145882	341.778	-4.57696e-06	0.00144265	-0.791155	0.428853	1	1	PCYOX1L
ENSG00000155380	470.917	6.90376e-06	0.00144263	0.79108	0.428897	1	1	SLC16A1
ENSG00000101203	19.2466	1.89444e-06	0.00144269	0.791008	0.428939	1	1.36591	COL20A1
ENSG00000110066	595.18	-5.97201e-06	0.00144256	-0.790861	0.429025	1	0.381147	KMT5B
ENSG00000264623	3.18895	1.21705e-06	0.00144269	0.79073	0.429101	1	1	MIR4796
ENSG00000126562	7.98298	-1.79722e-06	0.00144269	-0.790666	0.429139	1	1	WNK4
ENSG00000199683	1.86823	1.31056e-06	0.00144269	0.790654	0.429146	1	1.36591	NA
ENSG00000089682	215.414	-5.39487e-06	0.00144264	-0.79055	0.429206	1	0.376775	RBM41
ENSG00000211896	386.42	1.89713e-06	0.00144269	0.790451	0.429264	1	0.376775	NA
ENSG00000135679	2756.72	6.40697e-06	0.00144261	0.790293	0.429357	1	0.365914	MDM2
ENSG00000253882	46.8629	3.30619e-06	0.00144267	0.790157	0.429436	1	1	LOC154761
ENSG00000234444	890.038	5.66544e-06	0.00144263	0.790154	0.429438	1	0.365914	ZNF736
ENSG00000076685	1552.75	5.79797e-06	0.00144263	0.790146	0.429442	1	1	NT5C2
ENSG00000167515	364.042	7.13985e-06	0.00144257	0.790107	0.429465	1	0.376775	TRAPPC2L
ENSG00000113119	171.306	-5.03757e-06	0.00144264	-0.790055	0.429496	1	1	TMCO6
ENSG00000079257	34.6608	-3.32276e-06	0.00144267	-0.790021	0.429516	1	1.38115	LXN
ENSG00000114026	186.62	-3.46361e-06	0.00144267	-0.789931	0.429568	1	1	OGG1
ENSG00000148288	114.634	3.10148e-06	0.00144268	0.78982	0.429633	1	1	GBGT1
ENSG00000179477	2.66861	-1.10548e-06	0.00144269	-0.78965	0.429732	1	1	ALOX12B
ENSG00000229931	40.2627	2.4758e-06	0.00144268	0.789604	0.429759	1	1.36591	NA
ENSG00000131037	26.1673	2.16169e-06	0.00144269	0.789437	0.429857	1	1.36591	EPS8L1
ENSG00000258705	2.75727	-8.96458e-07	0.00144269	-0.789436	0.429857	1	1.37678	NA
ENSG00000213820	1.92222	1.03932e-06	0.00144269	0.789382	0.429889	1	1	NA
ENSG00000135476	41.3993	2.90944e-06	0.00144268	0.789375	0.429893	1	1	ESPL1
ENSG00000103707	97.0218	4.49172e-06	0.00144265	0.78931	0.429931	1	1	MTFMT
ENSG00000235590	2.48011	-6.81881e-07	0.00144269	-0.789309	0.429932	1	1.36591	GNAS-AS1
ENSG00000167004	4898.88	5.67115e-06	0.00144263	0.7893	0.429937	1	0.381147	PDIA3
ENSG00000148719	1337.95	5.79429e-06	0.00144263	0.789255	0.429963	1	0.365914	DNAJB12
ENSG00000170458	2913.4	2.44292e-06	0.00144268	0.789107	0.430049	1	1	CD14
ENSG00000147684	963.931	8.26456e-06	0.00144255	0.7891	0.430054	1	1	NDUFB9
ENSG00000233654	3.73888	-1.45792e-06	0.00144269	-0.789028	0.430095	1	1	LOC105376748
ENSG00000107758	722.672	-4.60367e-06	0.00144265	-0.788962	0.430134	1	1	PPP3CB
ENSG00000151718	172.714	-3.63478e-06	0.00144267	-0.788959	0.430136	1	0.381147	WWC2
ENSG00000144048	937.544	5.944e-06	0.00144262	0.788899	0.430171	1	0.381147	DUSP11
ENSG00000106554	494.591	-5.29524e-06	0.00144264	-0.788855	0.430197	1	1	CHCHD3
ENSG00000244671	3.0826	1.56016e-06	0.00144269	0.788809	0.430224	1	1	NA
ENSG00000230359	11.6715	-2.34992e-06	0.00144268	-0.788729	0.43027	1	1.36591	TPI1P2
ENSG00000197852	3.79227	-1.42531e-06	0.00144269	-0.788689	0.430294	1	1.37678	INKA2
ENSG00000267096	15.7721	-2.76755e-06	0.00144268	-0.788664	0.430309	1	1.37678	NA
ENSG00000198727	4779.22	3.49834e-06	0.00144267	0.788637	0.430324	1	0.381147	CYTB
ENSG00000108344	1178.47	7.09834e-06	0.00144259	0.788617	0.430336	1	0.365914	PSMD3
ENSG00000135624	1178.1	-5.5502e-06	0.00144263	-0.788607	0.430342	1	0.365914	CCT7
ENSG00000183914	16.2348	-1.02057e-06	0.00144269	-0.788507	0.4304	1	1.36591	DNAH2
ENSG00000279191	5.72901	-1.13088e-06	0.00144269	-0.788503	0.430403	1	1	NA
ENSG00000152578	3.82663	-3.31065e-07	0.0014427	-0.788472	0.430421	1	1.37678	GRIA4
ENSG00000214203	2.4084	2.04961e-06	0.00144269	0.78842	0.430451	1	1.37678	NA
ENSG00000272666	15.0028	-2.09346e-06	0.00144269	-0.78832	0.43051	1	1.37678	LOC105373098
ENSG00000260317	49.2988	2.68536e-06	0.00144268	0.788304	0.430519	1	1	NA
ENSG00000000971	100.436	-2.06673e-06	0.00144269	-0.788299	0.430522	1	1	CFH
ENSG00000169871	803.84	-5.25697e-06	0.00144264	-0.788286	0.430529	1	0.376775	TRIM56
ENSG00000215105	38.2818	-3.09127e-06	0.00144268	-0.788248	0.430551	1	1.38115	NA
ENSG00000108798	408.54	3.70838e-06	0.00144267	0.788206	0.430576	1	1	ABI3
ENSG00000139151	2.89815	-5.29933e-07	0.00144269	-0.788198	0.430581	1	1	PLCZ1
ENSG00000075785	1635.38	6.19406e-05	0.00144327	0.78818	0.430591	1	1	RAB7A
ENSG00000117625	1290.48	5.71307e-06	0.00144263	0.788125	0.430623	1	0.376775	RCOR3
ENSG00000149418	427.282	-2.78757e-06	0.00144268	-0.788024	0.430683	1	1	ST14
ENSG00000269559	3.18157	-1.33574e-06	0.00144269	-0.787949	0.430727	1	1.37678	NA
ENSG00000260078	50.5958	-1.86983e-06	0.00144269	-0.787909	0.43075	1	1.38115	LOC643802
ENSG00000168411	792.08	5.59232e-06	0.00144263	0.787748	0.430844	1	0.381147	RFWD3
ENSG00000205078	21.8029	1.56261e-05	0.00144271	0.787671	0.430889	1	1.37678	SYCE1L
ENSG00000205611	5.21186	-1.03508e-06	0.00144269	-0.787669	0.430891	1	1.36591	LOC107985433
ENSG00000161298	42.3868	-2.43809e-06	0.00144268	-0.787645	0.430904	1	1.37678	ZNF382
ENSG00000006025	878.299	3.47862e-06	0.00144267	0.787616	0.430921	1	0.365914	OSBPL7
ENSG00000244218	13.7312	-2.11779e-06	0.00144269	-0.787614	0.430923	1	1.38115	NA
ENSG00000226686	1.8702	-7.56119e-07	0.00144269	-0.787531	0.430971	1	1.36591	LINC01535
ENSG00000177830	226.073	-4.63658e-06	0.00144265	-0.787514	0.430981	1	1	CHID1
ENSG00000272625	22.8947	2.67248e-06	0.00144268	0.787499	0.43099	1	1.38115	NA
ENSG00000144034	201.439	6.29387e-06	0.00144261	0.787392	0.431053	1	1	TPRKB
ENSG00000251411	4.51871	1.72594e-06	0.00144269	0.787372	0.431064	1	1	NA
ENSG00000273230	23.2779	-2.56927e-06	0.00144268	-0.787305	0.431104	1	1	NA
ENSG00000212126	4.21326	-1.53307e-06	0.00144269	-0.787303	0.431104	1	1.36591	TAS2R50
ENSG00000114742	3031.05	4.86063e-06	0.00144265	0.787283	0.431116	1	0.381147	WDR48
ENSG00000165678	2450.2	-6.75649e-06	0.0014426	-0.787101	0.431223	1	1	GHITM
ENSG00000138834	4333.51	2.8869e-06	0.00144268	0.786998	0.431283	1	1	MAPK8IP3
ENSG00000271918	36.0287	-3.01421e-06	0.00144268	-0.786989	0.431289	1	1.36591	NA
ENSG00000175216	809.998	-7.94557e-06	0.00144257	-0.786791	0.431404	1	0.365914	CKAP5
ENSG00000126214	887.967	3.68834e-06	0.00144267	0.786734	0.431438	1	0.376775	KLC1
ENSG00000172936	1302.04	-4.11854e-06	0.00144266	-0.786723	0.431444	1	1	MYD88
ENSG00000279641	4.80805	1.43197e-06	0.00144269	0.786577	0.431529	1	1.38115	NA
ENSG00000175356	10.7402	-1.57426e-06	0.00144269	-0.786564	0.431537	1	1	SCUBE2
ENSG00000103510	1168.9	6.85219e-06	0.0014426	0.786492	0.43158	1	1	KAT8
ENSG00000270175	24.8714	-2.79425e-06	0.00144268	-0.786479	0.431587	1	1.37678	NA
ENSG00000279700	46.6579	2.23992e-06	0.00144268	0.786473	0.43159	1	1	NA
ENSG00000228328	2.52781	1.04644e-06	0.00144269	0.786461	0.431598	1	1	NA
ENSG00000159708	11.1156	-2.44773e-06	0.00144268	-0.786386	0.431641	1	1	LRRC36
ENSG00000221944	312.267	-4.9696e-06	0.00144264	-0.786358	0.431658	1	1	TIGD1
ENSG00000232489	2.1033	-8.8045e-07	0.00144269	-0.786345	0.431666	1	1.38115	NA
ENSG00000171055	389.369	-4.94629e-06	0.00144264	-0.786273	0.431708	1	0.365914	FEZ2
ENSG00000264659	8.24368	1.92535e-06	0.00144269	0.78623	0.431733	1	1	NA
ENSG00000283196	2.91616	-1.01745e-06	0.00144269	-0.786174	0.431766	1	1.36591	LOC107985911
ENSG00000231344	5.80787	-1.57399e-06	0.00144269	-0.786081	0.43182	1	1	NA
ENSG00000106399	181.175	-6.04745e-06	0.00144262	-0.785359	0.432243	1	0.381147	RPA3
ENSG00000213539	2.03949	1.07787e-06	0.00144269	0.785338	0.432255	1	1.36591	NA
ENSG00000146410	23.443	-3.26541e-06	0.00144267	-0.785333	0.432258	1	1	MTFR2
ENSG00000171368	94.9256	2.19117e-06	0.00144269	0.785308	0.432273	1	1	TPPP
ENSG00000237749	8.49891	1.9091e-06	0.00144269	0.785306	0.432274	1	1	NA
ENSG00000134398	2.27927	-2.22052e-07	0.0014427	-0.785153	0.432364	1	1.36591	ERN2
ENSG00000157259	427.34	-5.0225e-06	0.00144264	-0.78514	0.432371	1	1	GATAD1
ENSG00000273416	3.36267	-1.26402e-06	0.00144269	-0.785118	0.432384	1	1.37678	NA
ENSG00000179862	100.416	3.39417e-06	0.00144267	0.784976	0.432467	1	1.36591	CITED4
ENSG00000144848	1537.89	5.22031e-06	0.00144264	0.784957	0.432479	1	0.376775	ATG3
ENSG00000278600	274.797	-5.73994e-06	0.00144263	-0.784934	0.432492	1	0.376775	NA
ENSG00000187715	3.28145	-1.10014e-06	0.00144269	-0.784921	0.4325	1	1	KBTBD12
ENSG00000187955	4.63518	-3.40405e-07	0.00144269	-0.784858	0.432537	1	1.38115	COL14A1
ENSG00000222022	1.98879	-1.0674e-06	0.00144269	-0.784822	0.432558	1	1	NA
ENSG00000182676	2.58226	1.13387e-06	0.00144269	0.784777	0.432585	1	1	PPP1R27
ENSG00000026025	33186.4	4.4661e-06	0.00144265	0.78476	0.432595	1	1	VIM
ENSG00000120645	16.6904	1.4162e-06	0.00144269	0.784509	0.432741	1	1	IQSEC3
ENSG00000106123	436.89	-3.79304e-06	0.00144267	-0.784497	0.432749	1	0.365914	EPHB6
ENSG00000163162	3348.99	-5.66926e-06	0.00144263	-0.784456	0.432773	1	1	RNF149
ENSG00000165512	642.938	4.69187e-06	0.00144265	0.784236	0.432901	1	1	ZNF22
ENSG00000153904	4.04381	-9.10578e-07	0.00144269	-0.784211	0.432916	1	1	DDAH1
ENSG00000100906	18863.4	3.70714e-06	0.00144267	0.784151	0.432951	1	1	NFKBIA
ENSG00000173372	106.621	-1.95869e-06	0.00144269	-0.784146	0.432954	1	1	C1QA
ENSG00000277579	5.65746	-1.93292e-06	0.00144269	-0.784117	0.432972	1	1	NA
ENSG00000102898	535.942	-4.64652e-06	0.00144265	-0.784096	0.432984	1	0.376775	NUTF2
ENSG00000163576	8.98284	-4.89998e-06	0.0014427	-0.784025	0.433025	1	1.38115	EFHB
ENSG00000139767	2.98364	-2.68053e-07	0.00144269	-0.783838	0.433135	1	1.37678	SRRM4
ENSG00000261737	11.2596	2.54024e-06	0.00144268	0.783829	0.43314	1	1	CLCA4-AS1
ENSG00000214106	130.332	-3.34408e-06	0.00144267	-0.783783	0.433167	1	1.38115	NA
ENSG00000213178	8.73663	-2.62347e-06	0.00144268	-0.783734	0.433196	1	1.36591	NA
ENSG00000207475	14.4099	2.87816e-06	0.00144268	0.783664	0.433237	1	1	SNORA80E
ENSG00000228403	7.5095	-8.71266e-07	0.00144269	-0.783622	0.433262	1	1	NA
ENSG00000002822	646.505	-3.46152e-06	0.00144267	-0.783525	0.433319	1	1	MAD1L1
ENSG00000106714	4.19745	-7.32471e-07	0.00144269	-0.783431	0.433374	1	1.36591	CNTNAP3
ENSG00000066813	4.69766	1.43852e-07	0.0014427	-0.783415	0.433384	1	1.36591	ACSM2B
ENSG00000113805	3.2079	-1.11976e-07	0.0014427	-0.783364	0.433414	1	1	CNTN3
ENSG00000188487	1.96054	-5.78273e-07	0.00144269	-0.783334	0.433431	1	1	INSC
ENSG00000154640	867.845	4.32593e-06	0.00144266	0.783305	0.433448	1	0.376775	BTG3
ENSG00000174444	39816.1	6.02687e-06	0.00144262	0.783268	0.43347	1	0.381147	RPL4
ENSG00000153956	5.44147	1.12988e-08	0.0014427	-0.78325	0.43348	1	1	CACNA2D1
ENSG00000280425	2.33283	-1.21683e-07	0.0014427	-0.783196	0.433512	1	1.37678	NA
ENSG00000212445	3.19606	-1.07909e-06	0.00144269	-0.7831	0.433568	1	1.38115	NA
ENSG00000161958	8.21882	-2.30574e-06	0.00144268	-0.783044	0.433601	1	1.38115	FGF11
ENSG00000171798	76.1132	-1.84926e-06	0.00144269	-0.783043	0.433602	1	1.37678	KNDC1
ENSG00000196313	1561.15	4.42881e-06	0.00144265	0.782978	0.43364	1	1	POM121
ENSG00000204253	14.8783	2.74782e-06	0.00144268	0.782974	0.433642	1	1.36591	NA
ENSG00000134602	1708.64	6.18489e-06	0.00144262	0.782862	0.433708	1	0.376775	STK26
ENSG00000269246	13.6142	-2.33596e-06	0.00144268	-0.782842	0.43372	1	1	NA
ENSG00000272578	103.513	-3.7544e-06	0.00144267	-0.782841	0.43372	1	1	NA
ENSG00000276291	257.185	-5.54347e-06	0.00144263	-0.782807	0.43374	1	1	NA
ENSG00000235652	24.5477	-2.33758e-06	0.00144268	-0.782757	0.43377	1	1.36591	LOC100507557
ENSG00000108946	2454.86	-4.53507e-06	0.00144265	-0.782627	0.433846	1	0.376775	PRKAR1A
ENSG00000163806	174.381	-3.16197e-06	0.00144267	-0.782601	0.433862	1	0.381147	SPDYA
ENSG00000203797	22.4596	-1.81958e-06	0.00144269	-0.782591	0.433867	1	1.37678	DDO
ENSG00000236565	4.68643	-1.55219e-06	0.00144269	-0.782397	0.433981	1	1	NA
ENSG00000226221	25.3386	3.68292e-06	0.00144267	0.782334	0.434018	1	1.36591	NA
ENSG00000169964	103.039	-3.4949e-06	0.00144267	-0.782322	0.434025	1	1	TMEM42
ENSG00000187753	6.47298	1.74656e-06	0.00144269	0.782293	0.434042	1	1	C9orf153
ENSG00000198938	44563.8	4.11119e-06	0.00144266	0.782281	0.434049	1	0.365914	COX3
ENSG00000119401	91.9614	5.06932e-06	0.00144264	0.782218	0.434087	1	1	TRIM32
ENSG00000105364	214.579	4.5726e-06	0.00144265	0.782203	0.434095	1	0.365914	MRPL4
ENSG00000225978	24.624	-2.27143e-06	0.00144268	-0.781728	0.434375	1	1.38115	NA
ENSG00000134709	233.624	-3.55751e-06	0.00144267	-0.78168	0.434403	1	0.365914	HOOK1
ENSG00000278937	2.46937	-4.50238e-07	0.00144269	-0.781481	0.43452	1	1.38115	NA
ENSG00000224165	20.977	-2.06956e-06	0.00144269	-0.781466	0.434528	1	1.37678	DNAJC27-AS1
ENSG00000279464	8.64149	1.88778e-06	0.00144269	0.781454	0.434536	1	1.38115	NA
ENSG00000279069	2.7562	1.29508e-06	0.00144269	0.781349	0.434597	1	1	NA
ENSG00000230537	8.52393	-1.593e-06	0.00144269	-0.781269	0.434644	1	1	NA
ENSG00000181649	21.7305	1.94951e-06	0.00144269	0.781101	0.434743	1	1	PHLDA2
ENSG00000120158	451.395	5.51568e-06	0.00144263	0.781033	0.434783	1	0.365914	RCL1
ENSG00000180257	98.428	3.08493e-06	0.00144268	0.781009	0.434797	1	1.36591	ZNF816
ENSG00000236662	4.40591	-8.05499e-06	0.0014427	0.780985	0.434811	1	1.37678	NA
ENSG00000263072	131.616	-3.85876e-06	0.00144266	-0.780976	0.434816	1	1.38115	NA
ENSG00000166912	2019.74	5.16621e-06	0.00144264	0.780884	0.434871	1	0.381147	MTMR10
ENSG00000181885	13.7496	-1.88827e-06	0.00144269	-0.780829	0.434903	1	1.36591	CLDN7
ENSG00000079785	971.441	5.48743e-06	0.00144263	0.780743	0.434954	1	0.381147	DDX1
ENSG00000200156	212.236	-2.12084e-06	0.00144269	-0.780648	0.435009	1	0.381147	RNU5B-1
ENSG00000079616	1230.05	4.28742e-06	0.00144266	0.780576	0.435052	1	0.365914	KIF22
ENSG00000107819	1060.58	-7.77449e-06	0.00144257	-0.780555	0.435064	1	0.376775	SFXN3
ENSG00000196776	3821.36	-7.07314e-06	0.00144259	-0.780551	0.435067	1	1	CD47
ENSG00000132768	166.882	-4.17215e-06	0.00144266	-0.780524	0.435083	1	1	DPH2
ENSG00000140948	346.667	-4.77462e-06	0.00144265	-0.780497	0.435098	1	0.365914	ZCCHC14
ENSG00000189409	3.86219	1.40699e-06	0.00144269	0.780417	0.435145	1	1	MMP23B
ENSG00000117262	115.164	4.87394e-06	0.00144265	0.780372	0.435172	1	1.38115	GPR89A
ENSG00000112541	4.75945	-2.11534e-07	0.00144269	-0.780185	0.435282	1	1.38115	PDE10A
ENSG00000176974	121.218	-2.83779e-06	0.00144268	-0.780174	0.435289	1	1.38115	SHMT1
ENSG00000126467	12.9633	1.27993e-06	0.00144269	0.780146	0.435305	1	1.36591	TSKS
ENSG00000165832	220.557	4.1133e-06	0.00144266	0.780121	0.43532	1	0.381147	TRUB1
ENSG00000100941	3040.14	-7.79181e-06	0.00144257	-0.780078	0.435345	1	0.376775	PNN
ENSG00000100811	4371.71	0.00011815	0.00144504	0.780015	0.435382	1	0.376775	YY1
ENSG00000250608	19.1661	2.82103e-06	0.00144268	0.780009	0.435386	1	1.37678	LOC339874
ENSG00000267278	58.6804	4.75749e-06	0.00144265	0.779742	0.435543	1	1.36591	NA
ENSG00000252914	5.41679	-1.30937e-06	0.00144269	-0.779715	0.435559	1	1.36591	NA
ENSG00000211866	27.433	2.45326e-06	0.00144268	0.779703	0.435566	1	1	NA
ENSG00000250334	320.715	-9.72308e-07	0.00144268	-0.779591	0.435632	1	1	LINC00989
ENSG00000145779	2583.22	4.94795e-06	0.00144264	0.779567	0.435646	1	0.365914	TNFAIP8
ENSG00000185697	1009.85	-3.22228e-06	0.00144267	-0.779448	0.435716	1	0.381147	MYBL1
ENSG00000158966	47.8085	-1.65188e-06	0.00144269	-0.779271	0.43582	1	1.38115	CACHD1
ENSG00000132849	991.448	-4.32864e-06	0.00144266	-0.779222	0.435849	1	0.381147	PATJ
ENSG00000246203	27.3407	3.16955e-06	0.00144267	0.779193	0.435866	1	1.36591	NA
ENSG00000107951	811.224	5.96195e-06	0.00144262	0.778946	0.436012	1	0.376775	MTPAP
ENSG00000235056	2.73407	1.30275e-06	0.00144269	0.778943	0.436013	1	1	NA
ENSG00000136158	75.3156	2.79021e-06	0.00144268	0.77884	0.436074	1	1	SPRY2
ENSG00000215014	42.1879	-3.73181e-06	0.00144267	-0.778666	0.436176	1	1	NA
ENSG00000134247	48.3215	-2.12035e-06	0.00144269	-0.778641	0.436191	1	1	PTGFRN
ENSG00000167005	1955.64	5.15246e-06	0.00144264	0.778588	0.436222	1	0.365914	NUDT21
ENSG00000196810	387.552	-4.41929e-06	0.00144265	-0.778579	0.436228	1	0.365914	NA
ENSG00000076924	2054.86	3.14378e-06	0.00144267	0.778546	0.436247	1	0.376775	XAB2
ENSG00000131944	20.9009	-3.52255e-06	0.00144266	-0.778469	0.436293	1	1	FAAP24
ENSG00000245552	75.8862	-3.58001e-06	0.00144267	-0.778433	0.436314	1	1.38115	LOC101929295
ENSG00000283206	5.01578	1.57311e-06	0.00144269	0.778426	0.436318	1	1.37678	MIR941-1
ENSG00000166250	5.54195	-8.60258e-07	0.00144269	-0.778401	0.436333	1	1.38115	CLMP
ENSG00000164120	107.887	-2.42078e-06	0.00144268	-0.778385	0.436342	1	1.36591	HPGD
ENSG00000254708	8.06953	1.81173e-06	0.00144269	0.778379	0.436346	1	1.36591	NA
ENSG00000196365	932.181	3.15041e-06	0.00144267	0.778261	0.436415	1	0.376775	LONP1
ENSG00000236514	13.0629	-2.81288e-06	0.00144268	-0.778203	0.436449	1	1.36591	NA
ENSG00000176659	35.289	3.23586e-06	0.00144267	0.778137	0.436488	1	1	C20orf197
ENSG00000118307	7.12866	-1.29073e-06	0.00144269	-0.778088	0.436517	1	1.36591	CASC1
ENSG00000150991	25719.5	3.84079e-06	0.00144266	0.777902	0.436627	1	0.365914	UBC
ENSG00000116983	190.838	-2.02279e-06	0.00144269	-0.777819	0.436676	1	0.381147	HPCAL4
ENSG00000164520	2.70172	-2.39666e-07	0.0014427	-0.777793	0.436691	1	1.36591	RAET1E
ENSG00000275097	3.78078	1.64919e-06	0.00144269	0.777699	0.436747	1	1	NA
ENSG00000143554	305.451	-3.41811e-06	0.00144267	-0.777659	0.43677	1	0.381147	SLC27A3
ENSG00000275458	3.41964	1.12098e-06	0.00144269	0.777564	0.436826	1	1.37678	MIR6809
ENSG00000172172	228.884	6.9839e-07	0.00144264	0.777559	0.436829	1	0.381147	MRPL13
ENSG00000264764	4.48309	-1.31136e-06	0.00144269	-0.777557	0.43683	1	1	MIR4772
ENSG00000127481	10625.9	4.47772e-06	0.00144265	0.777504	0.436861	1	1	UBR4
ENSG00000136161	585.66	-2.912e-06	0.00144268	-0.777483	0.436874	1	1	RCBTB2
ENSG00000272991	1.82005	-9.39146e-07	0.00144269	-0.777478	0.436877	1	1.38115	NA
ENSG00000270020	3.23971	1.32793e-06	0.00144269	0.777397	0.436925	1	1	NA
ENSG00000279444	2.02451	-8.93991e-07	0.00144269	-0.777394	0.436927	1	1	NA
ENSG00000143793	266.924	3.65401e-06	0.00144267	0.777363	0.436945	1	1	C1orf35
ENSG00000217767	8.69047	1.75071e-06	0.00144269	0.777291	0.436987	1	1.36591	NA
ENSG00000250318	10.2748	-1.92774e-06	0.00144269	-0.777267	0.437001	1	1.37678	NA
ENSG00000099910	291.695	-5.11506e-06	0.00144264	-0.777197	0.437043	1	0.381147	KLHL22
ENSG00000171219	206.374	2.65406e-06	0.00144268	0.777152	0.437069	1	0.381147	CDC42BPG
ENSG00000121481	513.875	5.018e-06	0.00144264	0.777074	0.437115	1	1	RNF2
ENSG00000272158	14.2173	1.92693e-06	0.00144269	0.776849	0.437248	1	1	NA
ENSG00000110077	1783.49	-2.01474e-06	0.00144269	-0.77684	0.437253	1	0.365914	MS4A6A
ENSG00000065802	446.566	4.87668e-06	0.00144265	0.776824	0.437262	1	0.376775	ASB1
ENSG00000249667	19.9072	-1.76925e-06	0.00144269	-0.776743	0.43731	1	1	LINC01259
ENSG00000168393	69.3201	-3.05171e-06	0.00144268	-0.776664	0.437357	1	1.36591	DTYMK
ENSG00000090621	4017.97	8.32713e-06	0.00144255	0.776663	0.437358	1	1	PABPC4
ENSG00000163531	5.62333	-1.06404e-06	0.00144269	-0.776551	0.437423	1	1	NFASC
ENSG00000273691	32.8174	2.07995e-06	0.00144269	0.7765	0.437454	1	1.36591	NA
ENSG00000260828	7.38637	-1.60289e-06	0.00144269	-0.776466	0.437474	1	1.36591	NA
ENSG00000180423	97.2548	-9.64586e-06	0.00144263	-0.776428	0.437496	1	1	HARBI1
ENSG00000135549	11.2648	1.72449e-06	0.00144269	0.776415	0.437504	1	1	PKIB
ENSG00000278916	6.81939	-1.33126e-06	0.00144269	-0.776396	0.437515	1	1	CEP83-DT
ENSG00000174527	2.37895	-4.35607e-07	0.00144269	-0.776317	0.437562	1	1.38115	MYO1H
ENSG00000139908	7.75455	-1.84086e-06	0.00144269	-0.776172	0.437648	1	1	TSSK4
ENSG00000197557	39.4439	-2.68443e-06	0.00144268	-0.776115	0.437681	1	1.36591	TTC30A
ENSG00000172404	2.13449	-3.35612e-07	0.00144269	-0.775994	0.437753	1	1	DNAJB7
ENSG00000146066	966.992	4.61969e-06	0.00144265	0.775951	0.437778	1	0.365914	HIGD2A
ENSG00000221983	11469.9	6.63539e-06	0.0014426	0.775792	0.437872	1	0.376775	UBA52
ENSG00000229582	6.52835	2.07197e-06	0.00144269	0.775746	0.437899	1	1.37678	NA
ENSG00000277224	465.263	-3.87202e-06	0.00144266	-0.775705	0.437923	1	0.365914	H2BC7
ENSG00000267676	6.26356	-1.61858e-06	0.00144269	-0.775698	0.437927	1	1.36591	NA
ENSG00000090615	1401.8	-4.0966e-06	0.00144266	-0.775674	0.437941	1	1	GOLGA3
ENSG00000126088	435.783	-6.38912e-06	0.00144261	-0.775604	0.437983	1	1	UROD
ENSG00000224430	7.0717	-1.96775e-06	0.00144269	-0.775559	0.438009	1	1	NA
ENSG00000232915	3.42519	9.52948e-07	0.00144269	-0.77545	0.438074	1	1	NA
ENSG00000204219	193.231	-1.99279e-06	0.00144267	-0.77522	0.43821	1	0.381147	TCEA3
ENSG00000204822	10.2467	-2.28305e-06	0.00144268	-0.775182	0.438232	1	1.36591	MRPL53
ENSG00000222503	2.27522	-3.96685e-07	0.00144269	-0.775152	0.43825	1	1.37678	NA
ENSG00000177410	826.513	5.63204e-06	0.00144263	0.775132	0.438262	1	0.376775	ZFAS1
ENSG00000055732	16.3257	-1.8217e-06	0.00144268	-0.7748	0.438458	1	1	MCOLN3
ENSG00000275092	40.4538	-2.68991e-06	0.00144268	-0.774728	0.438501	1	1	NA
ENSG00000205918	3.70473	-1.21672e-06	0.00144269	-0.774648	0.438547	1	1	NA
ENSG00000215190	76.4823	-2.38095e-06	0.00144267	-0.774619	0.438565	1	1.37678	GUSBP1
ENSG00000279637	115.317	1.89749e-06	0.00144269	0.774459	0.43866	1	1.38115	NA
ENSG00000172354	2576.85	1.59288e-05	0.0014427	0.774406	0.438691	1	1	GNB2
ENSG00000273000	1.76783	1.09944e-06	0.00144269	0.774364	0.438715	1	1	NA
ENSG00000178665	25.9266	2.62966e-06	0.00144267	0.774329	0.438736	1	1	ZNF713
ENSG00000124784	617.918	5.20692e-06	0.00144264	0.774261	0.438777	1	0.365914	RIOK1
ENSG00000166441	16138.2	5.91353e-06	0.00144262	0.774212	0.438805	1	0.365914	RPL27A
ENSG00000214655	1685.6	4.79711e-06	0.00144265	0.774097	0.438873	1	1	ZSWIM8
ENSG00000054598	3.71992	-1.07915e-06	0.00144269	-0.774079	0.438884	1	1	FOXC1
ENSG00000268050	1.5682	-1.10346e-06	0.00144269	-0.774063	0.438894	1	1.36591	NA
ENSG00000232324	6.35869	-1.60499e-06	0.00144269	-0.774056	0.438898	1	1.37678	NA
ENSG00000177108	2.88314	-2.86869e-07	0.0014427	-0.774033	0.438911	1	1	ZDHHC22
ENSG00000171786	3.75936	-1.48628e-06	0.00144269	-0.773887	0.438998	1	1	NHLH1
ENSG00000169169	4.71354	-7.27466e-07	0.00144269	-0.773797	0.439051	1	1.38115	CPT1C
ENSG00000272031	15.983	-2.51136e-06	0.00144268	-0.773785	0.439058	1	1	ANKRD34A
ENSG00000234465	8.70564	-1.40459e-06	0.00144269	-0.773778	0.439062	1	1	PINLYP
ENSG00000269556	130.99	-4.75747e-06	0.00144265	-0.773769	0.439067	1	1.38115	TMEM185A
ENSG00000197191	5.83838	1.66411e-06	0.00144269	0.773757	0.439074	1	1	CYSRT1
ENSG00000267682	17.8301	-2.08874e-06	0.00144269	-0.773749	0.439079	1	1.38115	NA
ENSG00000257735	1.86661	-8.28695e-07	0.00144269	-0.773742	0.439083	1	1	NA
ENSG00000285367	2.44243	-5.53422e-07	0.00144269	-0.773607	0.439163	1	1.37678	NA
ENSG00000089692	61.8367	-2.35834e-06	0.00144268	-0.773573	0.439183	1	1	LAG3
ENSG00000118816	7803.96	6.35741e-06	0.00144261	0.773461	0.439249	1	0.365914	CCNI
ENSG00000061987	1653.98	-8.16865e-06	0.00144255	-0.773451	0.439255	1	0.365914	MON2
ENSG00000196503	4.28919	1.36856e-06	0.00144269	0.773415	0.439277	1	1.36591	ARL9
ENSG00000100218	4.02087	-1.51971e-06	0.00144269	-0.773394	0.43929	1	1.36591	RSPH14
ENSG00000250685	4.13528	-1.24344e-06	0.00144269	-0.773362	0.439308	1	1	LOC654780
ENSG00000125821	156.078	1.47598e-05	0.00144257	0.773332	0.439326	1	1.37678	DTD1
ENSG00000144199	63.2402	-3.11784e-06	0.00144267	-0.773302	0.439344	1	1	FAHD2B
ENSG00000107518	8.90406	-1.15643e-06	0.00144269	-0.773277	0.439358	1	1.38115	ATRNL1
ENSG00000270533	3.62855	-8.9618e-07	0.00144269	-0.773217	0.439394	1	1	NA
ENSG00000105926	672.8	5.84474e-06	0.00144262	0.773175	0.439419	1	0.376775	MPP6
HSD17B8	62.412	-1.56562e-05	0.00144271	-0.773159	0.439428	1	1.38115	NA
ENSG00000232645	15.5931	-2.82573e-06	0.00144268	-0.77312	0.439451	1	1	LINC01431
ENSG00000237576	8.76748	-2.17278e-06	0.00144269	-0.773089	0.43947	1	1.37678	NA
ENSG00000141644	1440.14	5.95015e-06	0.00144262	0.773005	0.439519	1	0.381147	MBD1
ENSG00000176834	27.161	7.49169e-06	0.00144269	-0.772809	0.439635	1	1.36591	VSIG10
ENSG00000047936	3.27195	1.11578e-08	0.0014427	-0.772791	0.439646	1	1.36591	ROS1
ENSG00000175970	338.495	-5.28348e-06	0.00144264	-0.77264	0.439735	1	0.381147	UNC119B
ENSG00000134516	11648.1	-7.10942e-06	0.00144259	-0.772592	0.439764	1	0.376775	DOCK2
ENSG00000115423	45.0275	-1.93343e-06	0.00144269	-0.772509	0.439813	1	1.36591	DNAH6
ENSG00000277531	2.99738	-4.41222e-06	0.0014427	-0.772452	0.439847	1	1.37678	NA
ENSG00000239883	269.706	-5.69161e-06	0.00144261	-0.772305	0.439934	1	0.376775	NA
ENSG00000259278	3.26194	-1.25466e-06	0.00144269	-0.772244	0.43997	1	1.38115	NA
ENSG00000164171	41.3956	-1.31911e-06	0.00144269	-0.772205	0.439993	1	1	ITGA2
ENSG00000279392	1.33269	-1.23961e-06	0.00144269	-0.772204	0.439994	1	1.37678	NA
ENSG00000091157	1024.37	-6.56069e-06	0.0014426	-0.772195	0.439999	1	0.376775	WDR7
ENSG00000125868	814.244	-4.33978e-06	0.00144265	-0.772193	0.44	1	0.365914	DSTN
ENSG00000213235	7.68884	2.07239e-06	0.00144269	0.772119	0.440044	1	1	NA
ENSG00000139163	777.738	-3.87612e-06	0.00144266	-0.772022	0.440101	1	0.365914	ETNK1
ENSG00000211660	46.5141	-2.4428e-06	0.00144268	-0.771957	0.44014	1	1.37678	NA
ENSG00000214022	1010.97	5.36892e-06	0.00144263	0.771956	0.440141	1	0.365914	REPIN1
ENSG00000211792	32.315	-2.15626e-06	0.00144268	-0.771936	0.440152	1	1.36591	NA
ENSG00000119725	205.66	-4.51037e-06	0.00144265	-0.771906	0.44017	1	0.376775	ZNF410
ENSG00000244097	11.0884	-2.1049e-06	0.00144269	-0.771767	0.440252	1	1	NA
ENSG00000186660	2598.96	4.14988e-06	0.00144266	0.77171	0.440286	1	1	ZFP91
ENSG00000105971	27.5587	-1.44044e-06	0.00144269	-0.771708	0.440287	1	1	CAV2
ENSG00000270106	3.01436	1.42994e-06	0.00144269	0.77169	0.440298	1	1.38115	TSNAX-DISC1
ENSG00000202515	34.461	3.53658e-06	0.00144269	0.771619	0.44034	1	1	VTRNA1-3
ENSG00000176014	322.297	3.36321e-06	0.00144267	0.771607	0.440347	1	0.381147	TUBB6
ENSG00000120832	116.191	-4.05874e-06	0.00144266	-0.771561	0.440374	1	1.38115	MTERF2
ENSG00000173436	218.821	-1.216e-06	0.00144264	-0.771553	0.440379	1	0.365914	MICOS10
ENSG00000233229	1.87284	-9.38641e-07	0.00144269	-0.771543	0.440385	1	1.36591	NA
ENSG00000148516	2533.33	2.84379e-06	0.00144268	0.771516	0.440401	1	1	ZEB1
ENSG00000231435	8.77592	1.41312e-06	0.00144269	0.771465	0.440431	1	1.36591	NA
ENSG00000277692	2.03385	-9.3196e-07	0.00144269	-0.771433	0.44045	1	1.38115	NA
ENSG00000104375	150.904	-3.47604e-06	0.00144267	-0.771392	0.440474	1	1.37678	STK3
ENSG00000168014	737.754	-3.0127e-07	0.00144256	-0.771387	0.440478	1	0.381147	C2CD3
ENSG00000182950	4.79568	1.25172e-06	0.00144269	0.771348	0.440501	1	1.38115	ODF3L1
ENSG00000238832	1.89305	-1.16947e-06	0.00144269	-0.771174	0.440604	1	1.38115	NA
ENSG00000174562	4.19768	-1.68921e-07	0.00144269	-0.770912	0.440759	1	1	KLK15
ENSG00000223482	346.674	4.95982e-06	0.00144264	0.770877	0.44078	1	1	NUTM2A-AS1
ENSG00000148481	891.629	6.94739e-06	0.00144259	0.770867	0.440786	1	0.376775	MINDY3
ENSG00000205871	32.2454	3.24514e-06	0.00144267	0.770816	0.440816	1	1.37678	NA
ENSG00000270194	29.069	-7.36769e-06	0.00144267	-0.770779	0.440838	1	1.37678	LOC152048
ENSG00000170289	3.30611	-1.99718e-07	0.0014427	-0.770747	0.440857	1	1	CNGB3
ENSG00000248265	2.58608	-3.26519e-07	0.00144269	-0.770673	0.440901	1	1.36591	FLJ12825
ENSG00000231887	56.3906	9.2887e-06	0.00144267	0.770542	0.440979	1	1	PRH1
ENSG00000120705	5546.83	4.51184e-06	0.00144265	0.770463	0.441025	1	1	ETF1
ENSG00000248794	1.86056	-8.45797e-07	0.00144269	-0.77045	0.441033	1	1.36591	NA
ENSG00000143753	1225.68	-1.35003e-06	0.0014426	0.770432	0.441044	1	0.365914	DEGS1
ENSG00000166340	1726.03	3.95017e-06	0.00144266	0.770396	0.441065	1	0.365914	TPP1
ENSG00000178904	353.193	-6.2902e-06	0.00144261	-0.770387	0.441071	1	0.381147	DPY19L3
ENSG00000131023	1528.35	6.47357e-06	0.0014426	0.770356	0.441089	1	0.381147	LATS1
ENSG00000100105	1141.87	4.94066e-06	0.00144264	0.770325	0.441107	1	0.381147	PATZ1
ENSG00000089159	3854.05	4.26717e-06	0.00144266	0.770221	0.441169	1	0.365914	PXN
ENSG00000165650	3275.04	4.48995e-06	0.00144265	0.770194	0.441185	1	0.365914	PDZD8
ENSG00000115760	9344.75	7.6135e-06	0.00144257	0.770015	0.441291	1	0.376775	BIRC6
ENSG00000130772	82.8685	8.76802e-06	0.00144265	0.769966	0.44132	1	1.36591	MED18
ENSG00000274460	34.2892	-3.88361e-06	0.00144268	-0.769883	0.441369	1	1	NA
ENSG00000140848	282.122	-4.36597e-06	0.00144265	-0.769877	0.441373	1	1	CPNE2
ENSG00000272807	17.2508	2.22563e-06	0.00144268	0.769861	0.441382	1	1	NA
ENSG00000111300	1037.13	5.50271e-06	0.00144263	0.769825	0.441404	1	1	NAA25
HLA-L	150.68	-2.05213e-06	0.00144269	-0.769801	0.441418	1	1.37678	NA
ENSG00000013392	84.9442	4.12037e-06	0.00144266	0.769732	0.441459	1	1.37678	RWDD2A
ENSG00000141522	3224.45	3.45387e-06	0.00144267	0.769682	0.441488	1	0.365914	ARHGDIA
ENSG00000254759	4.71225	-1.80946e-06	0.00144269	-0.769504	0.441594	1	1	NA
ENSG00000166181	1649.47	5.8329e-06	0.00144262	0.769437	0.441634	1	1	API5
ENSG00000116698	1331.82	6.67677e-06	0.0014426	0.76939	0.441662	1	0.376775	SMG7
ENSG00000162782	2.73346	-2.35944e-07	0.0014427	-0.769347	0.441688	1	1	TDRD5
ENSG00000228097	4.09533	1.15361e-06	0.00144269	0.769201	0.441774	1	1.37678	NA
ENSG00000277744	3.8886	-1.46166e-06	0.00144269	-0.768982	0.441904	1	1	NA
ENSG00000123095	13.0575	1.84755e-06	0.00144269	0.76879	0.442018	1	1.37678	BHLHE41
ENSG00000081985	94.0057	2.52402e-06	0.00144268	0.768733	0.442052	1	1	IL12RB2
ENSG00000227540	10.0948	-3.17315e-06	0.00144268	-0.768713	0.442063	1	1.38115	DNAJC9-AS1
ENSG00000101544	2632.67	4.70713e-06	0.00144265	0.768686	0.442079	1	0.376775	ADNP2
ENSG00000179958	109.434	-4.10144e-06	0.00144266	-0.768535	0.442169	1	1	DCTPP1
ENSG00000237489	32.7004	-2.11455e-06	0.00144268	-0.768489	0.442197	1	1.38115	C10orf143
ENSG00000201512	42.6786	3.15113e-06	0.00144267	0.768305	0.442306	1	1	SNORA71C
ENSG00000006453	16.2265	-1.58353e-06	0.00144268	-0.768278	0.442322	1	1.38115	BAIAP2L1
ENSG00000116729	162.599	-2.01298e-06	0.00144269	-0.768218	0.442358	1	1	WLS
ENSG00000088881	47.35	3.01266e-06	0.00144268	0.768197	0.44237	1	1.37678	EBF4
ENSG00000259088	6.11031	-1.82659e-06	0.00144269	-0.768161	0.442392	1	1	NA
ENSG00000196071	3.36162	-1.28267e-06	0.00144269	-0.768028	0.442471	1	1	OR2L13
ENSG00000006125	2065.13	-6.8203e-06	0.00144259	-0.767895	0.442549	1	1	AP2B1
ENSG00000260086	8.6256	3.16618e-06	0.00144269	0.767894	0.44255	1	1.38115	NA
ENSG00000196611	7.22969	-9.70154e-07	0.00144269	-0.767857	0.442572	1	1	MMP1
ENSG00000267338	1.99332	1.07226e-06	0.00144269	0.767799	0.442607	1	1.36591	NA
ENSG00000274799	12.5493	-1.8753e-06	0.00144269	-0.767667	0.442685	1	1.38115	NA
ENSG00000260608	2.24213	-1.2805e-06	0.00144269	-0.767556	0.442751	1	1.38115	NA
ENSG00000162729	327.759	3.95148e-06	0.00144266	0.76749	0.44279	1	0.381147	IGSF8
PBX2	1320.64	-7.41397e-06	0.00144257	-0.767478	0.442798	1	1	NA
ENSG00000259098	0.851752	5.39757e-07	0.00144269	0.767443	0.442818	1	1	NA
ENSG00000266127	46.2885	1.96788e-06	0.00144269	0.767385	0.442853	1	1.37678	NA
ENSG00000197927	13.1622	-1.36261e-06	0.00144269	-0.767274	0.442919	1	1.37678	NA
ENSG00000116704	829.224	4.68619e-06	0.00144265	0.767224	0.442948	1	0.381147	SLC35D1
ENSG00000239779	159.065	-3.66599e-06	0.00144267	-0.767175	0.442977	1	1.36591	WBP1
ENSG00000176986	2928.97	5.27675e-06	0.00144264	0.767117	0.443012	1	1	SEC24C
ENSG00000144369	25.4931	2.80966e-06	0.00144268	0.767109	0.443017	1	1.36591	FAM171B
ENSG00000112320	6.78055	1.69255e-06	0.00144269	0.767103	0.443021	1	1	SOBP
ENSG00000211643	41.0112	3.24554e-06	0.00144267	0.767098	0.443023	1	1.36591	NA
ENSG00000176476	279.483	-5.29221e-06	0.00144263	-0.767097	0.443024	1	0.365914	SGF29
ENSG00000234975	49.0849	-7.15534e-06	0.00144269	0.767011	0.443075	1	1.37678	NA
ENSG00000223799	37.2423	9.07227e-06	0.00144269	0.766862	0.443164	1	1.36591	NA
ENSG00000152076	2.17866	-1.13787e-06	0.00144269	-0.766801	0.4432	1	1.38115	CCDC74B
ENSG00000168546	31.6618	-1.98604e-06	0.00144269	-0.76666	0.443284	1	1.36591	GFRA2
ENSG00000107551	1172.95	-2.33179e-06	0.00144268	-0.766649	0.44329	1	0.365914	RASSF4
ENSG00000196943	995.591	-6.23945e-06	0.00144261	-0.766503	0.443377	1	1	NOP9
ENSG00000144908	3.58234	-2.60967e-07	0.00144269	-0.766246	0.44353	1	1.36591	ALDH1L1
ENSG00000127589	4.68745	-1.40451e-06	0.00144269	-0.766201	0.443557	1	1.38115	NA
ENSG00000278060	2.48173	1.14946e-06	0.00144269	0.766181	0.443569	1	1.37678	NA
ENSG00000124380	416.54	6.94961e-06	0.00144259	0.766154	0.443585	1	1	SNRNP27
ENSG00000196976	56.7829	-2.70166e-06	0.00144268	-0.766101	0.443616	1	1	LAGE3
ENSG00000174233	20.2981	-1.54146e-06	0.00144269	-0.765977	0.44369	1	1.36591	ADCY6
ENSG00000143924	5454.81	3.80478e-06	0.00144266	0.765929	0.443718	1	1	EML4
ENSG00000169972	100.208	4.11137e-06	0.00144266	0.765874	0.443752	1	1	PUSL1
ENSG00000127334	3901.17	4.18521e-06	0.00144266	0.765804	0.443793	1	0.365914	DYRK2
ENSG00000279623	28.5553	2.58177e-06	0.00144268	0.765769	0.443814	1	1.36591	NA
ENSG00000075218	15.844	2.71853e-06	0.00144268	0.765682	0.443865	1	1.38115	GTSE1
ENSG00000092931	442.878	-1.73292e-05	0.0014425	-0.765565	0.443935	1	0.376775	MFSD11
ENSG00000185085	317.929	6.41974e-06	0.00144261	0.765564	0.443936	1	0.376775	INTS5
ENSG00000186047	24.6475	1.07017e-05	0.0014427	0.765522	0.443961	1	1	DLEU7
ENSG00000255028	5.37338	-1.35492e-06	0.00144269	-0.765396	0.444036	1	1.36591	NA
ENSG00000062194	3960.41	6.64456e-06	0.0014426	0.765093	0.444216	1	0.376775	GPBP1
ENSG00000155846	434.857	-3.41646e-06	0.00144267	-0.765077	0.444225	1	1	PPARGC1B
ENSG00000124207	1069.56	6.4592e-06	0.0014426	0.765061	0.444235	1	0.376775	CSE1L
ENSG00000162909	6137.62	-6.51541e-06	0.0014426	-0.765024	0.444257	1	0.376775	CAPN2
ENSG00000196387	186.171	-4.69698e-06	0.00144265	-0.764901	0.444331	1	1	ZNF140
ENSG00000279894	2.96647	1.14442e-06	0.00144269	0.764887	0.444339	1	1	NA
ENSG00000196547	3352.99	5.07854e-06	0.00144264	0.764861	0.444354	1	0.381147	MAN2A2
ENSG00000120253	314.61	-6.49625e-05	0.00144336	-0.764843	0.444365	1	0.365914	NUP43
ENSG00000108733	61.9147	4.10744e-06	0.00144266	0.764829	0.444373	1	1.38115	PEX12
ENSG00000196663	281.48	-3.80251e-06	0.00144266	-0.764745	0.444424	1	0.381147	TECPR2
ENSG00000131116	187.684	5.77728e-06	0.00144262	0.764712	0.444443	1	0.381147	ZNF428
ENSG00000105967	601.642	-2.55887e-06	0.00144268	-0.764676	0.444465	1	0.365914	TFEC
ENSG00000230918	2.862	-1.334e-06	0.00144269	-0.764551	0.444539	1	1	DPP4-DT
ENSG00000155621	88.7045	5.31764e-06	0.00144263	0.76451	0.444563	1	1.37678	C9orf85
ENSG00000137710	625.581	6.20444e-06	0.00144261	0.764489	0.444576	1	0.365914	RDX
ENSG00000282980	40.1452	2.27417e-06	0.00144268	0.76442	0.444617	1	1.36591	NA
ENSG00000260519	5.19183	-1.21564e-06	0.00144269	-0.764393	0.444633	1	1	NA
ENSG00000156875	107.091	3.44736e-06	0.00144267	0.764384	0.444639	1	1	MFSD14A
ENSG00000176809	79.3003	-2.30966e-06	0.00144268	-0.764339	0.444665	1	1.36591	LRRC37A3
ENSG00000020426	142.864	5.07453e-06	0.00144264	0.764284	0.444698	1	1	MNAT1
ENSG00000182518	43.2609	-2.80539e-06	0.00144268	-0.764222	0.444735	1	1.36591	FAM104B
ENSG00000137055	961.155	7.14911e-06	0.00144258	0.76421	0.444742	1	1	PLAA
ENSG00000251532	1.91142	-9.18998e-07	0.00144269	-0.764161	0.444771	1	1	NA
ENSG00000271631	7.95884	1.93196e-06	0.00144269	0.764125	0.444793	1	1	NA
ENSG00000235576	42.746	-2.0373e-06	0.00144269	-0.76403	0.44485	1	1	NA
ENSG00000254349	2.75669	-5.69573e-07	0.00144269	-0.764001	0.444867	1	1	MIR2052HG
ENSG00000169231	318.268	-5.30057e-06	0.00144263	-0.763949	0.444898	1	0.365914	THBS3
ENSG00000230751	16.6281	-2.01962e-06	0.00144269	-0.763808	0.444982	1	1.36591	NA
ENSG00000162639	175.023	-3.87351e-06	0.00144266	-0.763636	0.445084	1	1	HENMT1
ENSG00000231731	3.44995	-7.59213e-07	0.00144269	0.76362	0.445094	1	1.37678	NA
RPL32P1	122.865	-2.67887e-06	0.00144268	-0.763557	0.445131	1	1	NA
ENSG00000211450	212.351	3.59075e-06	0.00144267	0.763515	0.445156	1	0.365914	SELENOH
ENSG00000010671	1101.72	-3.27449e-06	0.00144267	-0.763438	0.445202	1	0.381147	BTK
ENSG00000164209	867.255	2.4715e-06	0.00144265	-0.763395	0.445228	1	0.381147	SLC25A46
ENSG00000168275	93.8486	-3.74469e-06	0.00144266	-0.763377	0.445239	1	1.38115	COA6
ENSG00000279474	12.0593	-1.91774e-06	0.00144269	-0.763237	0.445322	1	1	NA
ENSG00000085552	4.94915	-7.95905e-07	0.00144269	-0.763079	0.445416	1	1	IGSF9
ENSG00000226640	2.6754	-8.6769e-07	0.00144269	-0.763057	0.445429	1	1.36591	NA
ENSG00000056050	74.6119	-2.82695e-06	0.00144268	-0.763056	0.44543	1	1.38115	HPF1
ENSG00000279103	2.18548	-9.32113e-07	0.00144269	-0.763008	0.445458	1	1	NA
ENSG00000113811	2059.61	5.48335e-06	0.00144263	0.762945	0.445496	1	0.365914	SELENOK
ENSG00000135404	2438.7	3.43748e-06	0.00144267	0.76261	0.445696	1	0.365914	CD63
ENSG00000234773	16.689	-2.552e-06	0.00144268	-0.762505	0.445759	1	1.38115	NA
ENSG00000181626	2.6614	-4.38616e-07	0.00144269	-0.762466	0.445782	1	1.36591	ANKRD62
ENSG00000075151	1493.46	-7.7852e-06	0.00144256	-0.762395	0.445824	1	0.381147	EIF4G3
ENSG00000197565	4.18359	-2.24776e-07	0.00144269	-0.762379	0.445834	1	1	COL4A6
ENSG00000268518	4.77265	-1.47098e-06	0.00144269	-0.762332	0.445862	1	1	NA
ENSG00000226002	8.76282	2.4493e-06	0.00144268	0.762324	0.445867	1	1	NA
ENSG00000225643	14.9561	-2.12051e-06	0.00144269	-0.762319	0.44587	1	1.38115	NA
ENSG00000105928	23.6219	1.36883e-06	0.00144269	0.762175	0.445955	1	1	GSDME
ENSG00000129566	1743.6	-4.37817e-06	0.00144265	-0.762062	0.446023	1	0.376775	TEP1
ENSG00000188739	123.487	-3.25262e-06	0.00144267	-0.762052	0.446029	1	1.38115	RBM34
ENSG00000240376	24.6598	2.53949e-06	0.00144268	0.761985	0.446069	1	1.37678	NA
ENSG00000272953	3.43273	1.42701e-06	0.00144269	0.761969	0.446078	1	1	NA
ENSG00000259891	28.4857	-3.10778e-06	0.00144267	-0.76189	0.446125	1	1	NA
ENSG00000100083	2100.97	4.44776e-06	0.00144265	0.761742	0.446214	1	0.381147	GGA1
VARS2	338.233	7.78162e-06	0.00144267	0.761658	0.446264	1	0.365914	NA
ENSG00000072501	2088.48	-6.61544e-06	0.0014426	-0.76151	0.446352	1	0.381147	SMC1A
ENSG00000173805	3.24571	-4.70966e-07	0.00144269	-0.761448	0.44639	1	1.36591	HAP1
ENSG00000263790	3.08444	-1.2306e-06	0.00144269	-0.761439	0.446395	1	1	MIR4473
ENSG00000170955	5.72189	-1.31954e-06	0.00144269	-0.761368	0.446437	1	1.37678	CAVIN3
ENSG00000274918	2.48872	-1.04023e-06	0.00144269	-0.761358	0.446443	1	1	NA
ENSG00000138688	7908.36	8.38751e-06	0.00144254	0.761356	0.446445	1	1	KIAA1109
ENSG00000244116	3.25619	1.40348e-06	0.00144269	0.76123	0.446519	1	1	NA
ENSG00000223745	791.545	-3.29798e-06	0.00144267	-0.761153	0.446566	1	1	NA
ENSG00000115041	2.17792	-5.19802e-07	0.00144269	-0.761122	0.446584	1	1.38115	KCNIP3
ENSG00000280096	3.36599	-1.02367e-06	0.00144269	-0.760972	0.446674	1	1	NA
ENSG00000107485	528.341	3.09492e-06	0.00144267	0.760928	0.4467	1	0.381147	GATA3
HSPA1L	44.0218	-1.72876e-06	0.00144267	-0.760892	0.446722	1	1	NA
ENSG00000163755	550.424	-3.29206e-06	0.00144267	-0.760728	0.44682	1	0.381147	HPS3
ENSG00000111832	1033.46	5.84868e-06	0.00144262	0.760626	0.44688	1	1	RWDD1
ENSG00000234432	5.80378	1.56408e-06	0.00144269	0.760549	0.446927	1	1	LOC100129484
ENSG00000249695	2.70067	-4.2847e-07	0.00144269	-0.760463	0.446978	1	1.38115	LOC574538
ENSG00000089009	17291.6	5.63436e-06	0.00144262	0.760406	0.447012	1	0.381147	RPL6
ENSG00000112245	4650.55	4.29424e-06	0.00144265	0.760343	0.447049	1	1	PTP4A1
ENSG00000135362	381.917	-2.27179e-06	0.00144268	-0.760301	0.447075	1	0.365914	PRR5L
ENSG00000261221	147.671	3.17863e-06	0.00144267	0.760265	0.447096	1	1	ZNF865
ENSG00000174898	7.34817	1.18308e-06	0.00144269	-0.760155	0.447162	1	1.37678	CATSPERD
ENSG00000161381	362.179	-2.92119e-06	0.00144268	-0.759921	0.447302	1	1	PLXDC1
ENSG00000058272	3103.13	8.09724e-06	0.00144255	0.759815	0.447365	1	1	PPP1R12A
ENSG00000171443	137.831	3.25341e-06	0.00144267	0.759735	0.447413	1	1	ZNF524
ENSG00000146701	1069.57	7.42279e-06	0.00144257	0.759672	0.447451	1	1	MDH2
ENSG00000146574	350.737	-3.58621e-06	0.00144267	-0.759571	0.447511	1	1	CCZ1B
ENSG00000271717	2.4592	-9.69211e-07	0.00144269	-0.759518	0.447543	1	1.37678	NA
ENSG00000261659	9.49739	-1.59796e-06	0.00144269	-0.759507	0.447549	1	1.36591	NA
ENSG00000269444	19.9348	-3.83123e-06	0.00144269	-0.759315	0.447664	1	1	NA
ENSG00000272356	13.2216	-2.02091e-06	0.00144269	-0.759283	0.447683	1	1	NA
ENSG00000199961	7.72028	-1.02991e-05	0.00144271	-0.759275	0.447688	1	1.38115	SNORD1B
ENSG00000256229	123.67	4.69333e-06	0.00144265	0.759262	0.447696	1	1	ZNF486
ENSG00000171735	404.773	-4.2254e-06	0.00144257	0.759141	0.447768	1	0.376775	CAMTA1
ENSG00000165164	4.21393	-2.13187e-07	0.0014427	-0.759117	0.447783	1	1.38115	CFAP47
ENSG00000134758	3244.03	4.46896e-06	0.00144265	0.759083	0.447803	1	0.365914	RNF138
ENSG00000164751	824.137	4.63762e-06	0.00144265	0.759042	0.447827	1	1	PEX2
ENSG00000143801	91.477	-3.97681e-06	0.00144266	-0.759031	0.447834	1	1.38115	PSEN2
ENSG00000183955	859.512	5.75329e-06	0.00144262	0.759025	0.447837	1	0.381147	KMT5A
ENSG00000172992	155.31	-4.79478e-06	0.00144264	-0.758945	0.447885	1	1.36591	DCAKD
ENSG00000113595	743.174	3.67066e-06	0.00144267	0.758936	0.447891	1	1	TRIM23
ENSG00000133195	336.118	-3.53823e-06	0.00144267	-0.758896	0.447915	1	0.365914	SLC39A11
ENSG00000125703	110.39	-2.58123e-06	0.00144268	-0.758852	0.447941	1	1.37678	ATG4C
ENSG00000277865	3.9942	-3.84555e-07	0.0014427	-0.758848	0.447943	1	1	GOLGA6L22
ENSG00000162433	24.2153	-2.22874e-06	0.00144268	-0.758847	0.447944	1	1	AK4
ENSG00000171794	2.90567	1.28564e-06	0.00144269	0.75871	0.448026	1	1.36591	UTF1
ENSG00000215417	152.026	-3.92845e-06	0.00144266	-0.758694	0.448036	1	1.37678	MIR17HG
ENSG00000111875	251.702	3.1079e-06	0.00144267	0.758651	0.448061	1	1	ASF1A
ENSG00000275318	54.2386	4.71214e-06	0.00144265	0.758623	0.448078	1	1.38115	NA
ENSG00000225401	6.1274	1.7802e-06	0.00144269	0.758606	0.448088	1	1	NA
ENSG00000241644	2.42438	-1.07515e-06	0.00144269	-0.75855	0.448122	1	1.37678	INMT
ENSG00000010165	101.121	-4.78859e-06	0.00144264	-0.758458	0.448177	1	1	EEF1AKNMT
ENSG00000150636	33.1098	-2.60613e-06	0.00144268	-0.758403	0.44821	1	1.37678	CCDC102B
ENSG00000273802	1730.76	-3.30674e-06	0.00144267	-0.758377	0.448226	1	1	H2BC8
ENSG00000206976	9.18004	2.04149e-06	0.00144269	0.758336	0.44825	1	1.36591	NA
ENSG00000187531	836.475	4.99466e-06	0.00144264	0.75828	0.448283	1	0.365914	SIRT7
ENSG00000064999	398.427	-4.75032e-06	0.00144264	-0.758241	0.448307	1	1	ANKS1A
ENSG00000259366	69.0268	-4.31854e-06	0.00144265	-0.758109	0.448386	1	1	NA
ENSG00000169057	3268.39	4.36516e-06	0.00144265	0.758068	0.44841	1	0.376775	MECP2
ENSG00000272043	5.23235	-1.14531e-06	0.00144269	-0.757934	0.44849	1	1.37678	NA
ENSG00000169429	11585.9	2.11519e-06	0.00144268	0.757913	0.448503	1	1	CXCL8
ENSG00000082781	353.348	-2.32617e-06	0.00144268	-0.757894	0.448514	1	0.376775	ITGB5
ENSG00000257698	23.3776	-2.39448e-06	0.00144268	-0.757737	0.448609	1	1.37678	GIHCG
ENSG00000196092	1008.54	-2.40668e-06	0.00144268	-0.757727	0.448615	1	0.381147	PAX5
ENSG00000231752	90.2056	3.50262e-06	0.00144267	0.757616	0.448681	1	1.38115	EMBP1
ENSG00000176406	5.73853	-6.27945e-07	0.00144269	-0.757516	0.448741	1	1.38115	RIMS2
ENSG00000155886	2.2907	-2.12492e-07	0.0014427	-0.757311	0.448864	1	1.38115	SLC24A2
ENSG00000064225	181.87	2.29401e-06	0.00144268	0.757225	0.448915	1	0.381147	ST3GAL6
ENSG00000101557	1030.87	5.20131e-06	0.00144263	0.757147	0.448962	1	0.381147	USP14
ENSG00000185219	394.59	-5.16817e-06	0.00144264	-0.756866	0.44913	1	0.381147	ZNF445
ENSG00000231369	10.6419	2.53756e-06	0.00144268	0.756853	0.449138	1	1	NA
ENSG00000100796	4713.26	7.32045e-06	0.00144258	0.756848	0.449141	1	0.381147	PPP4R3A
ENSG00000100600	200.262	2.225e-06	0.00144268	0.756843	0.449144	1	1	LGMN
ENSG00000279236	77.0416	-3.05304e-06	0.00144267	-0.756775	0.449185	1	1	NA
ENSG00000137601	308.31	1.50103e-06	0.00144257	-0.756597	0.449292	1	0.365914	NEK1
ENSG00000162843	7.15902	-1.42863e-06	0.00144269	-0.756481	0.449361	1	1	WDR64
ENSG00000166770	17.3855	-1.51881e-06	0.00144269	-0.756446	0.449382	1	1.38115	ZNF667-AS1
ENSG00000238531	5.23329	1.79999e-06	0.00144269	0.75637	0.449427	1	1.38115	SNORD105B
ENSG00000121742	18.4312	-5.44537e-06	0.00144269	-0.756317	0.449459	1	1.38115	GJB6
ENSG00000257167	47.5879	-9.43015e-06	0.00144266	0.756227	0.449513	1	1	TMPO-AS1
ENSG00000141026	373.307	5.10798e-06	0.00144264	0.755954	0.449677	1	0.381147	MED9
ENSG00000214725	2.15049	-8.85004e-07	0.00144269	-0.755936	0.449687	1	1	CDIPTOSP
ENSG00000234160	21.3356	-2.59555e-06	0.00144268	-0.75589	0.449715	1	1.37678	NA
ENSG00000035862	1477.03	3.81266e-06	0.00144266	0.755874	0.449725	1	1	TIMP2
ENSG00000115657	6.6687	-9.86429e-07	0.00144269	-0.755855	0.449736	1	1	ABCB6
ENSG00000118515	11607.2	2.62489e-06	0.00144268	0.755831	0.44975	1	1	SGK1
ENSG00000270696	47.1869	-4.01299e-06	0.00144266	-0.755792	0.449774	1	1.36591	NA
ENSG00000272145	121.179	4.01791e-06	0.00144266	0.755632	0.44987	1	1.36591	NA
ENSG00000166897	5.64137	-7.09198e-07	0.00144269	-0.755629	0.449872	1	1.37678	ELFN2
ENSG00000124496	1011.6	-4.67895e-06	0.00144265	-0.7556	0.449889	1	1	TRERF1
ENSG00000271971	3.79324	-1.38765e-06	0.00144269	-0.755505	0.449946	1	1.36591	NA
ENSG00000281128	3.34632	9.54787e-07	0.00144269	0.755485	0.449958	1	1	PTENP1-AS
ENSG00000136694	2.70133	-1.04029e-06	0.00144269	-0.755239	0.450106	1	1.38115	IL36A
ENSG00000250731	20.5108	-1.99819e-06	0.00144269	-0.755177	0.450143	1	1.37678	NA
ENSG00000087301	410.002	-1.03637e-05	0.00144245	-0.755173	0.450145	1	0.381147	TXNDC16
ENSG00000011295	1055.27	5.68486e-06	0.00144262	0.755167	0.450149	1	1	TTC19
ENSG00000218819	7.2351	-9.7357e-07	0.00144269	-0.755096	0.450191	1	1	TDRD15
ENSG00000163312	425.982	7.47809e-06	0.00144257	0.755048	0.45022	1	1	HELQ
ENSG00000279619	6.25485	-1.77436e-06	0.00144269	-0.755024	0.450235	1	1	NA
ENSG00000133275	1997.71	3.29846e-06	0.00144267	0.755007	0.450245	1	1	CSNK1G2
ENSG00000215717	2839.47	4.36167e-06	0.00144265	0.754977	0.450263	1	0.365914	TMEM167B
ENSG00000260496	26.0968	2.17386e-07	0.00144268	-0.75487	0.450327	1	1	NA
ENSG00000283982	4.35847	4.40796e-07	0.00144269	0.754804	0.450367	1	1.37678	LOC101929563
ENSG00000133169	9.71387	4.67467e-06	0.00144269	0.754795	0.450372	1	1.37678	BEX1
ENSG00000106993	496.453	3.62678e-06	0.00144267	0.754709	0.450424	1	0.381147	CDC37L1
ENSG00000107863	1942.23	4.78391e-06	0.00144264	0.754673	0.450445	1	1	ARHGAP21
ENSG00000248873	2.22597	9.42666e-07	0.00144269	0.754636	0.450468	1	1.37678	NA
ENSG00000211951	6.93562	1.78801e-06	0.00144269	0.75447	0.450567	1	1.36591	NA
ENSG00000253463	3.27294	-1.03589e-06	0.00144269	-0.754468	0.450568	1	1.37678	NA
ENSG00000198464	239.41	-7.03873e-06	0.00144258	-0.754427	0.450593	1	1	ZNF480
ENSG00000255087	3.68304	-1.74734e-07	0.0014427	-0.754404	0.450606	1	1.37678	LOC101929473
ENSG00000163637	14.5338	1.51162e-06	0.00144269	0.754369	0.450628	1	1.37678	PRICKLE2
ENSG00000091986	5.04278	-6.53263e-07	0.00144269	-0.754349	0.45064	1	1	CCDC80
ENSG00000042493	1349.39	3.10085e-06	0.00144267	0.754324	0.450655	1	1	CAPG
ENSG00000240505	32.0887	1.8473e-06	0.00144269	0.754288	0.450677	1	1.36591	TNFRSF13B
ENSG00000183020	1000.2	4.54968e-06	0.00144265	0.754175	0.450744	1	0.376775	AP2A2
ENSG00000165238	7.71754	-9.27073e-06	0.0014427	-0.754097	0.450791	1	1.36591	WNK2
ENSG00000099204	3239.39	-4.91273e-06	0.00144264	-0.754045	0.450822	1	1	ABLIM1
ENSG00000167798	5.11598	-1.45321e-07	0.0014427	-0.753838	0.450947	1	1.36591	C3P1
ENSG00000230325	3.72771	1.50123e-06	0.00144269	0.753836	0.450947	1	1.38115	NA
ENSG00000132485	1692.55	-6.33588e-06	0.00144261	-0.753756	0.450996	1	1	ZRANB2
ENSG00000049089	235.07	4.08777e-06	0.00144266	0.753665	0.45105	1	1	COL9A2
ENSG00000104970	77.3897	-2.09706e-06	0.00144269	-0.7536	0.45109	1	1	KIR3DX1
ENSG00000120696	123.099	3.91299e-06	0.00144266	0.753525	0.451135	1	1	KBTBD7
ENSG00000183239	2.07711	1.13295e-06	0.00144269	0.753446	0.451182	1	1.37678	NA
ENSG00000171634	3303.4	-8.45082e-06	0.00144253	-0.753419	0.451198	1	1	BPTF
ENSG00000200997	3.24519	-9.96258e-07	0.00144269	-0.753367	0.451229	1	1.36591	NA
ENSG00000251580	12.6662	-2.55248e-06	0.00144268	-0.753154	0.451357	1	1.37678	LINC02482
ENSG00000138231	377.06	4.86207e-06	0.00144264	0.752987	0.451457	1	1	DBR1
ENSG00000106460	912.808	0.000113053	0.00144485	-0.752936	0.451488	1	0.381147	TMEM106B
ENSG00000122687	211.22	4.20191e-06	0.00144266	0.752869	0.451529	1	0.365914	MRM2
ENSG00000264371	5.97249	-6.37859e-06	0.0014427	0.752807	0.451566	1	1.36591	MIR4425
ENSG00000267934	4.02197	-2.11122e-07	0.0014427	-0.752792	0.451575	1	1	NA
ENSG00000280219	3.62539	-1.47755e-07	0.0014427	-0.752781	0.451582	1	1.38115	NA
ENSG00000141668	2.20231	-3.29522e-07	0.00144269	-0.752745	0.451603	1	1.38115	CBLN2
ENSG00000113272	218.69	4.80801e-06	0.00144264	0.752679	0.451643	1	0.376775	THG1L
ENSG00000104918	42.5627	1.97615e-06	0.00144269	0.752656	0.451657	1	1.36591	RETN
ENSG00000257923	2868.52	6.27684e-06	0.00144261	0.752619	0.451679	1	1	CUX1
ENSG00000143727	1402.8	6.57682e-06	0.0014426	0.752572	0.451707	1	0.365914	ACP1
ENSG00000112053	12.0408	-1.4002e-06	0.00144269	-0.752525	0.451736	1	1.36591	SLC26A8
ENSG00000126883	2247.2	-7.26831e-06	0.00144264	0.752472	0.451767	1	1	NUP214
ENSG00000260727	69.0509	1.99651e-06	0.00144269	0.752469	0.451769	1	1.36591	NA
ENSG00000163930	2454.48	4.28361e-06	0.00144265	0.752377	0.451824	1	0.365914	BAP1
ENSG00000130544	630.009	4.43923e-06	0.00144265	0.752296	0.451873	1	0.381147	ZNF557
ENSG00000167395	582.611	5.08395e-06	0.00144264	0.752279	0.451883	1	0.381147	ZNF646
ENSG00000234142	2.04819	1.11884e-06	0.00144269	0.752215	0.451922	1	1	NA
ENSG00000263712	13.065	-2.31523e-06	0.00144268	-0.752214	0.451922	1	1.36591	MIR4639
ENSG00000258357	3.63345	1.24199e-06	0.00144269	0.752092	0.451995	1	1	NA
ENSG00000270157	184.045	3.3024e-06	0.00144267	0.75208	0.452003	1	0.381147	NA
ENSG00000237417	2.52139	-9.14473e-07	0.00144269	-0.752074	0.452007	1	1	NA
ENSG00000283839	126.611	2.72642e-06	0.00144268	0.752031	0.452032	1	1	LOC105373780
ENSG00000265399	7.60164	-4.0698e-07	0.00144269	-0.751845	0.452144	1	1	NA
ENSG00000261618	2.08996	-1.30179e-06	0.00144269	-0.7518	0.452171	1	1	NA
ENSG00000126070	1143.32	-5.19191e-06	0.00144263	-0.751696	0.452234	1	0.365914	AGO3
ENSG00000237017	4.81495	-1.31491e-05	0.00144272	0.751549	0.452323	1	1	NA
ENSG00000161082	3.88863	8.25044e-07	0.00144269	0.75154	0.452328	1	1	CELF5
ENSG00000220563	3.42662	-1.22487e-06	0.00144269	-0.751485	0.452361	1	1	NA
ENSG00000263142	9.31722	-1.03891e-06	0.00144269	-0.751395	0.452415	1	1	NA
ENSG00000005102	13.6702	-1.9573e-06	0.00144269	-0.751353	0.45244	1	1.36591	MEOX1
ENSG00000239827	71.8658	4.82887e-06	0.00144264	0.75123	0.452514	1	1.38115	SUGT1P3
ENSG00000178502	618.942	2.53954e-06	0.00144261	0.751065	0.452614	1	0.365914	KLHL11
ENSG00000276015	2.53436	-8.48986e-07	0.00144269	-0.75095	0.452683	1	1.36591	NA
ENSG00000279670	4.67671	-1.39586e-06	0.00144269	-0.750945	0.452686	1	1	NA
ENSG00000164694	2.4023	-4.78256e-07	0.00144269	-0.750869	0.452731	1	1.36591	FNDC1
ENSG00000079432	2670.02	3.01971e-06	0.00144267	0.750808	0.452768	1	0.381147	CIC
ENSG00000276903	173.273	2.42449e-06	0.00144268	0.750679	0.452846	1	0.365914	H2AC16
ENSG00000178685	701.637	-2.2991e-06	0.00144268	-0.750671	0.452851	1	1	PARP10
ENSG00000139540	2.95346	-8.50429e-07	0.00144269	-0.750652	0.452862	1	1.36591	SLC39A5
ENSG00000170522	56.7027	-3.20013e-06	0.00144267	-0.750581	0.452905	1	1.38115	ELOVL6
ENSG00000232389	1.79241	-1.02186e-06	0.00144269	-0.750554	0.452921	1	1.38115	NA
ENSG00000107643	1069.61	4.17174e-06	0.00144266	0.750539	0.45293	1	0.376775	MAPK8
ENSG00000069399	977.592	3.83031e-06	0.00144266	0.750482	0.452965	1	1	BCL3
ENSG00000033050	95.7078	1.91514e-05	0.00144271	-0.750202	0.453133	1	1	ABCF2
ENSG00000206888	5.18386	-1.62929e-06	0.00144269	-0.750059	0.453219	1	1.36591	NA
ENSG00000175564	50.4239	-3.08624e-06	0.00144267	-0.749993	0.453259	1	1.38115	UCP3
ENSG00000196459	567.629	-8.10144e-06	0.00144255	-0.749982	0.453266	1	0.376775	TRAPPC2
ENSG00000132773	730.845	-5.39717e-06	0.00144263	-0.749975	0.45327	1	0.376775	TOE1
ENSG00000157227	70.3985	4.51938e-06	0.00144265	0.749765	0.453396	1	1	MMP14
ENSG00000233217	2.7371	-2.23632e-07	0.0014427	-0.749764	0.453397	1	1.37678	MROH3P
ENSG00000185262	1557.91	4.18261e-06	0.00144265	0.749762	0.453398	1	0.376775	UBALD2
ENSG00000243224	10.3622	-2.02997e-06	0.00144269	-0.749717	0.453425	1	1.37678	LOC101929054
ENSG00000159648	7.03439	-1.66041e-06	0.00144269	-0.749693	0.45344	1	1.38115	TEPP
ENSG00000198585	460.108	-3.1081e-06	0.00144267	-0.749603	0.453494	1	0.365914	NUDT16
ENSG00000088247	1453.47	6.57386e-06	0.0014426	0.749575	0.453511	1	1	KHSRP
ENSG00000138411	26.8162	-1.51631e-06	0.00144269	-0.749522	0.453542	1	1	HECW2
ENSG00000253590	3.24956	-7.97959e-07	0.00144269	-0.749485	0.453565	1	1	NA
ENSG00000160410	2165.63	3.91008e-06	0.00144266	0.749434	0.453596	1	0.376775	SHKBP1
ENSG00000162545	23.9585	2.32432e-06	0.00144268	0.74941	0.45361	1	1.37678	CAMK2N1
ENSG00000237190	146.452	-4.81296e-06	0.00144264	-0.749311	0.45367	1	1	CDKN2AIPNL
ENSG00000204172	126.581	3.02052e-06	0.00144267	0.749135	0.453776	1	1.36591	AGAP9
ENSG00000276524	3.49568	-1.40618e-06	0.00144269	-0.749131	0.453778	1	1	NA
ENSG00000089250	4.94443	-1.43871e-07	0.0014427	-0.749055	0.453824	1	1.38115	NOS1
ENSG00000155438	528.374	5.1671e-06	0.00144263	0.749027	0.453841	1	0.376775	NIFK
ENSG00000155324	139.363	4.61639e-06	0.00144265	0.749	0.453857	1	1	GRAMD2B
ENSG00000184730	667.56	2.56783e-06	0.00144268	0.748792	0.453982	1	0.365914	APOBR
ENSG00000135314	10.0937	3.44202e-07	0.00144268	-0.748776	0.453992	1	1.38115	KHDC1
ENSG00000104447	1679.38	4.78598e-06	0.00144264	0.748704	0.454036	1	1	TRPS1
ENSG00000130733	215.582	3.83971e-06	0.00144266	0.748641	0.454073	1	0.376775	YIPF2
ENSG00000282863	2.06752	7.17312e-07	0.00144269	0.748498	0.45416	1	1.36591	NA
ENSG00000103381	1761.22	-2.11056e-06	0.00144268	-0.748455	0.454186	1	1	CPPED1
ENSG00000181450	180.686	-3.40889e-06	0.00144267	-0.74844	0.454195	1	0.365914	ZNF678
ENSG00000236901	65.6694	-2.58273e-06	0.00144268	-0.748427	0.454203	1	1.37678	MIR600HG
ENSG00000240137	25.2872	-3.32312e-06	0.00144267	-0.748367	0.454239	1	1	ERICH6-AS1
ENSG00000165028	31.0512	3.69999e-06	0.00144266	0.748079	0.454413	1	1	NIPSNAP3B
ENSG00000207023	2.76259	-1.29198e-06	0.00144269	-0.748022	0.454447	1	1.37678	NA
ENSG00000137656	278.884	5.67721e-06	0.00144262	0.748021	0.454447	1	0.376775	BUD13
ENSG00000198546	179.19	6.65033e-06	0.00144259	0.747826	0.454565	1	1	ZNF511
ENSG00000144619	3.68806	-1.50951e-07	0.0014427	-0.747824	0.454566	1	1.37678	CNTN4
ENSG00000179083	3.06029	-7.9823e-07	0.00144269	-0.747696	0.454644	1	1.36591	FAM133A
ENSG00000163734	96.9122	-1.77955e-06	0.00144269	-0.747623	0.454687	1	1.37678	CXCL3
ENSG00000175928	7.45532	-1.73466e-06	0.00144269	-0.74752	0.45475	1	1.37678	LRRN1
ENSG00000249096	10.2086	1.87878e-06	0.00144269	0.747516	0.454752	1	1	NA
ENSG00000214212	1278.33	3.175e-06	0.00144267	0.747309	0.454877	1	0.381147	C19orf38
ENSG00000211862	30.8802	-1.90679e-06	0.00144269	-0.747304	0.45488	1	1.38115	NA
C6orf136	202.601	5.32321e-06	0.00144263	0.747266	0.454903	1	0.365914	NA
ENSG00000001630	43.2996	2.66928e-06	0.00144268	0.747179	0.454956	1	1	CYP51A1
ENSG00000265451	1.69371	9.39501e-07	0.00144269	0.747115	0.454994	1	1	NA
ENSG00000105229	220.926	4.42459e-06	0.00144265	0.747058	0.455029	1	0.376775	PIAS4
ENSG00000206704	1.98825	1.04159e-06	0.00144269	0.747032	0.455044	1	1.38115	NA
ENSG00000084092	518.794	5.38277e-06	0.00144263	0.746988	0.455071	1	1	NOA1
ENSG00000182628	134.17	-2.72843e-06	0.00144268	-0.746969	0.455082	1	1.37678	SKA2
ENSG00000094914	258.672	-4.08751e-06	0.00144266	-0.746891	0.45513	1	0.381147	AAAS
ENSG00000054938	3.09829	-3.59513e-07	0.0014427	-0.74687	0.455142	1	1.37678	CHRDL2
ENSG00000234377	2.96516	-6.79071e-07	0.00144269	-0.746691	0.45525	1	1	OBI1-AS1
ENSG00000213995	591.067	3.83181e-06	0.00144266	0.74664	0.455281	1	0.381147	NAXD
ENSG00000079332	4208.72	4.63997e-06	0.00144265	0.746587	0.455313	1	1	SAR1A
ENSG00000200897	5.83885	1.2978e-06	0.00144269	0.74648	0.455377	1	1.37678	NA
ENSG00000276494	1.95512	-8.38226e-07	0.00144269	-0.74648	0.455377	1	1	NA
ENSG00000204138	736.759	5.58425e-06	0.00144262	0.746446	0.455398	1	0.365914	PHACTR4
TRIM40	29.0914	-1.76703e-06	0.00144269	-0.746186	0.455555	1	1.38115	NA
ENSG00000177432	230.703	-4.18145e-06	0.00144265	-0.745902	0.455727	1	1	NAP1L5
ENSG00000261072	26.8206	2.19099e-06	0.00144268	0.745873	0.455744	1	1	NA
ENSG00000273210	9.11307	-2.18747e-06	0.00144268	-0.745864	0.45575	1	1.38115	NA
ENSG00000233461	26.03	-2.42725e-06	0.00144268	-0.74586	0.455752	1	1	NA
ENSG00000262766	89.1767	-4.51821e-06	0.00144265	-0.745781	0.4558	1	1.38115	NA
ENSG00000259436	49.5158	-1.93792e-06	0.00144269	-0.745727	0.455832	1	1.36591	NA
ENSG00000153822	3.38909	-3.03647e-07	0.0014427	-0.745627	0.455893	1	1	KCNJ16
ENSG00000165322	1156.9	-7.05061e-06	0.00144258	-0.745598	0.45591	1	0.381147	ARHGAP12
ENSG00000282164	148.091	-2.49376e-06	0.00144267	-0.745533	0.45595	1	1	PEG13
ENSG00000221926	51.5043	-4.82455e-06	0.00144264	-0.745485	0.455979	1	1	TRIM16
ENSG00000175600	18.293	-2.62595e-06	0.00144268	-0.745456	0.455996	1	1	SUGCT
ENSG00000124356	345.401	-4.57895e-06	0.00144265	-0.745402	0.456029	1	0.381147	STAMBP
ENSG00000243811	19.6755	-2.48777e-06	0.00144268	-0.745306	0.456087	1	1	APOBEC3D
ENSG00000010810	5403.26	6.02347e-06	0.00144261	0.745197	0.456153	1	0.381147	FYN
ENSG00000259556	2.13159	-8.51985e-07	0.00144269	-0.745081	0.456223	1	1.38115	NA
ENSG00000234936	26.1998	-3.24454e-06	0.00144267	-0.745055	0.456239	1	1.36591	NA
ENSG00000250067	26.0017	-2.91105e-06	0.00144268	-0.744947	0.456304	1	1.36591	YJEFN3
ENSG00000143774	2723.61	-4.79624e-05	0.00144307	0.744918	0.456321	1	1	GUK1
ENSG00000228280	21.1626	2.06174e-06	0.00144269	0.744843	0.456366	1	1.37678	NA
ENSG00000012983	1085.45	6.78114e-06	0.00144259	0.744795	0.456395	1	0.365914	MAP4K5
ENSG00000095906	334.658	2.84344e-06	0.00144268	0.744769	0.456411	1	1	NUBP2
ENSG00000168763	512.024	3.95199e-06	0.00144266	0.744502	0.456573	1	0.376775	CNNM3
ENSG00000179119	2548.57	5.73354e-06	0.00144262	0.744487	0.456582	1	0.381147	SPTY2D1
ENSG00000166451	133.159	5.10272e-06	0.00144263	0.744396	0.456637	1	1	CENPN
ENSG00000202337	8.85516	-2.10083e-06	0.00144268	-0.744347	0.456667	1	1.36591	RNU6-8
ENSG00000182810	498.832	5.54621e-06	0.00144262	0.744324	0.456681	1	0.376775	DDX28
ENSG00000110887	4.8443	-6.85794e-07	0.00144269	-0.744176	0.45677	1	1	DAO
ENSG00000005700	1076.99	-8.04558e-06	0.00144263	-0.744136	0.456794	1	1	IBTK
ENSG00000117419	291.183	-5.64543e-06	0.00144262	-0.744094	0.45682	1	0.365914	ERI3
ENSG00000272567	2.41203	-1.24626e-06	0.00144269	-0.744042	0.456851	1	1.38115	NA
ENSG00000211659	31.1421	2.15328e-06	0.00144268	0.743991	0.456882	1	1	NA
ENSG00000166819	4.49979	-1.63051e-06	0.00144269	-0.743952	0.456905	1	1	PLIN1
ENSG00000180773	694.608	4.74983e-06	0.00144264	0.743921	0.456924	1	1	SLC36A4
ENSG00000164403	52.9992	-1.54107e-06	0.00144269	-0.743834	0.456977	1	1	SHROOM1
ENSG00000101365	1416.18	6.13579e-06	0.00144247	0.743801	0.456997	1	1	IDH3B
ENSG00000174473	7.67112	-1.0713e-06	0.00144269	-0.743742	0.457033	1	1	GALNTL6
ENSG00000262151	1.87946	8.46817e-07	0.00144269	0.743726	0.457042	1	1.37678	NA
ENSG00000188626	6.80864	-1.51388e-06	0.00144269	-0.743548	0.45715	1	1	GOLGA8M
ENSG00000176927	17.3309	2.3059e-06	0.00144268	0.743541	0.457154	1	1.38115	EFCAB5
ENSG00000129484	200.773	-1.8567e-05	0.00144261	-0.743523	0.457165	1	0.381147	PARP2
ENSG00000182872	955.02	3.88261e-06	0.00144266	0.743505	0.457176	1	0.381147	RBM10
ENSG00000133316	1442.32	-3.37027e-06	0.00144267	-0.743431	0.457221	1	0.381147	WDR74
ENSG00000259248	16.8537	2.42611e-06	0.00144268	0.743415	0.45723	1	1	USP3-AS1
ENSG00000038358	1614.55	3.52628e-06	0.00144267	0.743395	0.457243	1	0.376775	EDC4
ENSG00000270659	7.96636	1.8611e-06	0.00144269	0.743358	0.457265	1	1.36591	NA
ENSG00000166946	1744.89	-7.634e-06	0.00144256	-0.743048	0.457452	1	1	CCNDBP1
ENSG00000084072	566.522	-3.5845e-06	0.00144267	-0.74297	0.4575	1	0.365914	PPIE
ENSG00000177675	13.9455	-1.32008e-06	0.00144269	-0.742703	0.457661	1	1.38115	CD163L1
ENSG00000183828	87.633	-2.46788e-05	0.00144277	-0.742684	0.457673	1	1.38115	NUDT14
ENSG00000160058	2540.01	4.04456e-06	0.00144266	0.742666	0.457684	1	1	BSDC1
ENSG00000246627	14.4164	-2.83175e-06	0.00144268	-0.742627	0.457707	1	1.36591	CACNA1C-AS1
ENSG00000275234	11.6575	-1.85323e-06	0.00144269	-0.742509	0.457779	1	1	NA
ENSG00000104904	6632.28	-4.1582e-06	0.00144265	-0.742439	0.457821	1	1	OAZ1
ENSG00000255642	5.60834	1.43682e-06	0.00144269	0.742391	0.45785	1	1	NA
ENSG00000197461	122.114	-8.27425e-06	0.00144269	-0.742219	0.457954	1	1.38115	PDGFA
ENSG00000278571	55.0976	3.30068e-06	0.00144267	0.742176	0.45798	1	1	MIR7161
ENSG00000211650	10.0077	-1.40575e-06	0.00144269	-0.74213	0.458009	1	1	NA
ENSG00000197149	3.96784	1.12082e-06	0.00144269	0.742064	0.458049	1	1.36591	NA
ENSG00000179593	13.9441	1.48367e-06	0.00144269	0.741849	0.458179	1	1	ALOX15B
ENSG00000171346	3.10997	-1.17653e-06	0.00144269	-0.741834	0.458188	1	1	KRT15
ENSG00000038295	2.821	-1.36264e-07	0.0014427	-0.741741	0.458244	1	1.37678	TLL1
ENSG00000167962	959.076	3.11576e-06	0.00144267	0.741628	0.458313	1	0.376775	ZNF598
ENSG00000272333	1613.29	3.26653e-06	0.00144267	0.741612	0.458322	1	0.381147	KMT2B
ENSG00000225756	43.7879	-1.96934e-06	0.00144269	-0.74159	0.458336	1	1.38115	DBH-AS1
ENSG00000248319	2.63175	-2.18077e-07	0.00144269	-0.741564	0.458352	1	1	LINC02275
ENSG00000188938	563.745	-1.44897e-05	0.00144237	0.741279	0.458524	1	0.376775	FAM120AOS
ENSG00000230320	3.30739	1.27046e-06	0.00144269	0.741241	0.458547	1	1.36591	NA
ENSG00000143612	1509.27	5.25972e-06	0.00144263	0.741206	0.458569	1	0.376775	C1orf43
ENSG00000170365	51.2846	-2.64081e-06	0.00144268	-0.741191	0.458577	1	1.38115	SMAD1
ENSG00000170579	11.5915	-1.27241e-06	0.00144269	-0.741078	0.458646	1	1.36591	DLGAP1
ENSG00000207001	2.44323	1.06844e-06	0.00144269	0.741072	0.45865	1	1	SNORD116-2
ENSG00000249855	67.1586	3.84445e-06	0.00144266	0.741037	0.458671	1	1.38115	NA
ENSG00000255302	1826.69	-3.99231e-06	0.00144266	-0.740983	0.458704	1	1	EID1
ENSG00000179476	107.762	-4.86638e-06	0.00144264	-0.740955	0.458721	1	1.37678	C14orf28
ENSG00000084693	242.33	-6.20407e-06	0.0014426	-0.740902	0.458753	1	0.376775	AGBL5
ENSG00000133424	117.56	-2.37391e-06	0.00144268	-0.740861	0.458778	1	1	LARGE1
ENSG00000244486	35.4696	2.29279e-06	0.00144268	0.740812	0.458807	1	1	SCARF2
ENSG00000124357	1239.99	-4.32783e-06	0.00144265	-0.740753	0.458843	1	1	NAGK
ENSG00000177380	39.0299	-2.61528e-06	0.00144268	-0.740736	0.458854	1	1.38115	PPFIA3
ENSG00000180592	3.47994	2.24099e-06	0.00144269	-0.740595	0.458939	1	1.36591	SKIDA1
ENSG00000116299	151.413	-3.79803e-06	0.00144266	-0.74059	0.458942	1	1	KIAA1324
ENSG00000233791	57.0724	-3.00611e-06	0.00144268	-0.740589	0.458943	1	1	LINC01136
ENSG00000253667	2.56588	-2.30643e-07	0.0014427	-0.740583	0.458946	1	1	NA
ENSG00000276698	5.42036	-1.75599e-06	0.00144269	-0.740558	0.458962	1	1	NA
ENSG00000160336	239.543	5.22722e-06	0.00144263	0.740556	0.458962	1	0.365914	ZNF761
ENSG00000227925	1.73891	7.63008e-07	0.00144269	0.740504	0.458994	1	1	NA
ENSG00000184575	1453.88	-6.65325e-06	0.00144259	-0.740392	0.459062	1	0.376775	XPOT
ENSG00000142102	5013.08	-2.24163e-06	0.00144268	-0.740307	0.459114	1	1	PGGHG
ENSG00000132437	3.61797	-2.84017e-07	0.00144269	-0.740281	0.45913	1	1.37678	DDC
ENSG00000271931	8.65367	-1.5603e-06	0.00144269	-0.74022	0.459166	1	1.38115	NA
ENSG00000241746	1.96059	1.03358e-06	0.00144269	0.740172	0.459196	1	1.38115	NA
ENSG00000087884	21.7586	-1.8347e-06	0.00144269	-0.740122	0.459226	1	1.37678	AAMDC
ENSG00000172742	2.2785	-4.74297e-07	0.00144269	-0.740115	0.45923	1	1	OR4D9
ENSG00000156469	123.035	9.1989e-06	0.00144262	-0.740109	0.459234	1	1.36591	MTERF3
ENSG00000236567	10.0182	-9.23001e-07	0.00144269	-0.740048	0.459271	1	1.37678	NA
ENSG00000284671	4.46664	1.63608e-06	0.00144269	0.740041	0.459275	1	1	NA
ENSG00000269967	56.1526	-3.26806e-06	0.00144267	-0.739948	0.459331	1	1	NA
ENSG00000108423	81.9792	3.84314e-06	0.00144266	0.739916	0.459351	1	1	TUBD1
ENSG00000272763	2.65932	-9.97739e-07	0.00144269	-0.739849	0.459391	1	1.37678	NA
ENSG00000174529	28.0038	3.43955e-06	0.00144267	0.739846	0.459394	1	1	TMEM81
ENSG00000277301	24.0763	2.17634e-06	0.00144268	0.739817	0.459411	1	1.38115	LOC101929698
ENSG00000174721	23.7187	3.65288e-06	0.00144268	-0.739794	0.459425	1	1.36591	FGFBP3
ENSG00000006432	357.044	4.17761e-06	0.00144265	0.739759	0.459446	1	1	MAP3K9
ENSG00000167549	25.3939	-3.04505e-06	0.00144268	-0.739757	0.459447	1	1.37678	CORO6
ENSG00000123643	277.751	-3.7593e-06	0.00144266	-0.739747	0.459453	1	0.381147	SLC36A1
ENSG00000159079	33.7575	-3.24714e-06	0.00144267	-0.739659	0.459507	1	1	CFAP298
ENSG00000225271	10.433	1.39804e-06	0.00144269	0.739596	0.459545	1	1.36591	NA
ENSG00000103018	376.663	4.24261e-06	0.00144265	0.739532	0.459584	1	1	CYB5B
ENSG00000113391	726.745	-8.42104e-06	0.00144253	-0.739497	0.459605	1	1	FAM172A
ENSG00000053108	16.7844	1.98164e-06	0.00144269	0.739448	0.459635	1	1.36591	FSTL4
ENSG00000006015	321.317	3.35561e-06	0.00144267	0.739448	0.459635	1	0.381147	REX1BD
ENSG00000156466	4.51133	2.48643e-06	0.00144269	0.739443	0.459638	1	1	GDF6
ENSG00000101079	587.942	-4.06192e-06	0.00144266	-0.739358	0.45969	1	0.381147	NDRG3
ENSG00000073921	6829.39	4.37811e-06	0.00144265	0.739355	0.459691	1	1	PICALM
ENSG00000119686	255.426	-2.54616e-06	0.00144268	-0.73931	0.459719	1	0.376775	FLVCR2
ENSG00000169026	134.912	3.16916e-06	0.00144267	0.739297	0.459727	1	1	SLC49A3
ENSG00000255328	14.8774	-1.74166e-06	0.00144269	-0.739182	0.459797	1	1.38115	NA
ENSG00000102760	1975.72	2.32615e-06	0.00144268	0.739131	0.459827	1	0.376775	RGCC
ENSG00000248449	2.75124	1.12776e-06	0.00144269	0.739115	0.459837	1	1.38115	PCDHGB8P
ENSG00000164199	25.4113	-1.18769e-06	0.00144269	-0.739069	0.459865	1	1.38115	ADGRV1
ENSG00000146039	4.0268	-1.51429e-07	0.0014427	-0.739039	0.459883	1	1.37678	SLC17A4
ENSG00000246100	16.7899	1.7547e-06	0.00144269	0.738986	0.459915	1	1.37678	NA
ENSG00000233093	18.0806	-1.20995e-06	0.00144269	-0.738746	0.460061	1	1.36591	LINC00892
ENSG00000115073	1512.73	4.96899e-06	0.00144264	0.738697	0.460091	1	0.365914	ACTR1B
ENSG00000173769	2.37551	-1.76721e-07	0.0014427	-0.738637	0.460127	1	1.38115	TOPAZ1
ENSG00000177875	5.36136	-1.14763e-06	0.00144269	-0.738587	0.460158	1	1	CCDC184
ENSG00000230063	28.6893	-2.39309e-06	0.00144268	-0.738456	0.460238	1	1.38115	NA
ENSG00000258461	17.8724	-2.1876e-06	0.00144268	-0.738394	0.460275	1	1.38115	NA
ENSG00000141560	278.143	4.9614e-06	0.00144264	0.738366	0.460292	1	0.376775	FN3KRP
ENSG00000259495	2.96331	-2.95756e-07	0.0014427	-0.738305	0.460329	1	1.38115	NA
ENSG00000147677	5311.98	5.81569e-06	0.00144261	0.738157	0.460419	1	1	EIF3H
ENSG00000130956	504.492	2.98823e-06	0.00144267	0.738047	0.460486	1	1	HABP4
ENSG00000214787	124.087	-2.54908e-06	0.00144268	-0.737886	0.460584	1	1.36591	MS4A4E
ENSG00000185019	457.825	3.71287e-06	0.00144266	0.737875	0.46059	1	1	UBOX5
ENSG00000135439	501.547	-3.01422e-06	0.00144267	-0.737815	0.460627	1	0.376775	AGAP2
ENSG00000141458	1072.54	4.68514e-06	0.00144264	0.737814	0.460628	1	1	NPC1
ENSG00000169258	24.4079	-2.26813e-06	0.00144268	-0.737721	0.460684	1	1.37678	GPRIN1
ENSG00000258337	69.1547	2.23835e-06	0.00144268	0.737708	0.460692	1	1.36591	NA
ENSG00000198899	3954.6	3.11652e-06	0.00144267	0.737592	0.460763	1	1	ATP6
ENSG00000177463	1361.39	-6.21081e-06	0.0014426	-0.737563	0.46078	1	1	NR2C2
ENSG00000103253	59.8676	1.9511e-06	0.00144269	0.737478	0.460831	1	1.38115	HAGHL
ENSG00000103485	27.3726	-2.71029e-06	0.00144268	-0.737272	0.460957	1	1.37678	QPRT
ENSG00000249471	53.0043	-3.43952e-06	0.00144267	-0.737099	0.461062	1	1	ZNF324B
ENSG00000188191	126.687	-3.03238e-06	0.00144267	-0.737078	0.461075	1	1	PRKAR1B
ENSG00000130518	494.719	-2.18013e-06	0.00144268	-0.736984	0.461132	1	0.365914	IQCN
ENSG00000277759	4.16326	-1.46998e-06	0.00144269	-0.736813	0.461236	1	1.38115	MIR6719
ENSG00000183963	70.385	3.57901e-06	0.00144266	0.736732	0.461286	1	1	SMTN
ENSG00000164879	4.57709	-1.28601e-06	0.00144269	-0.736621	0.461353	1	1	CA3
ENSG00000261807	3.31035	-1.72487e-07	0.0014427	-0.736546	0.461398	1	1.38115	LINC02141
ENSG00000240463	18.7111	-3.06205e-06	0.00144268	-0.736501	0.461426	1	1.36591	NA
ENSG00000178038	383.327	-2.93246e-06	0.00144267	-0.736477	0.46144	1	1	ALS2CL
ENSG00000111181	29.8548	-6.51167e-07	0.00144269	-0.736438	0.461464	1	1.36591	SLC6A12
ENSG00000102738	125.776	5.11237e-06	0.00144263	0.73624	0.461585	1	1.38115	MRPS31
ENSG00000197272	14.3318	1.79826e-06	0.00144269	0.736033	0.46171	1	1.36591	IL27
ENSG00000176978	1804.48	2.60362e-06	0.00144268	0.735919	0.46178	1	1	DPP7
ENSG00000272754	19.4709	1.59919e-06	0.00144269	0.735846	0.461824	1	1	NA
ENSG00000241878	759.664	4.89235e-06	0.00144264	0.735839	0.461829	1	1	PISD
ENSG00000185946	863.969	-6.48778e-06	0.0014426	-0.735812	0.461845	1	0.365914	RNPC3
ENSG00000225092	90.533	2.94689e-06	0.00144267	0.735788	0.46186	1	1.37678	NA
ENSG00000071894	1111.68	3.17031e-06	0.00144267	0.735772	0.461869	1	0.381147	CPSF1
ENSG00000105464	4.85535	1.52971e-06	0.00144269	0.735723	0.461899	1	1.38115	GRIN2D
ENSG00000200882	15.6813	1.95545e-06	0.00144269	0.735718	0.461903	1	1	NA
ENSG00000277342	6.82941	-1.82873e-06	0.00144269	-0.73567	0.461931	1	1.37678	NA
ENSG00000107829	829.139	5.57449e-06	0.00144262	0.735634	0.461954	1	0.381147	FBXW4
ENSG00000188818	50.9841	-1.77255e-06	0.00144269	-0.735626	0.461959	1	1.36591	ZDHHC11
ENSG00000181524	29.6894	4.94201e-06	0.00144268	0.735464	0.462057	1	1.38115	NA
ENSG00000198934	161.136	-4.12123e-06	0.00144265	-0.735463	0.462057	1	1.36591	MAGEE1
ENSG00000179627	36.1846	-3.3976e-06	0.00144267	-0.735334	0.462136	1	1.36591	ZBTB42
ENSG00000283575	2.94824	-8.77336e-08	0.00144269	-0.735142	0.462253	1	1.37678	NA
ENSG00000198711	15.4329	2.15108e-06	0.00144268	0.735082	0.462289	1	1	SSBP3-AS1
ENSG00000243422	3.80599	1.23761e-06	0.00144269	0.735075	0.462294	1	1.38115	NA
ENSG00000283399	23.7091	1.99692e-06	0.00144269	0.735068	0.462298	1	1	NA
ENSG00000204186	739.241	2.98894e-06	0.00144267	0.734985	0.462348	1	0.381147	ZDBF2
ENSG00000196456	10.3245	2.037e-06	0.00144269	0.734973	0.462356	1	1.37678	ZNF775
ENSG00000170379	497.887	3.13118e-06	0.00144267	0.734951	0.462369	1	0.381147	TCAF2
ENSG00000120519	242.294	-4.55893e-06	0.00144265	-0.734928	0.462383	1	1	SLC10A7
ENSG00000114547	2.27128	-2.15746e-07	0.00144269	-0.734705	0.462519	1	1.38115	ROPN1B
ENSG00000244687	355.058	4.39745e-06	0.00144265	0.734615	0.462574	1	0.381147	UBE2V1
ENSG00000118873	1273.33	6.85038e-06	0.00144258	0.734505	0.462641	1	1	RAB3GAP2
ENSG00000196455	779.581	5.14842e-06	0.00144263	0.734422	0.462692	1	1	PIK3R4
ENSG00000175175	2.82403	-5.64926e-07	0.00144269	-0.734333	0.462746	1	1	PPM1E
ENSG00000140374	713.687	-3.92582e-06	0.00144266	-0.734299	0.462766	1	0.376775	ETFA
ENSG00000214654	19.4231	-1.85715e-06	0.00144268	-0.734281	0.462778	1	1.37678	NA
ENSG00000064042	14.918	-1.22004e-06	0.00144269	-0.734244	0.4628	1	1.37678	LIMCH1
ENSG00000237637	7.75947	1.91763e-06	0.00144269	0.73424	0.462802	1	1	NA
ENSG00000121749	2371.15	4.09027e-06	0.00144266	0.734142	0.462862	1	0.365914	TBC1D15
ENSG00000198700	1029.35	-6.59622e-06	0.00144259	-0.734091	0.462893	1	0.381147	IPO9
ENSG00000169019	218.345	-3.06e-06	0.00144267	-0.734081	0.4629	1	0.376775	COMMD8
ENSG00000237359	12.2037	-1.30272e-07	0.00144268	-0.733999	0.462949	1	1.37678	NA
ENSG00000086730	1146.07	3.56016e-06	0.00144266	0.733823	0.463057	1	0.381147	LAT2
ENSG00000253891	1.85113	-8.75459e-07	0.00144269	-0.733795	0.463074	1	1.37678	NA
ENSG00000228439	10.8068	-1.77747e-06	0.00144269	-0.733775	0.463086	1	1.38115	NA
ENSG00000197756	17268.4	5.6136e-06	0.00144262	0.733765	0.463092	1	0.376775	RPL37A
ENSG00000119523	512.189	5.08787e-06	0.00144263	0.733647	0.463164	1	1	ALG2
ENSG00000221869	1673	2.07558e-06	0.00144268	0.7336	0.463193	1	1	CEBPD
ENSG00000251535	4.1194	1.59872e-06	0.00144269	0.733577	0.463207	1	1.38115	NA
ENSG00000031003	2042.26	8.84109e-06	0.00144251	0.733516	0.463244	1	0.376775	FAM13B
ENSG00000244681	2.30083	-6.24225e-07	0.00144269	-0.73346	0.463278	1	1	MTHFD2P1
ENSG00000255330	1.77288	-9.63867e-07	0.00144269	-0.733397	0.463316	1	1.36591	SOGA3
ENSG00000167261	676.702	-3.6877e-06	0.00144266	-0.733354	0.463342	1	1	DPEP2
ENSG00000175322	84.334	-3.77862e-06	0.00144266	-0.733319	0.463364	1	1.37678	ZNF519
ENSG00000147669	556.668	1.21614e-05	0.00144264	0.733265	0.463397	1	0.365914	POLR2K
ENSG00000259315	9.08818	-2.59528e-06	0.00144269	-0.733218	0.463425	1	1	ACTG1P17
ENSG00000128534	931.199	-7.71061e-06	0.00144255	-0.733106	0.463494	1	1	LSM8
ENSG00000087191	798.588	-7.5319e-06	0.00144256	-0.733005	0.463556	1	1	PSMC5
ENSG00000197405	5132.13	2.60432e-06	0.00144268	0.732896	0.463622	1	1	C5AR1
ENSG00000227776	6.1658	-1.64961e-06	0.00144269	-0.732877	0.463633	1	1.36591	NA
ENSG00000108784	201.398	-4.21018e-06	0.00144265	-0.732844	0.463653	1	0.376775	NAGLU
ENSG00000114646	4.35617	-9.84571e-07	0.00144269	-0.732839	0.463657	1	1	CSPG5
ENSG00000258092	3.01956	-9.52545e-07	0.00144269	-0.732829	0.463663	1	1.36591	NA
ENSG00000198785	5.5683	-9.44496e-07	0.00144269	-0.732821	0.463668	1	1.38115	GRIN3A
ENSG00000186340	2.90319	-4.78042e-07	0.00144269	-0.732701	0.463741	1	1	THBS2
ENSG00000047315	2613.64	4.84731e-06	0.00144264	0.732617	0.463792	1	1	POLR2B
ENSG00000285280	24.0933	-2.36471e-06	0.00144268	-0.732443	0.463898	1	1.36591	LOC105371664
ENSG00000272040	8.12923	1.67916e-06	0.00144269	0.732384	0.463934	1	1.38115	NA
APOM	85.7402	-4.39079e-06	0.00144265	-0.732262	0.464009	1	1	NA
ENSG00000201901	113.589	2.62862e-06	0.00144268	0.732225	0.464031	1	1.37678	NA
ENSG00000100403	1148.81	-4.52221e-06	0.00144265	-0.732202	0.464045	1	1	ZC3H7B
ENSG00000127554	287.083	4.2197e-06	0.00144265	0.731875	0.464245	1	0.376775	GFER
ENSG00000277855	4.97343	1.34073e-06	0.00144269	0.731743	0.464326	1	1.38115	NA
ENSG00000173559	2148.25	2.75239e-06	0.00144268	0.73172	0.46434	1	1	NABP1
ENSG00000180917	572.219	3.9332e-06	0.00144266	0.731616	0.464403	1	0.381147	CMTR2
ENSG00000051620	1473.62	-5.76009e-06	0.00144261	-0.731462	0.464497	1	1	HEBP2
ENSG00000185495	160.165	-2.24194e-05	0.00144274	-0.731266	0.464617	1	1	NA
ENSG00000142552	100.818	-8.05133e-06	0.00144269	-0.731129	0.4647	1	1.36591	RCN3
ENSG00000145365	491.717	4.4115e-06	0.00144265	0.731101	0.464717	1	1	TIFA
ENSG00000005810	7861.49	-6.68112e-06	0.00144259	-0.731036	0.464757	1	0.381147	MYCBP2
ENSG00000226564	31.3334	2.49404e-06	0.00144268	0.730875	0.464856	1	1.37678	NA
ENSG00000113231	7.08076	-1.41748e-06	0.00144269	-0.730814	0.464893	1	1.36591	PDE8B
ENSG00000175324	324.525	6.00048e-06	0.00144261	0.730811	0.464894	1	0.381147	LSM1
ENSG00000165527	5314.55	4.9527e-06	0.00144263	0.730694	0.464966	1	0.376775	ARF6
ENSG00000181744	1093.7	-4.92266e-06	0.00144264	-0.730563	0.465046	1	0.376775	DIPK2A
ENSG00000255446	2.73283	-6.77645e-07	0.00144269	-0.73054	0.46506	1	1	NA
ENSG00000273110	1.80289	9.94866e-07	0.00144269	0.730496	0.465087	1	1	NA
ENSG00000131495	411.612	5.46272e-06	0.00144262	0.730414	0.465137	1	1	NDUFA2
ENSG00000176125	7.47671	-1.86976e-06	0.00144268	-0.7304	0.465146	1	1.36591	UFSP1
ENSG00000133321	705.613	-4.83529e-06	0.00144264	-0.730358	0.465171	1	0.365914	PLAAT4
ENSG00000160007	1119.11	-5.13261e-06	0.00144263	-0.730347	0.465178	1	0.365914	ARHGAP35
ENSG00000264737	2.42183	-9.4518e-07	0.00144269	-0.730319	0.465195	1	1.38115	MIR4511
ENSG00000162961	109.158	-3.53459e-06	0.00144266	-0.730283	0.465218	1	1	DPY30
ENSG00000054356	9.08282	1.45291e-06	0.00144269	0.730139	0.465305	1	1.36591	PTPRN
ENSG00000184014	4552.38	4.57969e-06	0.00144264	0.730078	0.465343	1	0.376775	DENND5A
ENSG00000283573	8.40582	1.09789e-06	0.00144269	0.729993	0.465394	1	1.36591	NA
ENSG00000238113	75.3384	-1.7951e-06	0.00144269	-0.729967	0.46541	1	1.37678	LINC01410
ENSG00000070614	938.4	2.77985e-06	0.00144268	0.729955	0.465418	1	0.365914	NDST1
ENSG00000155561	1453.52	-5.4049e-06	0.00144262	-0.729945	0.465424	1	0.376775	NUP205
ENSG00000205930	19.2364	-2.22547e-06	0.00144268	-0.729843	0.465486	1	1	NA
ENSG00000281571	13.7964	1.35448e-06	0.00144269	0.729833	0.465492	1	1	NA
ENSG00000212195	352.133	-1.97413e-06	0.00144269	-0.729762	0.465536	1	1	NA
ENSG00000134250	7866.39	-3.61339e-06	0.00144266	-0.72963	0.465616	1	0.381147	NOTCH2
ENSG00000125780	2.87301	4.61007e-07	0.00144269	0.729547	0.465667	1	1.37678	TGM3
ENSG00000242083	3.02256	1.26777e-06	0.00144269	0.729534	0.465675	1	1.36591	NA
ENSG00000036530	11.7783	1.79914e-06	0.00144269	0.72924	0.465855	1	1	CYP46A1
ENSG00000279805	51.1874	3.1253e-06	0.00144267	0.729156	0.465906	1	1.37678	NA
ENSG00000183844	4.55819	4.53548e-07	0.00144269	0.729003	0.466	1	1	FAM3B
ENSG00000031691	20.9432	-1.66825e-06	0.00144269	-0.72898	0.466014	1	1	CENPQ
ENSG00000120498	2.46613	-2.90085e-07	0.00144269	-0.728933	0.466042	1	1.38115	TEX11
ENSG00000229251	9.48091	1.9936e-06	0.00144269	0.728895	0.466066	1	1	NA
ENSG00000128394	92.9173	-4.74038e-06	0.00144264	-0.728852	0.466092	1	1	APOBEC3F
ENSG00000145734	2093.99	-7.5389e-06	0.00144256	-0.728837	0.466102	1	0.381147	BDP1
ENSG00000072422	226.823	3.33507e-05	0.00144287	-0.728829	0.466106	1	1	RHOBTB1
ENSG00000171759	4.11937	-5.67292e-07	0.00144269	-0.728781	0.466135	1	1.38115	PAH
ENSG00000176160	45.6312	-3.4032e-06	0.00144267	-0.728709	0.46618	1	1	HSF5
ENSG00000165868	11.8533	1.90454e-06	0.00144269	0.728642	0.466221	1	1.36591	HSPA12A
ENSG00000266145	8.76155	-1.75509e-06	0.00144269	-0.728588	0.466254	1	1	NA
ENSG00000134744	2873.32	3.6623e-06	0.00144266	0.728588	0.466254	1	0.376775	TUT4
ENSG00000103150	203.787	-3.69851e-06	0.00144266	-0.728518	0.466297	1	1	MLYCD
ENSG00000257108	7.92664	2.01452e-06	0.00144269	0.728449	0.466339	1	1.36591	NHLRC4
ENSG00000169946	8.57448	-1.15291e-06	0.00144269	-0.728391	0.466374	1	1.38115	ZFPM2
ENSG00000201348	3.51879	-1.14729e-06	0.00144269	-0.728379	0.466382	1	1.38115	RNU105B
ENSG00000147874	825.289	5.68227e-06	0.00144262	0.728363	0.466391	1	0.376775	HAUS6
ENSG00000101004	34.6944	-2.25359e-06	0.00144268	-0.728298	0.466431	1	1	NINL
ENSG00000136247	336.039	9.24677e-06	0.00144249	0.728203	0.466489	1	1	ZDHHC4
ENSG00000159055	54.2084	1.42363e-05	0.0014427	-0.728061	0.466576	1	1	MIS18A
ENSG00000272078	3.81009	-1.14619e-06	0.00144269	-0.728052	0.466582	1	1.37678	NA
ENSG00000106261	949.632	-5.70104e-06	0.00144262	-0.727811	0.466729	1	0.381147	ZKSCAN1
ENSG00000081377	297.601	-2.93997e-06	0.00144267	-0.727785	0.466745	1	0.381147	CDC14B
HLA-J	4.05778	-1.55822e-06	0.00144269	-0.727779	0.466749	1	1.36591	NA
ENSG00000181830	121.799	-3.03037e-06	0.00144267	-0.727672	0.466815	1	1	SLC35C1
ENSG00000237877	32.1799	-3.10421e-06	0.00144267	-0.727669	0.466816	1	1.38115	NA
ENSG00000259004	4.8612	1.55781e-06	0.00144269	0.727523	0.466906	1	1	LINC02285
ENSG00000189366	2.44806	9.50084e-07	0.00144269	0.727393	0.466985	1	1	ALG1L
ENSG00000151914	855.262	3.95306e-06	0.00144266	0.727378	0.466995	1	0.381147	DST
ENSG00000276953	21.1869	-1.98722e-06	0.00144269	-0.727191	0.467109	1	1.38115	NA
ENSG00000108556	132.786	-2.89578e-06	0.00144267	-0.727139	0.467141	1	1	CHRNE
ENSG00000103343	64.7713	3.59369e-06	0.00144266	0.727029	0.467208	1	1.38115	ZNF174
ENSG00000189269	10.8244	1.42532e-06	0.00144269	0.726882	0.467299	1	1.36591	DRICH1
ENSG00000229017	3.45124	-9.45086e-07	0.00144269	-0.726864	0.467309	1	1.36591	NA
ENSG00000189223	201.459	-7.34298e-07	0.00144269	-0.726808	0.467343	1	0.376775	PAX8-AS1
ENSG00000128438	54.5553	2.05036e-06	0.00144269	0.726622	0.467458	1	1.37678	NA
ENSG00000178104	433.687	3.65892e-06	0.00144266	0.726527	0.467516	1	1	PDE4DIP
ENSG00000091972	124.044	2.58836e-06	0.00144268	0.726492	0.467537	1	1	CD200
ENSG00000170340	1564.78	4.92546e-06	0.00144263	0.726469	0.467551	1	0.376775	B3GNT2
ENSG00000247345	4.84008	1.62674e-06	0.00144269	0.726427	0.467577	1	1	NA
ENSG00000197111	3842.5	6.12145e-06	0.0014426	0.726417	0.467583	1	1	PCBP2
ENSG00000237738	24.7283	1.87265e-06	0.00144269	0.726325	0.46764	1	1.38115	RNF216-IT1
ENSG00000163281	303.93	3.3298e-06	0.00144267	0.726177	0.46773	1	1	GNPDA2
ENSG00000183091	144.151	-2.32074e-06	0.00144268	-0.726141	0.467753	1	1	NEB
ENSG00000207698	4.46474	-1.36272e-06	0.00144269	-0.726125	0.467762	1	1	MIR32
ENSG00000174175	399.974	-2.15762e-06	0.00144268	-0.726059	0.467802	1	1	SELP
ENSG00000253716	38.6251	-3.07254e-06	0.00144267	-0.726033	0.467818	1	1.37678	MINCR
ENSG00000129158	266.936	-7.61767e-06	0.00144257	-0.726022	0.467825	1	0.376775	SERGEF
ENSG00000064309	23.994	1.08956e-06	0.00144268	-0.726008	0.467834	1	1	CDON
ENSG00000250326	9.09486	-1.7136e-06	0.00144268	-0.725981	0.46785	1	1	LOC105377623
ENSG00000156735	1049.89	4.99935e-06	0.00144263	0.72594	0.467876	1	0.376775	BAG4
ENSG00000285269	15.541	2.09365e-07	0.00144268	-0.725912	0.467893	1	1.38115	SLC35D2
ENSG00000271361	98.1022	2.53779e-06	0.00144268	0.725872	0.467917	1	1.36591	NA
ENSG00000213816	2.67462	1.32934e-06	0.00144269	0.725754	0.46799	1	1	NA
ENSG00000270040	6.24808	1.14042e-06	0.00144269	0.725733	0.468002	1	1.38115	NA
ENSG00000177406	158.088	-3.02972e-06	0.00144267	-0.725576	0.468099	1	1.37678	NINJ2-AS1
ENSG00000112343	2241.73	6.625e-06	0.00144259	0.725555	0.468112	1	0.376775	TRIM38
ENSG00000143178	41.2223	-3.87706e-06	0.00144267	-0.725538	0.468122	1	1.37678	TBX19
ENSG00000166925	1354.9	3.34404e-06	0.00144267	0.72534	0.468244	1	0.376775	TSC22D4
ENSG00000271714	3.07584	-1.35674e-06	0.00144269	-0.725323	0.468254	1	1	NA
ENSG00000278970	304.418	3.47255e-06	0.00144266	0.725276	0.468282	1	0.365914	HEIH
ENSG00000231233	4.13923	6.65181e-07	0.00144269	-0.725208	0.468325	1	1.36591	NA
ENSG00000231705	21.5396	1.33407e-06	0.00144269	0.725131	0.468372	1	1.36591	NA
ENSG00000105767	19.4485	2.4647e-06	0.00144268	0.725105	0.468387	1	1	CADM4
ENSG00000077514	235.734	-3.75582e-06	0.00144266	-0.725061	0.468415	1	0.376775	POLD3
ENSG00000182070	2.25341	-1.47139e-07	0.0014427	-0.724917	0.468503	1	1	OR52A1
ENSG00000122482	4321.07	4.9175e-06	0.00144264	0.724872	0.46853	1	0.365914	ZNF644
ENSG00000151320	110.37	-2.06587e-06	0.00144268	-0.724869	0.468532	1	1.37678	AKAP6
ENSG00000196526	393.254	-3.22236e-06	0.00144267	-0.724861	0.468537	1	1	AFAP1
ENSG00000233429	34.4248	2.35588e-06	0.00144268	0.724823	0.46856	1	1	HOTAIRM1
ENSG00000235472	1.8191	-9.48524e-07	0.00144269	-0.724769	0.468594	1	1	NA
ENSG00000260279	2.12472	9.86031e-07	0.00144269	0.724521	0.468746	1	1	LOC105371414
ENSG00000224116	9.19647	-1.77692e-06	0.00144269	-0.724514	0.46875	1	1.36591	INHBA-AS1
ENSG00000087157	1993.73	3.66935e-06	0.00144266	0.724483	0.468769	1	1	PGS1
ENSG00000105127	2140.79	5.16476e-06	0.00144263	0.724452	0.468788	1	1	AKAP8
ENSG00000205976	2.15174	-1.98832e-07	0.0014427	-0.724437	0.468797	1	1.38115	NA
ENSG00000198040	409.591	-4.97329e-06	0.00144263	-0.724426	0.468804	1	1	ZNF84
ENSG00000139631	363.303	-3.81491e-06	0.00144266	-0.724378	0.468834	1	0.365914	CSAD
ENSG00000026751	457.127	-2.36126e-06	0.00144268	-0.724373	0.468837	1	1	SLAMF7
ENSG00000169193	224.851	-4.32299e-06	0.00144265	-0.724248	0.468914	1	1	CCDC126
ENSG00000171316	2107.64	4.06996e-06	0.00144265	0.724237	0.46892	1	0.376775	CHD7
ENSG00000282870	5.69642	-1.10832e-06	0.00144269	-0.724212	0.468935	1	1	NA
ENSG00000116353	47.3807	-2.88378e-06	0.00144267	-0.724146	0.468976	1	1.36591	MECR
ENSG00000270427	2.75553	-1.02521e-06	0.00144269	-0.723969	0.469085	1	1.38115	NA
ENSG00000146802	411.369	-5.06414e-06	0.00144263	-0.723834	0.469168	1	1	TMEM168
ENSG00000269399	21.0652	2.14339e-06	0.00144268	0.723808	0.469183	1	1	NA
ENSG00000172638	59.7509	3.58968e-06	0.00144266	0.723766	0.469209	1	1.36591	EFEMP2
ENSG00000108622	578.614	-4.07609e-06	0.00144265	-0.723761	0.469212	1	0.376775	ICAM2
ENSG00000175793	18.5454	2.10023e-06	0.00144268	0.723714	0.469241	1	1.37678	SFN
ENSG00000270742	2.16642	-9.48262e-07	0.00144269	-0.723684	0.46926	1	1	NA
ENSG00000165186	4.84989	-2.17804e-07	0.00144269	-0.723645	0.469283	1	1.37678	PTCHD1
ENSG00000132205	3300.43	3.84964e-06	0.00144266	0.723627	0.469295	1	0.365914	EMILIN2
ENSG00000185958	2.50399	-2.24587e-07	0.00144269	-0.723614	0.469303	1	1	FAM186A
ENSG00000278627	3.69744	-9.62758e-07	0.00144269	-0.723597	0.469313	1	1.38115	NA
ENSG00000131781	136.141	-2.6906e-06	0.00144268	-0.723593	0.469316	1	1.37678	FMO5
ENSG00000066135	396.626	6.1477e-06	0.0014426	0.723582	0.469323	1	0.381147	KDM4A
ENSG00000259917	12.0789	2.26342e-06	0.00144268	0.723576	0.469326	1	1.37678	NA
ENSG00000096060	1203.36	-3.05835e-06	0.00144267	-0.723573	0.469328	1	1	FKBP5
ENSG00000258623	18.5545	3.60733e-06	0.00144268	0.72355	0.469342	1	1	NA
ENSG00000274641	292.011	-3.63296e-06	0.00144266	-0.723524	0.469358	1	0.381147	H2BC17
ENSG00000268117	2.51026	-7.57237e-07	0.00144269	-0.723469	0.469392	1	1.36591	NA
ENSG00000116679	9422.33	3.10881e-06	0.00144267	0.723429	0.469417	1	1	IVNS1ABP
ENSG00000147576	153.195	-4.29037e-06	0.00144265	-0.723363	0.469457	1	1	ADHFE1
ENSG00000221539	14.7416	-1.66482e-06	0.00144269	-0.723356	0.469461	1	1.37678	SNORD99
ENSG00000106536	5.38422	-2.27954e-07	0.00144269	-0.723353	0.469463	1	1	POU6F2
ENSG00000117560	95.1205	2.31235e-06	0.00144268	0.723268	0.469515	1	1.36591	FASLG
ENSG00000260052	1.96283	6.897e-07	0.00144269	0.723125	0.469603	1	1	NA
ENSG00000231290	3.53509	6.01357e-07	0.00144269	0.723059	0.469644	1	1.36591	APCDD1L-DT
ENSG00000110871	109.16	-3.03153e-06	0.00144267	-0.722972	0.469697	1	1.37678	COQ5
ENSG00000124657	5.4242	-1.56298e-05	0.00144273	-0.722819	0.469791	1	1.36591	OR2B6
ENSG00000203441	2.58742	-1.12835e-06	0.00144269	-0.722766	0.469823	1	1	LINC00449
ENSG00000218018	145.814	1.27836e-05	0.0014427	0.722562	0.469949	1	1.37678	LOC100291105
ENSG00000238344	1.74961	1.10798e-06	0.00144269	0.722556	0.469953	1	1	NA
ENSG00000260409	8.22114	-1.43918e-06	0.00144269	-0.722389	0.470056	1	1.38115	NA
ENSG00000165633	6.58135	-5.51535e-07	0.00144269	-0.72237	0.470067	1	1.36591	VSTM4
ENSG00000139726	875.378	-5.15841e-06	0.00144261	-0.722329	0.470092	1	0.376775	DENR
ENSG00000267102	14.8254	-2.63308e-06	0.00144268	-0.722283	0.47012	1	1	NA
ENSG00000132906	699.361	-2.63721e-06	0.00144268	-0.722277	0.470124	1	0.376775	CASP9
ENSG00000101773	447.71	3.90936e-06	0.00144266	0.722221	0.470159	1	1	RBBP8
ENSG00000135655	5660.28	7.9594e-06	0.00144254	0.722168	0.470191	1	0.376775	USP15
ENSG00000265355	30.8813	-2.45941e-06	0.00144268	-0.722068	0.470253	1	1	MIR3136
ENSG00000100603	1956.07	6.36278e-06	0.00144259	0.721991	0.4703	1	1	SNW1
ENSG00000259998	3.09047	-2.38773e-07	0.00144269	-0.721984	0.470305	1	1	NA
ENSG00000265093	9.43915	-1.51348e-06	0.00144269	-0.721976	0.470309	1	1	NA
ENSG00000212447	1.69037	9.07099e-07	0.00144269	0.721909	0.470351	1	1	SNORD90
ENSG00000010327	2949.85	2.61805e-06	0.00144268	0.721893	0.47036	1	0.381147	STAB1
ENSG00000274512	23.3753	1.66446e-06	0.00144269	0.721851	0.470386	1	1.38115	TBC1D3
ENSG00000126461	521.628	2.74228e-06	0.00144268	0.721755	0.470445	1	1	SCAF1
ENSG00000105011	26.1344	-2.09661e-06	0.00144268	-0.721603	0.470538	1	1.36591	ASF1B
ENSG00000266446	4.91968	1.26014e-06	0.00144269	0.721603	0.470538	1	1.38115	NA
ENSG00000228327	81.1247	-2.96377e-06	0.00144267	-0.7216	0.47054	1	1	NA
ENSG00000121766	344.92	6.3123e-06	0.0014426	0.721599	0.470541	1	0.365914	ZCCHC17
ENSG00000255710	10.2323	1.93215e-06	0.00144269	0.721598	0.470542	1	1	NA
ENSG00000207771	16.8366	-2.48247e-06	0.00144268	-0.721532	0.470582	1	1.37678	MIR550A1
ENSG00000176209	223.39	5.97861e-06	0.00144261	0.721472	0.470619	1	1	SMIM19
ENSG00000100612	946.767	3.80969e-06	0.00144266	0.721459	0.470627	1	0.376775	DHRS7
ENSG00000235088	16.6825	1.76147e-06	0.00144269	0.721451	0.470632	1	1	NA
ENSG00000178279	3.28055	-1.52406e-07	0.0014427	-0.721447	0.470635	1	1.38115	TNP2
ENSG00000163104	506.386	-5.856e-06	0.00144261	-0.721368	0.470683	1	1	SMARCAD1
ENSG00000205560	11.9959	-2.15192e-06	0.00144268	-0.72134	0.470701	1	1.38115	CPT1B
ENSG00000184154	9.2029	-2.1887e-06	0.00144268	-0.721329	0.470707	1	1	LRTOMT
ENSG00000240589	15.6742	-1.81816e-06	0.00144269	-0.721321	0.470712	1	1	NA
ENSG00000106333	32.394	-3.51801e-06	0.00144266	-0.721174	0.470803	1	1.38115	PCOLCE
ENSG00000242371	4.6151	1.1218e-06	0.00144269	0.72116	0.470811	1	1	NA
ENSG00000227055	4.49201	1.28981e-06	0.00144269	0.721033	0.470889	1	1	NA
ENSG00000113456	306.186	-5.22395e-06	0.00144263	-0.721009	0.470904	1	0.381147	RAD1
ENSG00000132554	3.48919	-6.10038e-07	0.00144269	-0.720863	0.470994	1	1	RGS22
ENSG00000182749	307.476	3.76321e-06	0.00144266	0.720822	0.471019	1	0.376775	PAQR7
ENSG00000106069	102.471	3.60348e-06	0.00144266	0.720696	0.471096	1	1	CHN2
ENSG00000228314	91.89	-8.04645e-07	0.00144269	-0.720651	0.471124	1	1	CYP4F29P
ENSG00000266368	3.63051	1.35251e-06	0.00144269	0.720641	0.47113	1	1.37678	NA
ENSG00000211933	17.2143	1.81101e-06	0.00144269	0.720516	0.471207	1	1.36591	NA
ENSG00000095110	3.74895	-1.46316e-07	0.0014427	-0.720345	0.471313	1	1.37678	NXPE1
ENSG00000211677	309.052	-2.56216e-06	0.00144268	-0.720332	0.47132	1	0.376775	NA
ENSG00000237476	17.6907	-2.03088e-06	0.00144268	-0.720284	0.47135	1	1.38115	LINC01637
ENSG00000261736	3.45022	1.19093e-06	0.00144269	0.72026	0.471365	1	1	NA
ENSG00000017797	728.258	-3.61831e-06	0.00144266	-0.720152	0.471432	1	1	RALBP1
ENSG00000183117	27.5512	8.55522e-07	0.00144269	0.720138	0.47144	1	1.36591	CSMD1
ENSG00000261512	44.9881	3.62581e-06	0.00144266	0.720135	0.471442	1	1	NA
ENSG00000188039	5.79743	2.45932e-06	0.00144269	-0.720121	0.47145	1	1	NWD1
ENSG00000074219	7.06134	-3.45296e-06	0.00144269	-0.720067	0.471484	1	1	TEAD2
ENSG00000171148	690.37	-1.07916e-06	0.00144265	-0.720002	0.471524	1	0.376775	TADA3
ENSG00000260329	6.49016	-1.45062e-06	0.00144269	-0.719943	0.47156	1	1	NA
ENSG00000162399	2.42375	-3.686e-07	0.00144269	-0.71994	0.471562	1	1.37678	BSND
ENSG00000228540	6.59169	-6.19787e-06	0.0014427	-0.719933	0.471566	1	1.37678	NA
ENSG00000260940	86.6042	2.74855e-06	0.00144268	0.719892	0.471592	1	1.36591	NA
ENSG00000207524	6.9113	1.537e-06	0.00144269	0.719863	0.471609	1	1.38115	NA
ENSG00000164291	47.1993	-4.65664e-06	0.00144266	-0.719744	0.471683	1	1.36591	ARSK
ENSG00000063180	99.9756	-4.49742e-06	0.00144264	-0.719686	0.471718	1	1	CA11
ENSG00000132549	3428.71	-8.08786e-06	0.00144253	-0.719579	0.471784	1	1	VPS13B
ENSG00000207444	21.6139	1.71108e-06	0.00144269	0.719561	0.471795	1	1	SNORD56B
ENSG00000167085	442.751	-3.9385e-06	0.00144266	-0.719465	0.471854	1	1	PHB
ENSG00000043514	191.172	-3.13997e-06	0.00144265	-0.719418	0.471883	1	1	TRIT1
ENSG00000138650	2.25808	-5.41684e-07	0.00144269	-0.719404	0.471892	1	1.37678	PCDH10
ENSG00000172037	108.061	2.47282e-06	0.00144268	0.719381	0.471906	1	1.36591	LAMB2
ENSG00000279674	2.35992	-3.12717e-07	0.00144269	-0.719371	0.471912	1	1.37678	NA
ENSG00000233491	4.63246	-1.39106e-07	0.0014427	-0.719338	0.471932	1	1.37678	LOC100128317
ENSG00000088726	162.041	-2.23865e-06	0.00144268	-0.719231	0.471999	1	0.376775	TMEM40
ENSG00000283050	67.0026	-5.19651e-06	0.00144269	-0.719217	0.472007	1	1.36591	GTF2IP12
ENSG00000147256	2.55095	2.58121e-09	0.0014427	-0.719205	0.472014	1	1.37678	ARHGAP36
ENSG00000271780	43.7863	4.18852e-06	0.00144268	0.719187	0.472026	1	1.36591	NA
ENSG00000266803	1.86113	9.94739e-07	0.00144269	0.719077	0.472094	1	1.37678	NA
ENSG00000125686	1156.53	7.03461e-06	0.00144257	0.719005	0.472138	1	1	MED1
ENSG00000187049	74.3696	4.73905e-06	0.00144264	0.718905	0.472199	1	1	TMEM216
ENSG00000138641	1663.9	-6.79298e-06	0.00144258	-0.718888	0.47221	1	1	HERC3
ENSG00000139624	610.405	5.60864e-06	0.00144261	0.718883	0.472213	1	0.381147	CERS5
ENSG00000262691	5.82214	-1.30037e-06	0.00144269	-0.718774	0.47228	1	1	NA
ENSG00000260392	1.94375	6.28896e-07	0.00144269	0.718697	0.472327	1	1.36591	NA
ENSG00000107957	404.883	3.10249e-06	0.00144267	0.718696	0.472328	1	0.381147	SH3PXD2A
ENSG00000206228	5.99096	1.51812e-06	0.00144269	0.718625	0.472372	1	1	NA
ENSG00000197894	813.033	5.26462e-06	0.00144263	0.718545	0.472421	1	1	ADH5
ENSG00000119280	230.011	-3.14071e-06	0.00144267	-0.718441	0.472485	1	0.376775	C1orf198
ENSG00000251079	23.7772	1.79819e-06	0.00144269	0.718438	0.472487	1	1.37678	NA
ENSG00000120697	317.311	5.05819e-06	0.00144263	0.718432	0.472491	1	0.381147	ALG5
ENSG00000252157	3.84661	-1.55009e-06	0.00144269	-0.718384	0.47252	1	1.36591	NA
ENSG00000140323	7.46744	-1.43766e-06	0.00144269	-0.718364	0.472533	1	1.37678	DISP2
ENSG00000232065	3.37127	-1.41771e-06	0.00144269	-0.718296	0.472575	1	1.38115	LINC01063
ENSG00000267506	2.53497	-7.52362e-07	0.00144269	-0.718291	0.472578	1	1.36591	NA
ENSG00000124215	40.7279	3.1555e-06	0.00144267	0.718187	0.472642	1	1.36591	CDH26
ENSG00000111450	396.133	-2.67229e-06	0.00144268	-0.718162	0.472658	1	0.376775	STX2
ENSG00000177943	82.0277	2.62776e-06	0.00144268	0.718119	0.472684	1	1	MAMDC4
ENSG00000110697	2236.21	3.1391e-06	0.00144267	0.718095	0.472699	1	1	PITPNM1
ENSG00000176040	2.35921	-3.64898e-07	0.00144269	-0.71799	0.472764	1	1.38115	TMPRSS7
ENSG00000121236	4.19144	1.0068e-06	0.00144269	0.717794	0.472884	1	1.38115	TRIM6
ENSG00000160224	4.17852	-2.63446e-06	0.00144269	-0.717661	0.472966	1	1	AIRE
ENSG00000100226	3731.27	3.22595e-06	0.00144267	0.71762	0.472992	1	0.376775	GTPBP1
ENSG00000182175	11.099	1.17757e-06	0.00144269	0.717557	0.47303	1	1	RGMA
ENSG00000198431	1731.59	4.25147e-06	0.00144265	0.717537	0.473043	1	0.381147	TXNRD1
HCG20	5.76027	1.50056e-06	0.00144269	0.717337	0.473166	1	1.38115	NA
ENSG00000204179	8.67262	1.83344e-06	0.00144269	0.717324	0.473174	1	1	PTPN20
ENSG00000075420	1937.67	4.07757e-06	0.00144265	0.717151	0.473281	1	0.376775	FNDC3B
ENSG00000049449	110.02	-4.75095e-06	0.00144264	-0.717108	0.473308	1	1.37678	RCN1
ENSG00000278890	5.3404	-2.21521e-07	0.00144269	-0.717096	0.473315	1	1.38115	NA
ENSG00000166797	424.555	-3.23983e-06	0.00144267	-0.71703	0.473356	1	1	CIAO2A
ENSG00000106105	1498.97	5.63081e-06	0.00144262	0.716955	0.473402	1	1	GARS1
ENSG00000162989	2.64921	-6.31823e-07	0.00144269	-0.716879	0.473448	1	1	KCNJ3
ENSG00000248587	4.12731	-1.42827e-07	0.0014427	-0.716476	0.473697	1	1.37678	NA
ENSG00000101166	1770.91	4.51413e-06	0.00144264	0.716415	0.473735	1	0.381147	PRELID3B
ENSG00000189056	5.25205	-2.84986e-07	0.0014427	-0.716395	0.473747	1	1.37678	RELN
ENSG00000212615	13.3331	-2.24313e-06	0.00144268	-0.716327	0.47379	1	1.36591	NA
ENSG00000115350	316.109	-4.08365e-06	0.00144265	-0.716279	0.473819	1	1	POLE4
ENSG00000233723	3.1692	-4.8716e-07	0.00144269	-0.716198	0.473869	1	1	LINC01122
ENSG00000260007	11.1313	-2.18248e-06	0.00144268	-0.716151	0.473898	1	1.38115	NA
ENSG00000245910	1439.96	4.9552e-06	0.00144263	0.716111	0.473923	1	1	SNHG6
ENSG00000135587	344.126	-3.79595e-06	0.00144266	-0.715946	0.474024	1	1	SMPD2
ENSG00000198003	4.8435	-1.18362e-06	0.00144269	-0.71593	0.474035	1	1	CCDC151
ENSG00000198862	1493.17	8.25117e-06	0.00144252	0.715876	0.474068	1	0.376775	LTN1
ENSG00000258476	13.763	-1.43225e-06	0.00144269	-0.715833	0.474094	1	1.37678	LINC02207
ENSG00000142973	2.64146	-1.01798e-06	0.00144269	-0.715788	0.474122	1	1.36591	CYP4B1
ENSG00000157322	9.85432	1.54219e-06	0.00144269	0.715702	0.474175	1	1	CLEC18A
ENSG00000166275	406.206	-3.06728e-06	0.00144267	-0.715649	0.474208	1	0.365914	BORCS7
ENSG00000234614	31.2853	-2.3418e-06	0.00144268	-0.715553	0.474268	1	1	NA
ENSG00000121691	1452.4	-2.36559e-06	0.00144268	-0.715454	0.474328	1	0.381147	CAT
ENSG00000077943	3.93199	-2.94757e-07	0.0014427	-0.715351	0.474392	1	1.36591	ITGA8
ENSG00000225720	20.8531	2.4939e-06	0.00144268	0.715333	0.474404	1	1	NA
ENSG00000039987	1.97891	9.9442e-07	0.00144269	0.715306	0.47442	1	1.38115	BEST2
ENSG00000123405	287.491	-3.49009e-06	0.00144266	-0.71523	0.474467	1	1	NFE2
ENSG00000164124	60.8843	-2.14432e-06	0.00144268	-0.715169	0.474505	1	1	TMEM144
ENSG00000248571	4.189	1.19212e-06	0.00144269	0.71511	0.474541	1	1.37678	NA
ENSG00000119707	5101.74	-5.8873e-06	0.00144261	-0.71483	0.474714	1	1	RBM25
ENSG00000196453	277.999	3.34209e-06	0.00144267	0.714775	0.474748	1	0.365914	ZNF777
ENSG00000261451	22.6562	-1.94649e-06	0.00144269	-0.714695	0.474797	1	1	NA
ENSG00000279742	6.30158	7.6923e-06	0.0014427	0.714645	0.474828	1	1	NA
ENSG00000137547	123.227	3.55183e-06	0.00144266	0.714453	0.474947	1	1	MRPL15
ENSG00000129473	315.353	4.12784e-06	0.00144265	0.714354	0.475008	1	0.365914	BCL2L2
ENSG00000259940	7.6228	-1.38602e-06	0.00144269	-0.714352	0.47501	1	1	NA
ENSG00000242100	13.2498	2.45368e-06	0.00144268	0.714276	0.475057	1	1	NA
ENSG00000242247	1019.92	5.27769e-05	0.00144308	0.714241	0.475078	1	0.376775	ARFGAP3
ENSG00000221164	13.7264	-2.20916e-06	0.00144268	-0.714079	0.475179	1	1.36591	SNORA11F
ENSG00000146757	1068.28	-5.22161e-06	0.00144263	-0.71405	0.475197	1	0.381147	ZNF92
ENSG00000142186	1043.16	3.97493e-06	0.00144266	0.713962	0.475251	1	0.365914	SCYL1
ENSG00000102038	13.0502	-1.49845e-06	0.00144269	-0.713938	0.475266	1	1	SMARCA1
ENSG00000106443	680.69	-5.7595e-06	0.00144261	-0.713917	0.475279	1	0.381147	PHF14
ENSG00000168273	53.8046	-4.30671e-06	0.00144265	-0.713831	0.475332	1	1.36591	SMIM4
ENSG00000183655	177.518	2.28109e-06	0.00144268	0.713761	0.475375	1	0.381147	KLHL25
ENSG00000049759	176.198	3.20079e-06	0.00144267	0.713588	0.475482	1	0.365914	NEDD4L
ENSG00000159640	35.1049	2.36652e-06	0.00144268	0.713472	0.475554	1	1.38115	ACE
ENSG00000259345	24.9909	2.01244e-06	0.00144268	0.713324	0.475645	1	1.38115	NA
ENSG00000271746	6.86797	-1.90596e-06	0.00144269	-0.713279	0.475673	1	1.38115	NA
ENSG00000256304	59.3444	2.33247e-06	0.00144268	0.713243	0.475696	1	1.38115	NA
ENSG00000113318	501.323	-4.82252e-06	0.00144264	-0.713177	0.475736	1	0.376775	MSH3
ENSG00000070985	8.67528	-1.60926e-06	0.00144269	-0.713118	0.475773	1	1.38115	TRPM5
ENSG00000224895	3.93774	-1.09325e-06	0.00144269	-0.713112	0.475776	1	1	NA
ENSG00000273748	178.493	1.95172e-06	0.00144269	0.713111	0.475777	1	1	NA
ENSG00000072135	2111.7	-4.63955e-06	0.00144264	-0.713084	0.475794	1	0.365914	PTPN18
ENSG00000163877	1152.27	3.56152e-06	0.00144266	0.713073	0.475801	1	0.381147	SNIP1
ENSG00000224097	5.34407	-1.47567e-06	0.00144269	-0.713016	0.475836	1	1	LOC401127
ENSG00000177337	142.306	-4.15171e-06	0.00144265	-0.712986	0.475855	1	1.36591	NA
ENSG00000175066	1066.13	5.70615e-06	0.00144261	0.712986	0.475855	1	0.381147	GK5
ENSG00000163485	3.8052	-6.32305e-07	0.00144269	-0.712982	0.475857	1	1.38115	ADORA1
ENSG00000175287	10.0986	-1.90204e-06	0.00144269	-0.712782	0.475981	1	1	PHYHD1
ENSG00000259375	18.2405	1.54185e-06	0.00144268	0.712751	0.476	1	1	NA
ENSG00000123684	2315.64	-4.21572e-06	0.00144265	-0.712706	0.476028	1	0.381147	LPGAT1
ENSG00000141034	127.577	-4.62134e-06	0.00144264	-0.712688	0.476039	1	1	GID4
ENSG00000267213	8.46494	1.77935e-06	0.00144269	0.712488	0.476162	1	1.36591	LOC400684
ENSG00000180712	4.58214	-1.31451e-06	0.00144269	-0.712264	0.476301	1	1	LINC02363
ENSG00000227053	4.68167	-1.30056e-06	0.00144269	-0.712106	0.476399	1	1	MUC12-AS1
ENSG00000230833	8.02862	-1.75507e-06	0.00144269	-0.712042	0.476439	1	1.36591	NA
ENSG00000227001	4.85911	-1.10601e-06	0.00144269	-0.712041	0.476439	1	1	NA
ENSG00000153292	4.95909	-2.02078e-07	0.0014427	-0.71204	0.47644	1	1	ADGRF1
ENSG00000148204	4.20569	-1.01314e-06	0.00144269	-0.711965	0.476486	1	1.38115	CRB2
ENSG00000223638	4.95826	-2.53486e-07	0.00144269	-0.711959	0.47649	1	1.37678	RFPL4A
ENSG00000173852	366.456	-4.62622e-06	0.00144264	-0.711901	0.476526	1	1	DPY19L1
ENSG00000163126	17.6878	-2.85386e-06	0.00144267	-0.711777	0.476603	1	1.37678	ANKRD23
ENSG00000129084	583.037	7.0416e-06	0.00144257	0.711733	0.47663	1	0.376775	PSMA1
ENSG00000279858	1.88291	9.91516e-07	0.00144269	0.711668	0.47667	1	1	NA
ENSG00000258702	2.22201	-6.96053e-07	0.00144269	-0.711596	0.476715	1	1	NA
ENSG00000162129	603.932	-3.17506e-06	0.00144267	-0.71145	0.476805	1	1	CLPB
ENSG00000066294	1285.99	-7.69061e-05	0.00144367	-0.711403	0.476835	1	1	CD84
ENSG00000259926	29.2519	-2.11368e-06	0.00144268	-0.711317	0.476888	1	1.38115	NA
ENSG00000257907	2.92249	-1.17374e-06	0.00144269	-0.711307	0.476894	1	1.38115	NA
ENSG00000110921	88.5162	-3.30017e-06	0.00144267	-0.711297	0.4769	1	1.38115	MVK
ENSG00000230555	10.3957	2.4601e-06	0.00144268	0.711287	0.476907	1	1.36591	NA
ENSG00000134115	3.22255	-1.79774e-07	0.00144269	-0.711279	0.476911	1	1.36591	CNTN6
ENSG00000284948	2.63293	-7.98672e-07	0.00144269	-0.711228	0.476943	1	1.38115	LOC254896
ENSG00000100209	74.3667	-4.60899e-06	0.00144266	0.711178	0.476974	1	1.37678	HSCB
ENSG00000231826	6.76194	-1.22883e-06	0.00144269	-0.711091	0.477028	1	1	LINC01819
ENSG00000283031	7.64152	-1.8491e-06	0.00144269	-0.711081	0.477034	1	1	NA
ENSG00000241217	26.8014	4.25673e-06	0.00144268	-0.711076	0.477037	1	1.38115	NA
ENSG00000171914	34.7572	-2.50037e-06	0.00144268	-0.71102	0.477072	1	1	TLN2
ENSG00000103199	175.68	5.85376e-06	0.00144267	0.710958	0.47711	1	1	ZNF500
ENSG00000128591	3.77994	-8.90835e-07	0.00144269	-0.710876	0.477161	1	1	FLNC
ENSG00000162385	439.063	7.85986e-06	0.00144254	0.710857	0.477173	1	0.376775	MAGOH
ENSG00000242616	2.62204	-1.09448e-06	0.00144269	-0.71085	0.477177	1	1.38115	GNG10
ENSG00000178163	1221.57	5.8902e-06	0.00144261	0.710819	0.477196	1	0.376775	ZNF518B
ENSG00000280356	2.76728	1.73993e-07	0.0014427	-0.71081	0.477202	1	1.37678	NA
ENSG00000143669	5591.73	-2.57884e-06	0.00144268	-0.710809	0.477203	1	0.381147	LYST
ENSG00000154743	90.205	1.09762e-05	0.00144266	-0.71077	0.477227	1	1.38115	TSEN2
ENSG00000135299	101.012	4.79112e-06	0.00144264	0.710687	0.477278	1	1.36591	ANKRD6
ENSG00000255717	2932.57	-4.08689e-06	0.00144265	-0.71059	0.477339	1	0.376775	SNHG1
ENSG00000253200	138.253	3.5459e-06	0.00144266	0.710585	0.477342	1	1	NA
ENSG00000105246	4.99725	1.46065e-06	0.00144269	0.710535	0.477372	1	1	EBI3
ENSG00000134253	8.45234	-1.31613e-06	0.00144269	-0.710504	0.477392	1	1	TRIM45
ENSG00000164626	22.1138	-2.22364e-06	0.00144268	-0.710473	0.477411	1	1	KCNK5
ENSG00000167861	94.214	2.46897e-06	0.00144268	0.710431	0.477437	1	1	HID1
ENSG00000279315	13.9242	-1.46629e-06	0.00144269	-0.710282	0.477529	1	1.38115	NA
ENSG00000150637	2235.98	-3.99908e-06	0.00144265	-0.710267	0.477538	1	1	CD226
ENSG00000270704	26.5597	-2.34017e-06	0.00144268	-0.710233	0.47756	1	1	NA
ENSG00000244479	6.36838	1.29271e-06	0.00144269	0.710049	0.477674	1	1	NA
ENSG00000169902	111.499	3.30061e-06	0.00144267	0.710035	0.477682	1	1	TPST1
ENSG00000197483	195.762	2.40015e-06	0.00144268	0.709905	0.477763	1	0.376775	ZNF628
ENSG00000130958	90.0432	4.30644e-06	0.00144265	-0.70984	0.477804	1	1	SLC35D2
ENSG00000199753	50.1347	2.71366e-06	0.00144268	0.70981	0.477822	1	1	SNORD104
ENSG00000163814	47.1933	1.60285e-06	0.00144269	0.709721	0.477877	1	1	CDCP1
ENSG00000152931	2.44149	-5.24614e-07	0.00144269	-0.709685	0.477899	1	1.36591	PART1
ENSG00000255595	3.50846	-1.09984e-06	0.00144269	-0.709685	0.4779	1	1.38115	LOC101927531
ENSG00000163687	18.5596	3.72691e-07	0.00144269	0.70965	0.477921	1	1	DNASE1L3
ENSG00000261303	2.59024	-2.47737e-07	0.0014427	-0.709526	0.477998	1	1	NA
ENSG00000074803	4.1458	-1.56992e-07	0.0014427	-0.709461	0.478039	1	1.37678	SLC12A1
ENSG00000066739	1478.19	-4.52594e-06	0.00144264	-0.709454	0.478043	1	0.376775	ATG2B
ENSG00000010404	2749.15	5.49964e-06	0.00144262	0.70945	0.478045	1	1	IDS
ENSG00000255026	423.52	-1.9967e-06	0.00144268	-0.70935	0.478107	1	0.365914	NA
ENSG00000164867	33.1892	-1.98352e-06	0.00144268	-0.709296	0.478141	1	1.37678	NOS3
ENSG00000134780	92.5034	2.85115e-06	0.00144267	0.70929	0.478145	1	1	DAGLA
ENSG00000279891	32.8121	2.70374e-06	0.00144268	0.709097	0.478264	1	1.36591	FLJ42393
ENSG00000225265	4.41656	1.56099e-06	0.00144269	0.709092	0.478267	1	1.37678	TAF1A-AS1
ENSG00000215210	3.83404	-1.24067e-06	0.00144269	-0.70905	0.478294	1	1	NA
ENSG00000273445	31.6137	2.06635e-06	0.00144268	0.708983	0.478335	1	1.36591	NA
ENSG00000073711	21.7262	-1.99456e-06	0.00144268	-0.708901	0.478386	1	1	PPP2R3A
ENSG00000135903	2.67809	-1.45709e-07	0.0014427	-0.708892	0.478392	1	1.36591	PAX3
ENSG00000109534	100	-4.7399e-06	0.00144264	-0.708713	0.478503	1	1.37678	GAR1
ENSG00000204991	12.7097	-1.9904e-06	0.00144268	-0.708682	0.478522	1	1.37678	SPIRE2
ENSG00000178573	577.186	-3.83071e-06	0.00144266	-0.708677	0.478525	1	0.376775	MAF
ENSG00000145777	2.18097	-4.64416e-07	0.00144269	-0.70838	0.478709	1	1.37678	TSLP
ENSG00000267788	3.1458	-1.71568e-07	0.00144269	-0.708376	0.478712	1	1	NA
ENSG00000130783	31.9479	-3.56537e-06	0.00144266	-0.708313	0.478751	1	1	CCDC62
ENSG00000184678	2215.64	-3.75536e-06	0.00144266	-0.708233	0.478801	1	0.365914	H2BC21
ENSG00000237773	32.1855	-4.42437e-06	0.00144265	-0.70813	0.478864	1	1	NA
ENSG00000118193	43.313	3.16748e-06	0.00144267	0.708129	0.478865	1	1.37678	KIF14
ENSG00000050327	43.5066	2.58148e-06	0.00144268	0.708106	0.478879	1	1	ARHGEF5
ENSG00000186526	3.0238	-2.949e-07	0.0014427	-0.708097	0.478885	1	1.38115	CYP4F8
ENSG00000123843	7.31233	-1.33755e-06	0.00144269	-0.708039	0.478921	1	1	C4BPB
ENSG00000146063	550.576	-6.24079e-06	0.00144259	-0.708029	0.478927	1	1	TRIM41
ENSG00000164134	1952.05	6.76755e-06	0.00144258	0.707963	0.478968	1	1	NAA15
ENSG00000226632	12.5803	1.99724e-06	0.00144268	0.707946	0.478979	1	1	NA
ENSG00000233276	3655.43	2.83425e-06	0.00144267	0.707944	0.47898	1	0.381147	GPX1
ENSG00000255794	2.33189	-3.07444e-07	0.0014427	-0.707942	0.478981	1	1.37678	RMST
ENSG00000132182	3817.61	-4.01007e-06	0.00144265	-0.707851	0.479038	1	1	NUP210
ENSG00000178980	654.635	-4.5445e-06	0.00144264	-0.70779	0.479076	1	0.381147	SELENOW
ENSG00000174915	203.752	3.85475e-06	0.00144266	0.707704	0.479129	1	1	PTDSS2
ENSG00000213754	8.43867	-1.78595e-06	0.00144269	-0.707704	0.479129	1	1.38115	NA
ENSG00000251405	5.17324	1.4662e-06	0.00144269	0.707689	0.479139	1	1.38115	NA
ENSG00000184281	619.08	3.13398e-06	0.00144267	0.707592	0.479199	1	1	TSSC4
ENSG00000273727	30.3949	-1.41172e-06	0.00144269	-0.707521	0.479243	1	1	NA
ENSG00000161544	3.69118	-7.07319e-07	0.00144269	-0.70745	0.479287	1	1.36591	CYGB
ENSG00000163347	3.15485	-9.41591e-07	0.00144269	-0.707362	0.479342	1	1.37678	CLDN1
ENSG00000250802	12.8335	-1.26194e-06	0.00144269	-0.707294	0.479384	1	1.38115	ZBED3-AS1
ENSG00000198818	498.225	3.76743e-06	0.00144266	0.707283	0.479391	1	1	SFT2D1
ENSG00000078795	2.65995	-7.74073e-07	0.00144269	-0.707223	0.479428	1	1.37678	PKD2L2
ENSG00000161929	339.431	-2.10366e-06	0.00144268	-0.707207	0.479438	1	0.376775	SCIMP
ENSG00000026297	1355.11	6.07882e-06	0.0014426	0.707206	0.479439	1	0.376775	RNASET2
ENSG00000158113	20.3541	2.7398e-06	0.00144268	0.707205	0.479439	1	1.37678	LRRC43
ENSG00000199899	1.80605	-1.01658e-06	0.00144269	-0.707117	0.479494	1	1.38115	NA
ENSG00000278770	2.50849	6.53888e-07	0.00144269	0.707108	0.479499	1	1	NA
ENSG00000255355	4.52963	-1.21762e-06	0.00144269	-0.707071	0.479523	1	1	NA
ENSG00000146707	156.239	4.65425e-06	0.00144264	0.707051	0.479535	1	1.36591	POMZP3
ENSG00000146223	1323.39	5.47455e-06	0.00144262	0.707035	0.479545	1	0.381147	RPL7L1
ENSG00000091137	6.87729	-9.86696e-07	0.00144269	-0.70693	0.47961	1	1.38115	SLC26A4
ENSG00000274602	238.078	-1.44094e-06	0.00144269	-0.706814	0.479682	1	0.365914	PI4KAP1
ENSG00000104320	1304.88	-7.03265e-06	0.00144257	-0.706598	0.479816	1	0.365914	NBN
ENSG00000171858	4304.47	5.81313e-06	0.00144261	0.706563	0.479838	1	1	RPS21
ENSG00000107566	256.62	2.14136e-05	0.00144274	0.706559	0.479841	1	0.365914	ERLIN1
ENSG00000259865	162.659	-5.89108e-06	0.00144268	-0.706521	0.479864	1	0.376775	NA
ENSG00000154079	33.9344	6.59738e-06	0.00144268	-0.706466	0.479898	1	1.36591	SDHAF4
ENSG00000130684	459.698	4.28966e-06	0.00144265	0.706363	0.479962	1	1	ZNF337
ENSG00000135390	2251	5.97525e-06	0.0014426	0.706345	0.479974	1	0.365914	ATP5MC2
ENSG00000166924	7.54329	1.4267e-06	0.00144269	0.706255	0.48003	1	1	NYAP1
ENSG00000211599	4.34952	-1.50611e-06	0.00144269	-0.706216	0.480054	1	1.38115	NA
ENSG00000109775	198.215	3.75897e-06	0.00144261	0.706051	0.480156	1	0.381147	UFSP2
ENSG00000238228	13.8026	-1.92193e-06	0.00144269	-0.706025	0.480173	1	1.37678	NA
ENSG00000137814	651.43	6.38373e-06	0.00144263	0.705912	0.480243	1	1	HAUS2
ENSG00000199691	10.002	-2.07719e-06	0.00144268	-0.70576	0.480338	1	1.36591	NA
ENSG00000075043	4.16885	-6.67476e-07	0.00144269	-0.705668	0.480395	1	1.37678	KCNQ2
ENSG00000206052	13.5424	-1.03332e-06	0.00144269	-0.705667	0.480395	1	1.38115	DOK6
ENSG00000229992	15.5075	-2.08899e-06	0.00144268	-0.705662	0.480398	1	1.37678	NA
ENSG00000236489	17.6537	-2.64084e-06	0.00144268	-0.70563	0.480418	1	1.37678	NA
ENSG00000163873	5.05137	-8.91686e-07	0.00144269	-0.705564	0.480459	1	1	GRIK3
ENSG00000197056	183.449	-3.19565e-06	0.00144267	-0.705517	0.480489	1	0.376775	ZMYM1
ENSG00000135341	862.732	7.33679e-06	0.00144256	0.705495	0.480502	1	0.365914	MAP3K7
ENSG00000172361	10.5845	-2.62943e-06	0.00144268	-0.705372	0.480579	1	1.36591	CFAP53
ENSG00000189127	3.00462	-5.93459e-07	0.00144269	-0.705186	0.480694	1	1	ANKRD34B
ENSG00000012124	765.577	-2.03578e-06	0.00144268	-0.705063	0.480771	1	0.365914	CD22
ENSG00000165682	122.959	-1.97236e-06	0.00144268	-0.705048	0.48078	1	1	CLEC1B
ENSG00000244705	1.72642	9.25412e-07	0.00144269	0.704926	0.480856	1	1	NA
ENSG00000184009	19251.3	5.23264e-06	0.00144262	0.704918	0.480861	1	1	ACTG1
ENSG00000228293	5.34409	-1.58995e-06	0.00144269	-0.704901	0.480872	1	1.36591	NA
ENSG00000103876	133.82	-4.17022e-06	0.00144265	-0.704609	0.481054	1	1.37678	FAH
ENSG00000212124	12.4536	1.8148e-06	0.00144269	0.704403	0.481182	1	1	TAS2R19
ENSG00000224334	3.15831	-1.11445e-06	0.00144269	-0.704398	0.481185	1	1	NA
ENSG00000134910	712.46	7.14029e-06	0.00144256	0.704359	0.481209	1	1	STT3A
ENSG00000070190	1178.84	-3.96957e-06	0.00144265	-0.704359	0.481209	1	0.365914	DAPP1
ENSG00000170684	43.4496	2.88281e-06	0.00144267	0.704306	0.481242	1	1.37678	ZNF296
ENSG00000274015	16.8431	-2.13487e-06	0.00144268	-0.704179	0.481322	1	1	LOC105370532
ENSG00000226791	33.1032	-1.11967e-05	0.00144269	-0.704135	0.481349	1	1.38115	LINC02611
ENSG00000035664	69.0922	-2.06725e-06	0.00144268	-0.704045	0.481405	1	1.36591	DAPK2
ENSG00000173369	32.0826	-1.44876e-06	0.00144269	-0.704002	0.481431	1	1.36591	C1QB
ENSG00000244346	23.1605	-2.3927e-06	0.00144268	-0.703927	0.481478	1	1.36591	NA
ENSG00000276417	2.0091	-5.38676e-07	0.00144269	0.703913	0.481487	1	1.37678	NA
ENSG00000148229	1557.2	4.57817e-06	0.00144264	0.703888	0.481503	1	0.365914	POLE3
ENSG00000135617	73.7823	-2.96672e-06	0.00144267	-0.703852	0.481525	1	1.36591	PRADC1
ENSG00000271013	2.27729	-1.0491e-06	0.00144269	-0.703758	0.481583	1	1.37678	NA
ENSG00000270083	41.4952	-3.52269e-06	0.00144266	-0.703757	0.481584	1	1	NA
ENSG00000211884	22.1954	-1.9651e-06	0.00144269	-0.703619	0.48167	1	1.37678	NA
ENSG00000266320	37.9346	2.06603e-06	0.00144268	0.703601	0.481682	1	1.37678	MIR3909
ENSG00000162444	199.488	1.25694e-05	0.00144271	0.703598	0.481683	1	1	RBP7
ENSG00000198400	15.9348	-1.49053e-06	0.00144269	-0.703595	0.481685	1	1	NTRK1
ENSG00000228510	1.84939	-7.23326e-07	0.00144269	-0.703559	0.481707	1	1	NA
TRIM15	2.40529	-8.46103e-07	0.00144269	-0.703485	0.481754	1	1	NA
ENSG00000114487	28.4887	-1.63234e-06	0.00144269	-0.703363	0.481829	1	1	MORC1
ENSG00000224086	38.4648	2.07919e-06	0.00144268	0.70334	0.481844	1	1.36591	NA
ENSG00000211952	2.85568	1.11082e-06	0.00144269	0.703293	0.481873	1	1.37678	NA
ENSG00000105705	457.832	5.53648e-06	0.00144262	0.703154	0.48196	1	0.376775	SUGP1
ENSG00000130598	105.957	2.28634e-06	0.00144268	0.703133	0.481973	1	1	TNNI2
ENSG00000106070	106.818	-3.23194e-06	0.00144267	-0.703033	0.482035	1	1.38115	GRB10
ENSG00000214460	3.82668	1.55738e-06	0.00144269	0.703007	0.482051	1	1.37678	NA
ENSG00000225205	57.7711	-3.64411e-06	0.00144266	-0.702939	0.482094	1	1.38115	NA
ENSG00000120837	266.105	-5.20891e-06	0.00144262	-0.702908	0.482113	1	1	NFYB
ENSG00000179818	713.507	-4.60762e-06	0.00144264	-0.70283	0.482161	1	0.381147	PCBP1-AS1
ENSG00000038274	1046.83	-3.78524e-06	0.00144266	-0.702755	0.482208	1	0.365914	MAT2B
ENSG00000100027	261.858	-3.25156e-06	0.00144267	-0.702707	0.482239	1	1	YPEL1
ENSG00000267767	24.9727	4.87117e-05	0.00144309	-0.702698	0.482244	1	1.37678	LINC01801
ENSG00000268222	17.8637	2.03057e-06	0.00144268	0.702549	0.482337	1	1.36591	NA
ENSG00000181074	9.52608	-2.07496e-06	0.00144268	-0.702526	0.482351	1	1.37678	OR52N4
ENSG00000185641	27.7899	3.31646e-06	0.00144267	0.702501	0.482367	1	1	NA
ENSG00000135070	1441.14	-5.67136e-06	0.00144261	-0.702493	0.482372	1	0.376775	ISCA1
ENSG00000132517	1.73336	-8.22657e-07	0.00144269	-0.702453	0.482396	1	1.36591	SLC52A1
ENSG00000120008	1697.91	-5.41373e-06	0.00144262	-0.70239	0.482436	1	1	WDR11
ENSG00000116455	264.205	-4.45833e-06	0.00144264	-0.702328	0.482474	1	0.365914	WDR77
ENSG00000265683	2.09251	9.826e-07	0.00144269	0.702219	0.482542	1	1.36591	NA
ENSG00000119535	6393.58	3.30709e-06	0.00144267	0.702107	0.482612	1	1	CSF3R
ENSG00000239794	7.448	1.77034e-06	0.00144269	0.702022	0.482665	1	1.37678	NA
ENSG00000235961	1.93443	-9.73511e-07	0.00144269	-0.702017	0.482669	1	1	PNMA6A
ENSG00000007341	272.726	-5.61887e-06	0.00144261	-0.701867	0.482762	1	0.365914	ST7L
ENSG00000168569	75.189	3.28577e-06	0.00144267	0.701849	0.482774	1	1.36591	TMEM223
ENSG00000156869	61.483	2.60281e-06	0.00144268	0.701838	0.48278	1	1.36591	FRRS1
LY6G6F	12.3862	-1.17678e-06	0.00144269	-0.70171	0.48286	1	1	NA
ENSG00000116096	17.9894	-2.12743e-06	0.00144268	-0.701659	0.482892	1	1.38115	SPR
ENSG00000283444	6.73885	1.39785e-06	0.00144269	-0.701611	0.482922	1	1.36591	NA
ENSG00000234709	20.5083	1.99571e-06	0.00144268	0.701603	0.482927	1	1	NA
ENSG00000002726	2.71741	-6.7936e-07	0.00144269	-0.701551	0.482959	1	1.38115	AOC1
ENSG00000147996	157.154	-8.45696e-05	0.00144389	-0.701458	0.483017	1	1.36591	CBWD5
ENSG00000010361	91.8877	-3.72487e-06	0.00144266	-0.701404	0.483051	1	1.38115	FUZ
ENSG00000137501	997.477	-2.80233e-06	0.00144267	-0.701338	0.483092	1	0.365914	SYTL2
ENSG00000094631	971.104	-5.04126e-06	0.00144263	-0.701321	0.483103	1	1	HDAC6
ENSG00000250687	6.67426	-1.37547e-06	0.00144269	-0.701261	0.48314	1	1	NA
ENSG00000254132	3.04211	7.76627e-08	0.0014427	-0.701242	0.483152	1	1	NA
ENSG00000229623	21.0752	-2.12491e-06	0.00144268	-0.701188	0.483185	1	1	NA
ENSG00000134825	438.766	-6.75508e-06	0.00144257	-0.70116	0.483203	1	1	TMEM258
ENSG00000164695	1.83639	7.51389e-07	0.00144269	0.701157	0.483205	1	1.36591	CHMP4C
ENSG00000229994	9.32401	1.76108e-06	0.00144269	0.701042	0.483277	1	1.37678	NA
ENSG00000265778	5.72328	-1.6064e-06	0.00144269	-0.701028	0.483285	1	1	LOC101927989
ENSG00000170456	199.344	-3.1729e-06	0.00144267	-0.700959	0.483329	1	1	DENND5B
ENSG00000273338	225.104	-1.82666e-06	0.00144269	-0.70095	0.483334	1	1	NA
ENSG00000239569	94.6678	2.96089e-06	0.00144267	0.70095	0.483334	1	1.36591	NA
ENSG00000243101	14.3376	1.65276e-06	0.00144269	0.700806	0.483424	1	1.37678	NA
ENSG00000259999	2.92134	-1.13524e-06	0.00144269	-0.700747	0.483461	1	1.37678	NA
ENSG00000224411	15.156	2.03255e-06	0.00144268	0.700675	0.483506	1	1	NA
ENSG00000277496	39.5078	-2.34202e-06	0.00144268	-0.700642	0.483526	1	1	NA
ENSG00000232381	5.82274	-1.64341e-06	0.00144269	-0.700486	0.483624	1	1	NA
ENSG00000124299	484.162	-4.0381e-06	0.00144265	-0.700411	0.483671	1	1	PEPD
ENSG00000185038	2.51571	-1.55572e-07	0.0014427	-0.700283	0.48375	1	1	MROH2A
ENSG00000272525	8.01531	-1.27007e-06	0.00144269	-0.700227	0.483786	1	1	NA
ENSG00000240568	2.74804	-7.87632e-07	0.00144269	-0.7002	0.483802	1	1	NA
ENSG00000083520	2333.94	5.04227e-06	0.00144263	0.700168	0.483823	1	1	DIS3
ENSG00000154370	1219.12	4.21446e-06	0.00144265	0.70013	0.483846	1	0.376775	TRIM11
ENSG00000141744	3.17241	-1.1184e-06	0.00144269	-0.700119	0.483853	1	1.36591	PNMT
ENSG00000267394	4.05269	-1.42748e-06	0.00144269	-0.70002	0.483915	1	1	NA
ENSG00000279794	3.77806	-1.76519e-06	0.00144269	-0.700009	0.483921	1	1.36591	NA
ENSG00000089723	10.1484	-1.89521e-06	0.00144269	-0.699966	0.483948	1	1	OTUB2
ENSG00000148362	545.697	2.82181e-06	0.00144267	0.699893	0.483994	1	1	PAXX
ENSG00000133142	139.632	4.39052e-06	0.00144264	0.699816	0.484042	1	1.38115	TCEAL4
ENSG00000167216	15.4027	-2.47512e-06	0.00144268	-0.699787	0.48406	1	1	KATNAL2
ENSG00000218739	443.265	-6.40204e-06	0.00144259	-0.699784	0.484062	1	0.376775	CEBPZOS
ENSG00000259985	5.88414	-1.68477e-06	0.00144269	-0.699779	0.484065	1	1.38115	NA
ENSG00000231991	11.5787	2.02065e-06	0.00144268	0.69973	0.484096	1	1.36591	NA
ENSG00000103319	377.137	-5.2024e-06	0.00144262	-0.699721	0.484102	1	1	EEF2K
ENSG00000156976	12180	-5.64059e-06	0.00144261	-0.699666	0.484136	1	0.381147	EIF4A2
ENSG00000278272	80.8359	-2.79593e-06	0.00144267	-0.699657	0.484141	1	1.36591	NA
ENSG00000213104	2.34945	3.45294e-06	0.00144269	-0.699641	0.484151	1	1	NA
ENSG00000280384	13.2258	2.15512e-06	0.00144268	0.699597	0.484179	1	1.37678	NA
ENSG00000070367	877.439	5.22176e-06	0.00144262	0.69953	0.484221	1	0.365914	EXOC5
ENSG00000172171	85.6919	-4.51669e-06	0.00144264	-0.699452	0.48427	1	1.38115	TEFM
ENSG00000165699	1253.67	-7.85626e-06	0.00144253	-0.699399	0.484303	1	0.365914	TSC1
ENSG00000259498	2.18593	-7.27498e-07	0.00144269	-0.699396	0.484305	1	1.36591	NA
ENSG00000104643	745.335	4.62886e-06	0.00144264	0.699368	0.484322	1	0.381147	MTMR9
ENSG00000185432	768.81	-3.23328e-06	0.00144267	-0.699272	0.484382	1	0.376775	METTL7A
ENSG00000159086	1308.07	-7.27077e-06	0.00144256	-0.699267	0.484385	1	0.376775	PAXBP1
ENSG00000152620	311.516	-6.75159e-06	0.00144257	-0.699132	0.48447	1	0.365914	NADK2
ENSG00000230844	201.617	-3.87866e-06	0.00144265	-0.69907	0.484508	1	0.376775	ZNF674-AS1
ENSG00000235159	2.75136	-1.09323e-06	0.00144269	-0.699034	0.484531	1	1.38115	NA
ENSG00000155893	259.653	-5.04025e-06	0.00144263	-0.69894	0.484589	1	1	PXYLP1
ENSG00000105063	3238.88	3.50213e-06	0.00144266	0.698812	0.48467	1	1	PPP6R1
ENSG00000233328	13.2405	-2.35011e-06	0.00144268	-0.698812	0.48467	1	1	NA
ENSG00000081051	2.45542	-2.10595e-07	0.00144269	-0.698799	0.484678	1	1.36591	AFP
ENSG00000064393	2077.02	6.08711e-06	0.0014426	0.698786	0.484686	1	0.381147	HIPK2
ENSG00000160219	772.179	-3.25975e-06	0.00144267	-0.698754	0.484706	1	0.376775	GAB3
ENSG00000253214	5.23408	-1.30818e-06	0.00144269	-0.698664	0.484762	1	1	LOC105375924
ENSG00000149100	3331.82	5.75957e-06	0.00144261	0.698357	0.484954	1	1	EIF3M
ENSG00000143590	4.45651	-1.43413e-06	0.00144269	-0.698275	0.485005	1	1	EFNA3
ENSG00000273447	16.9503	-2.61056e-06	0.00144268	-0.69823	0.485033	1	1	NA
ENSG00000234769	11.0523	2.22773e-06	0.00144268	0.6982	0.485052	1	1.37678	NA
ENSG00000232354	4.10092	-5.78841e-07	0.00144269	-0.698091	0.485121	1	1.36591	NA
ENSG00000133131	194.452	-3.95864e-06	0.00144265	-0.697931	0.48522	1	1	MORC4
ENSG00000181109	4.13238	-1.239e-06	0.00144269	-0.69787	0.485259	1	1.36591	NA
ENSG00000213988	33.2673	-8.13736e-06	0.00144268	-0.697756	0.48533	1	1.38115	ZNF90
ENSG00000120051	5.62651	-1.71121e-06	0.00144269	-0.697729	0.485347	1	1.36591	CFAP58
ENSG00000129810	11.2914	-2.22679e-06	0.00144268	-0.697669	0.485384	1	1	SGO1
ENSG00000152127	2018.38	-5.61801e-06	0.00144261	-0.697633	0.485407	1	1	MGAT5
ENSG00000141979	7.52197	1.62689e-06	0.00144269	0.697561	0.485452	1	1.36591	NA
ENSG00000188611	13.4871	1.35285e-06	0.00144269	0.697427	0.485536	1	1	ASAH2
ENSG00000187231	1032.54	3.71741e-06	0.00144266	0.697426	0.485537	1	0.365914	SESTD1
ENSG00000185008	7.08093	-9.21156e-08	0.0014427	-0.697355	0.485581	1	1.36591	ROBO2
ENSG00000220749	66.396	1.32207e-05	0.00144266	0.697349	0.485584	1	1.38115	RPL21P28
ENSG00000140459	2.5094	-6.12481e-07	0.00144269	-0.697323	0.4856	1	1.37678	CYP11A1
ENSG00000116329	2.22078	-3.6861e-07	0.0014427	-0.697275	0.485631	1	1.36591	OPRD1
ENSG00000227722	3.39713	-8.79925e-07	0.00144269	-0.697236	0.485655	1	1.36591	NA
ENSG00000092529	34.2067	-3.59146e-06	0.00144268	-0.697121	0.485727	1	1.36591	CAPN3
ENSG00000143772	6576.96	3.63739e-06	0.00144266	0.697083	0.485751	1	1	ITPKB
ENSG00000279366	15.7977	2.01725e-06	0.00144268	0.697081	0.485752	1	1	NA
ENSG00000229897	2.17794	-8.68154e-07	0.00144269	-0.697044	0.485775	1	1.38115	NA
ENSG00000108405	1393.38	3.27497e-06	0.00144267	0.697034	0.485781	1	0.365914	P2RX1
ENSG00000132386	133.71	2.82225e-06	0.00144267	0.696993	0.485807	1	1	SERPINF1
ENSG00000225408	2.5959	1.14799e-06	0.00144269	0.696986	0.485811	1	1	NA
ENSG00000134717	880.734	5.68954e-06	0.00144261	0.696893	0.485869	1	1	BTF3L4
ENSG00000278153	2.44565	-1.00409e-06	0.00144269	-0.696744	0.485963	1	1.36591	NA
ENSG00000255222	5.22209	-1.3741e-06	0.00144269	-0.696646	0.486025	1	1	NA
ENSG00000132341	2589.22	-6.71868e-06	0.00144257	-0.696642	0.486027	1	1	RAN
ENSG00000242242	3.23113	-1.01949e-06	0.00144269	-0.69662	0.486041	1	1.37678	NA
ENSG00000068383	407.701	4.00847e-06	0.00144265	0.696317	0.48623	1	0.381147	INPP5A
ENSG00000267561	1.77298	8.74872e-07	0.00144269	0.69627	0.48626	1	1.38115	NA
ENSG00000205559	4.04845	-1.76924e-06	0.00144269	-0.69623	0.486285	1	1.37678	CHKB-DT
ENSG00000270872	15.0228	-1.51e-06	0.00144269	-0.696186	0.486312	1	1.38115	NA
ENSG00000213903	512.165	-4.35176e-06	0.00144264	-0.696162	0.486328	1	0.365914	LTB4R
ENSG00000140943	3034.59	6.01095e-06	0.0014426	0.696025	0.486413	1	0.381147	MBTPS1
ENSG00000100523	2066.58	5.46219e-06	0.00144262	0.695988	0.486437	1	0.376775	DDHD1
ENSG00000225111	17.7855	2.91865e-06	0.00144267	0.695725	0.486601	1	1.36591	NA
ENSG00000259583	5.18171	-1.25635e-06	0.00144269	-0.69568	0.486629	1	1.36591	LOC101927751
ENSG00000174799	651.601	8.54201e-05	0.00144386	-0.695621	0.486666	1	1	CEP135
ENSG00000176788	385.829	2.13263e-06	0.00144268	0.695305	0.486864	1	0.376775	BASP1
ENSG00000122679	3.3505	-4.8301e-07	0.00144269	-0.695299	0.486868	1	1	RAMP3
ENSG00000140941	3024.5	3.73201e-06	0.00144266	0.695282	0.486879	1	1	MAP1LC3B
ENSG00000135127	756.386	-3.09589e-06	0.00144267	-0.695244	0.486903	1	1	BICDL1
ENSG00000247925	2.0554	-8.41536e-07	0.00144269	-0.695242	0.486904	1	1	NA
ENSG00000111711	1343.82	4.45007e-06	0.00144264	0.6952	0.48693	1	0.365914	GOLT1B
ENSG00000197019	600.77	2.84979e-06	0.00144267	0.695174	0.486946	1	0.381147	SERTAD1
ENSG00000214776	16.8076	-4.94286e-07	0.00144269	-0.694989	0.487062	1	1	NA
ENSG00000100307	702.925	-3.15004e-06	0.00144267	-0.69479	0.487187	1	0.365914	CBX7
ENSG00000266402	82.1221	2.76881e-06	0.00144267	0.694729	0.487225	1	1	SNHG25
ENSG00000276715	2.7404	-7.00318e-07	0.00144269	-0.694645	0.487278	1	1.36591	YWHAEP7
ENSG00000171714	33.1629	-5.83966e-07	0.00144268	-0.694644	0.487278	1	1.38115	ANO5
ENSG00000243147	445.489	3.98764e-06	0.00144265	0.694628	0.487288	1	0.365914	MRPL33
ENSG00000242060	8.1041	-2.07558e-06	0.00144268	-0.69462	0.487293	1	1.37678	NA
ENSG00000284825	5.97141	-1.33013e-06	0.00144269	-0.694552	0.487336	1	1	NA
ENSG00000215481	1.70668	8.20426e-07	0.00144269	0.694359	0.487457	1	1	NA
ENSG00000149636	171.763	4.81234e-06	0.00144263	0.694354	0.48746	1	0.376775	DSN1
ENSG00000171853	394.365	-3.30199e-06	0.00144267	-0.694321	0.487481	1	1	TRAPPC12
ENSG00000188868	76.5347	2.75122e-06	0.00144267	0.694314	0.487485	1	1.36591	ZNF563
OR5V1	3.40752	-2.38972e-07	0.00144269	-0.694303	0.487492	1	1.37678	NA
ENSG00000063241	58.4997	3.29975e-06	0.00144268	-0.694303	0.487492	1	1.38115	ISOC2
ENSG00000235262	41.696	-3.56492e-06	0.00144266	-0.69426	0.487519	1	1	NA
ENSG00000130332	430.624	3.58866e-06	0.00144266	0.694069	0.487639	1	1	LSM7
ENSG00000204839	117.998	2.45449e-06	0.00144268	0.694052	0.48765	1	1	MROH6
ENSG00000171817	174.516	-2.49143e-06	0.00144268	-0.694036	0.48766	1	1	ZNF540
ENSG00000099622	6640.39	6.36704e-06	0.00144259	0.693977	0.487697	1	1	CIRBP
ENSG00000164849	54.664	-3.89141e-06	0.00144265	-0.693779	0.487821	1	1.38115	GPR146
ENSG00000202415	2.03076	-1.06739e-06	0.00144269	-0.693733	0.48785	1	1.37678	NA
ENSG00000226766	6.18979	-1.3558e-06	0.00144269	-0.693626	0.487917	1	1	NA
ENSG00000119431	110.486	-3.15345e-06	0.00144267	-0.693508	0.487991	1	1	HDHD3
ENSG00000166595	370.862	-1.24914e-05	0.0014425	0.693491	0.488002	1	1	CIAO2B
ENSG00000069998	314.848	-3.1178e-06	0.00144267	-0.693346	0.488092	1	1	HDHD5
ENSG00000152348	79.5568	-2.76611e-06	0.00144267	-0.693324	0.488106	1	1	ATG10
ENSG00000151304	269.601	1.04758e-05	0.00144251	0.693305	0.488118	1	0.365914	SRFBP1
ENSG00000176714	13.5532	-1.94979e-06	0.00144268	-0.693283	0.488132	1	1.38115	CCDC121
ENSG00000214140	8.80454	-1.09336e-06	0.00144269	-0.693245	0.488156	1	1	PRCD
ENSG00000107036	2350.53	5.60613e-06	0.00144261	0.693206	0.48818	1	0.365914	RIC1
ENSG00000282977	21.8625	2.78148e-06	0.00144267	0.693151	0.488215	1	1	PCBP2-OT1
ENSG00000281358	18.0878	1.92157e-06	0.00144268	0.693092	0.488252	1	1.37678	RASSF1-AS1
ENSG00000267077	2.79362	-9.74699e-07	0.00144269	-0.693075	0.488262	1	1	NA
ENSG00000138735	943.161	-2.5891e-06	0.00144268	-0.692998	0.488311	1	0.365914	PDE5A
ENSG00000141499	134.499	-6.08944e-06	0.00144259	-0.69299	0.488316	1	1	WRAP53
ENSG00000162695	1240.91	6.70263e-06	0.00144257	0.69295	0.488341	1	0.365914	SLC30A7
ENSG00000188859	2.77626	-8.17039e-07	0.00144269	-0.692848	0.488405	1	1	FAM78B
ENSG00000126856	4.64901	-6.99275e-07	0.00144269	-0.692835	0.488413	1	1	PRDM7
ENSG00000132669	455.739	2.77447e-06	0.00144267	0.69281	0.488428	1	1	RIN2
ENSG00000186635	6138.44	3.22803e-06	0.00144267	0.692413	0.488678	1	0.376775	ARAP1
ENSG00000081386	325.793	3.99346e-06	0.00144265	0.692406	0.488682	1	1	ZNF510
ENSG00000166167	240.992	-5.40267e-06	0.00144262	-0.692403	0.488684	1	1	BTRC
ENSG00000181690	229.787	2.89787e-06	0.00144267	0.692344	0.488722	1	0.376775	PLAG1
ENSG00000170264	16.1262	-2.08771e-06	0.00144268	-0.692233	0.488791	1	1.36591	FAM161A
ENSG00000155269	2.76441	-3.097e-07	0.00144269	-0.692218	0.488801	1	1	GPR78
ENSG00000166974	2530.08	5.10925e-06	0.00144262	0.692127	0.488858	1	1	MAPRE2
ENSG00000282420	29.0324	2.44112e-06	0.00144268	0.692098	0.488875	1	1	NA
ENSG00000178694	458.028	6.47098e-06	0.00144258	0.692081	0.488886	1	0.365914	NSUN3
ENSG00000235475	6.99693	1.77084e-06	0.00144269	0.691999	0.488938	1	1	NA
ENSG00000065717	113.752	4.42194e-05	0.00144301	0.691919	0.488988	1	1.36591	TLE2
ENSG00000154165	119.106	-1.43023e-06	0.00144269	-0.691871	0.489019	1	1.37678	GPR15
ENSG00000285410	905.97	-7.05688e-06	0.00144256	-0.691863	0.489023	1	1	GABPB1-IT1
ENSG00000134548	79.6082	-1.65821e-06	0.00144269	-0.691855	0.489028	1	1.38115	SPX
ENSG00000261691	1.46309	7.86107e-07	0.00144269	0.691789	0.48907	1	1	NA
ENSG00000114854	18.2729	1.98262e-06	0.00144268	0.691763	0.489086	1	1.36591	TNNC1
ENSG00000275910	2.8536	1.04925e-06	0.00144269	0.691538	0.489228	1	1	NA
ENSG00000247193	3.29159	9.93477e-07	0.00144269	0.691492	0.489256	1	1.38115	LOC439933
ENSG00000204446	2.90244	-2.4639e-07	0.0014427	-0.691481	0.489263	1	1.36591	C9orf170
ENSG00000163798	545.595	4.99887e-06	0.00144257	0.691479	0.489265	1	0.381147	SLC4A1AP
ENSG00000174428	73.3049	-4.22598e-06	0.00144265	-0.691306	0.489373	1	1.38115	GTF2IRD2B
ENSG00000135451	8.89757	-1.32548e-06	0.00144269	-0.691287	0.489385	1	1.36591	TROAP
ENSG00000279088	237.481	-6.30463e-06	0.00144263	-0.691265	0.489399	1	0.376775	NA
OR2B4P	16.1474	1.06374e-06	0.00144269	0.691113	0.489494	1	1.36591	NA
ENSG00000134539	1520.55	-2.48263e-06	0.00144268	-0.691044	0.489538	1	1	KLRD1
ENSG00000272008	10.0216	-2.20145e-06	0.00144268	-0.690716	0.489744	1	1.36591	NA
ENSG00000242622	22.4205	-1.5872e-05	0.00144272	-0.690697	0.489756	1	1	NA
ENSG00000173077	2.98356	-3.5537e-07	0.0014427	-0.690434	0.489921	1	1.38115	2001-12-01
ENSG00000279499	2.88507	-8.06228e-07	0.00144269	-0.690353	0.489972	1	1	NA
ENSG00000257878	5.05565	-1.02155e-06	0.00144269	-0.6903	0.490006	1	1.37678	NA
ENSG00000104205	617.191	-1.15014e-08	0.00144263	0.690066	0.490153	1	0.365914	SGK3
ENSG00000230081	10.0751	-1.72274e-06	0.00144269	-0.689965	0.490216	1	1.36591	NA
ENSG00000099942	2848.85	4.62524e-06	0.00144264	0.689937	0.490234	1	0.365914	CRKL
ENSG00000228215	6.72545	-5.13988e-06	0.00144269	-0.689794	0.490324	1	1.37678	NA
ENSG00000112782	46.3061	2.16892e-06	0.00144268	0.689746	0.490354	1	1.36591	CLIC5
ENSG00000198131	122.183	4.06865e-06	0.00144265	0.689639	0.490421	1	1	ZNF544
ENSG00000185267	18.868	1.23281e-05	0.0014427	-0.689634	0.490425	1	1.37678	CDNF
ENSG00000222047	8.11275	1.15635e-06	0.00144269	0.689589	0.490452	1	1.37678	C10orf55
ENSG00000189184	2.80465	6.25568e-07	0.00144269	0.689515	0.490499	1	1	PCDH18
ENSG00000279722	27.0685	2.6372e-06	0.00144268	0.689499	0.490509	1	1.37678	NA
ENSG00000261595	1.87826	-6.68002e-07	0.00144269	-0.689405	0.490568	1	1	NA
ENSG00000177455	219.88	-2.28022e-06	0.00144268	-0.689371	0.49059	1	1	CD19
ENSG00000280177	2.25671	-6.71382e-07	0.00144269	-0.689319	0.490623	1	1	NA
ENSG00000119772	961.928	-4.41764e-06	0.00144264	-0.689283	0.490645	1	0.381147	DNMT3A
ENSG00000285159	11.5893	-1.265e-06	0.00144269	-0.689266	0.490656	1	1	NA
ENSG00000255144	2.32439	9.58977e-07	0.00144269	0.689131	0.490741	1	1.38115	NA
ENSG00000187147	1557.33	6.74432e-06	0.00144257	0.689037	0.4908	1	0.365914	RNF220
ENSG00000259118	2.9202	5.9774e-07	0.00144269	0.689012	0.490815	1	1.38115	LOC100506321
ENSG00000171388	2.46187	-1.18251e-06	0.00144269	-0.688937	0.490863	1	1	APLN
ENSG00000127314	5450.54	5.39148e-06	0.00144262	0.688933	0.490866	1	1	RAP1B
ENSG00000169397	4.96253	-1.40464e-06	0.00144269	-0.688775	0.490965	1	1.36591	RNASE3
ENSG00000119698	14.5704	-1.42715e-06	0.00144269	-0.688694	0.491016	1	1.36591	PPP4R4
ENSG00000113569	1015.93	4.59013e-06	0.00144264	0.688371	0.491219	1	0.376775	NUP155
ENSG00000243155	6.55434	1.59834e-06	0.00144269	0.68818	0.491339	1	1	NA
ENSG00000231028	6.07259	-1.06451e-06	0.00144269	-0.688175	0.491342	1	1.38115	LINC00271
ENSG00000160746	216.661	-3.76138e-06	0.00144266	-0.688142	0.491363	1	1	ANO10
ENSG00000142252	140.058	5.96906e-06	0.0014426	0.68802	0.49144	1	1.37678	GEMIN7
ENSG00000164818	111.607	-1.54024e-05	0.0014427	-0.688005	0.49145	1	1.38115	DNAAF5
ENSG00000103037	189.386	-5.51131e-06	0.00144261	-0.687992	0.491458	1	1	SETD6
ENSG00000273336	4.89826	1.44752e-06	0.00144269	0.687971	0.491471	1	1.36591	NA
ENSG00000135046	9084.41	-2.1597e-06	0.00144268	-0.687759	0.491605	1	0.365914	ANXA1
ENSG00000274258	2.21065	-1.11739e-06	0.00144269	-0.687742	0.491615	1	1	MIR6728
ENSG00000111728	111.64	2.47957e-06	0.00144268	0.687712	0.491634	1	1.36591	ST8SIA1
ENSG00000108306	962.521	7.54357e-06	0.00144254	0.687626	0.491688	1	0.381147	FBXL20
ENSG00000273035	18.933	1.72253e-06	0.00144269	0.687619	0.491693	1	1	NA
ENSG00000237953	3.31975	-1.14161e-06	0.00144269	-0.687499	0.491768	1	1	NA
ENSG00000112367	315.934	-2.04534e-06	0.00144268	-0.68749	0.491774	1	0.381147	FIG4
ENSG00000121858	467.946	-2.90108e-06	0.00144267	-0.687353	0.49186	1	0.365914	TNFSF10
ENSG00000138381	1182.23	5.03827e-06	0.00144263	0.687331	0.491874	1	1	ASNSD1
ENSG00000087128	3.10457	-4.98004e-07	0.00144269	-0.68726	0.491919	1	1.37678	TMPRSS11E
ENSG00000235297	6.53634	1.67729e-06	0.00144269	0.68723	0.491938	1	1.38115	NA
ENSG00000277548	2.98541	-1.14004e-06	0.00144269	-0.687131	0.492	1	1.37678	NA
ENSG00000179010	2402.26	6.23246e-06	0.00144259	0.687121	0.492007	1	1	MRFAP1
ENSG00000240853	133.618	2.16375e-06	0.00144268	0.687024	0.492067	1	1.38115	NA
ENSG00000179583	1910.39	-2.58246e-06	0.00144268	-0.686959	0.492109	1	0.376775	CIITA
ENSG00000269514	64.0982	-3.24172e-06	0.00144267	-0.686939	0.492121	1	1.37678	NA
ENSG00000199545	16.5768	-1.8656e-06	0.00144269	-0.686908	0.492141	1	1.37678	NA
ENSG00000279416	109.555	2.83852e-06	0.00144267	0.686718	0.49226	1	1.37678	NA
ENSG00000213563	98.7013	-3.18976e-06	0.00144267	-0.686661	0.492297	1	1.36591	C8orf82
ENSG00000172766	1373.25	4.1082e-06	0.00144265	0.686616	0.492325	1	1	NAA16
ENSG00000135250	1238.4	-6.22509e-06	0.00144259	-0.68659	0.492341	1	1	SRPK2
ENSG00000083093	199.63	4.51892e-06	0.00144264	0.68659	0.492341	1	0.376775	PALB2
ENSG00000171766	29.5165	-1.72461e-06	0.00144269	-0.686547	0.492368	1	1.38115	GATM
ENSG00000160447	32.0371	-2.5255e-06	0.00144268	-0.686247	0.492558	1	1.37678	PKN3
ENSG00000275902	3.15638	-1.20479e-06	0.00144269	-0.686224	0.492572	1	1.37678	NA
ENSG00000130508	11.9679	-1.02345e-06	0.00144269	-0.686106	0.492647	1	1.38115	PXDN
ENSG00000127412	2.66016	-4.36932e-07	0.00144269	-0.686062	0.492674	1	1	TRPV5
ENSG00000214249	2.94632	1.16894e-06	0.00144269	0.68582	0.492826	1	1	CTAGE11P
ENSG00000243260	17.0737	2.00592e-06	0.00144268	0.685805	0.492836	1	1.37678	NA
ENSG00000162702	2363.05	4.08625e-06	0.00144265	0.685703	0.4929	1	1	ZNF281
ENSG00000211639	3.52581	1.11024e-06	0.00144269	0.68563	0.492946	1	1.37678	NA
ENSG00000238035	4.67505	1.14033e-06	0.00144269	0.685583	0.492976	1	1	NA
ENSG00000158042	174.245	4.75907e-06	0.00144263	0.685568	0.492985	1	0.381147	MRPL17
ENSG00000078902	474.491	3.94274e-06	0.00144265	0.685497	0.49303	1	0.381147	TOLLIP
ENSG00000255428	2.03992	6.07557e-07	0.00144269	0.685354	0.493121	1	1	LOC100132078
ENSG00000237667	2.30705	4.93698e-07	0.00144269	0.685298	0.493156	1	1.36591	LINC01115
ENSG00000069424	3394.77	3.84411e-06	0.00144265	0.685257	0.493182	1	0.381147	KCNAB2
ENSG00000183150	13.8545	-2.43088e-06	0.00144268	-0.68517	0.493237	1	1.37678	GPR19
ENSG00000101608	4699.58	-3.57639e-06	0.00144266	-0.685079	0.493294	1	0.381147	MYL12A
LY6G6E	12.1968	-1.30629e-06	0.00144269	-0.685038	0.49332	1	1	NA
ENSG00000240583	5.13381	-1.7482e-06	0.00144269	-0.685032	0.493324	1	1.38115	AQP1
ENSG00000138172	320.015	1.64569e-06	0.00144266	0.68498	0.493356	1	1	CALHM2
ENSG00000146955	10.5917	2.22905e-06	0.00144268	0.68492	0.493394	1	1	RAB19
ENSG00000163239	2.08472	7.1761e-07	0.00144269	0.684913	0.493399	1	1.36591	TDRD10
ENSG00000048544	568.991	4.57403e-06	0.00144264	0.68468	0.493546	1	1	MRPS10
ENSG00000151834	3.88692	1.07326e-07	0.0014427	-0.684477	0.493674	1	1	GABRA2
ENSG00000200135	2.19017	1.07239e-06	0.00144269	0.684332	0.493766	1	1.38115	NA
ENSG00000236266	1.76397	-8.19365e-07	0.00144269	-0.684315	0.493776	1	1	NA
ENSG00000239557	54.3792	3.45534e-06	0.00144266	0.684216	0.493839	1	1.36591	NA
ENSG00000154478	3.1818	-2.19835e-07	0.0014427	-0.684204	0.493847	1	1.38115	GPR26
ENSG00000272518	37.6801	2.69776e-06	0.00144267	0.684203	0.493847	1	1	NA
ENSG00000059378	1373.24	-5.69157e-06	0.00144261	-0.684177	0.493863	1	0.381147	PARP12
ENSG00000126259	1.96333	-6.74922e-07	0.00144269	-0.684159	0.493875	1	1.37678	KIRREL2
ENSG00000085832	2927.15	-7.62027e-06	0.00144253	-0.684139	0.493887	1	0.381147	EPS15
XXbac-BPG248L24.1	5.06649	-1.32156e-06	0.00144269	-0.683999	0.493976	1	1.36591	NA
ENSG00000143641	664.592	-3.89521e-06	0.00144265	-0.683892	0.494044	1	1	GALNT2
ENSG00000169045	23693.2	-4.21838e-06	0.00144265	-0.683847	0.494072	1	1	HNRNPH1
ENSG00000172613	159.817	-3.10615e-06	0.00144267	-0.683831	0.494082	1	1.37678	RAD9A
SKIV2L	1272.18	-4.16576e-06	0.00144265	-0.68373	0.494146	1	1	NA
ENSG00000243954	4.64362	-1.27675e-06	0.00144269	-0.683588	0.494235	1	1.36591	NA
ENSG00000223749	3.41822	-9.65018e-07	0.00144269	-0.683582	0.494239	1	1.37678	NA
ENSG00000137133	105.483	-3.48818e-06	0.00144266	-0.683452	0.494321	1	1.37678	HINT2
ENSG00000133083	3.60978	-1.43286e-07	0.0014427	-0.683402	0.494353	1	1.37678	DCLK1
ENSG00000134470	153.496	4.73031e-06	0.00144263	0.683184	0.494491	1	1	IL15RA
ENSG00000241553	1299.12	-6.17405e-06	0.00144259	-0.683116	0.494534	1	0.381147	ARPC4
ENSG00000186104	255.545	-5.48702e-06	0.00144261	-0.683085	0.494553	1	0.365914	CYP2R1
ENSG00000224531	392.62	3.32038e-06	0.00144266	0.683035	0.494585	1	0.376775	SMIM13
ENSG00000242088	9.39691	-2.17919e-06	0.00144268	-0.682997	0.494609	1	1	NA
ENSG00000187534	4.17157	1.47563e-06	0.00144269	0.682913	0.494662	1	1.36591	NA
ENSG00000255358	14.9527	1.82659e-06	0.00144269	0.682888	0.494678	1	1	NA
ENSG00000120833	122.745	-2.45047e-06	0.00144268	-0.682858	0.494697	1	1	SOCS2
ENSG00000196381	12.2682	-1.73627e-06	0.00144269	-0.682834	0.494712	1	1	ZNF781
ENSG00000242330	45.2791	1.6766e-06	0.00144269	0.682801	0.494733	1	1.36591	NA
ENSG00000156795	68.1962	-7.62129e-06	0.00144264	-0.68274	0.494771	1	1	WDYHV1
ENSG00000214558	5.71512	1.81762e-06	0.00144269	0.682692	0.494802	1	1.37678	NA
ENSG00000163013	439.005	-4.32935e-06	0.00144264	-0.682692	0.494802	1	0.376775	FBXO41
ENSG00000220583	14.3552	2.37686e-06	0.00144268	0.682672	0.494814	1	1	NA
ENSG00000160325	87.8007	2.80837e-06	0.00144267	0.682635	0.494837	1	1	CACFD1
ENSG00000136636	130.302	-3.19419e-06	0.00144267	-0.682633	0.494839	1	1	KCTD3
ENSG00000213928	498.133	-2.87444e-06	0.00144267	-0.682484	0.494933	1	0.376775	IRF9
ENSG00000265185	274.782	8.95263e-07	0.00144269	0.682422	0.494972	1	0.381147	SNORD3B-1
ENSG00000127952	146.213	-2.81945e-06	0.00144267	-0.682354	0.495015	1	1	STYXL1
ENSG00000182256	4.09549	-1.4394e-07	0.0014427	-0.682258	0.495076	1	1.37678	GABRG3
ENSG00000226258	2.66522	-2.06057e-07	0.0014427	-0.682168	0.495133	1	1	GRM7-AS3
ENSG00000089163	3.39361	-1.05737e-06	0.00144269	-0.682159	0.495139	1	1.38115	SIRT4
ENSG00000135540	58.2161	-2.25464e-06	0.00144268	-0.682132	0.495155	1	1.38115	NHSL1
ENSG00000124574	445.202	-1.61834e-07	0.00144266	-0.682116	0.495166	1	0.376775	ABCC10
ENSG00000266028	727.159	-3.08133e-06	0.00144267	-0.682101	0.495175	1	1	SRGAP2
ENSG00000166069	3.26075	-1.45556e-07	0.0014427	-0.682035	0.495217	1	1	TMCO5A
ENSG00000242853	57.268	2.16161e-06	0.00144268	0.682014	0.49523	1	1	NA
ENSG00000243896	4.93423	9.56729e-07	0.00144269	0.68198	0.495252	1	1	OR2A7
ENSG00000188162	3.49745	-2.82279e-07	0.00144269	-0.681783	0.495376	1	1.37678	OTOG
ENSG00000155903	3263.53	5.37618e-06	0.00144261	0.681776	0.495381	1	1	RASA2
ENSG00000198945	1140.38	5.7924e-06	0.0014426	0.68175	0.495397	1	0.365914	L3MBTL3
ENSG00000172943	1254.08	6.24091e-06	0.00144259	0.6816	0.495492	1	0.381147	PHF8
ENSG00000095585	85.6294	-1.90065e-06	0.00144268	-0.681572	0.495509	1	1.37678	BLNK
ENSG00000181359	2.01524	-8.73168e-07	0.00144269	-0.681458	0.495582	1	1.38115	NA
ENSG00000261433	2.30164	1.0563e-06	0.00144269	0.681388	0.495626	1	1.36591	NA
ENSG00000148572	572.889	3.52189e-06	0.00144266	0.681375	0.495634	1	0.365914	NRBF2
ENSG00000003987	4.00563	-4.03172e-07	0.00144269	-0.681358	0.495645	1	1.38115	MTMR7
ENSG00000178177	460.409	-3.8793e-06	0.00144265	-0.681259	0.495708	1	0.365914	LCORL
ENSG00000104043	445.198	-3.13272e-06	0.00144267	-0.681184	0.495755	1	0.365914	ATP8B4
ENSG00000130311	651.54	5.11459e-06	0.00144262	0.681175	0.495761	1	1	DDA1
ENSG00000132792	906.595	-5.28207e-06	0.00144262	-0.681154	0.495774	1	0.365914	CTNNBL1
ENSG00000180611	169.449	-2.4761e-06	0.00144268	-0.681098	0.495809	1	0.365914	MB21D2
ENSG00000183978	73.3932	-3.20108e-06	0.00144267	-0.681085	0.495818	1	1.38115	COA3
HCG4	7.70649	-1.38244e-06	0.00144269	-0.681082	0.49582	1	1.38115	NA
ENSG00000130054	2.15375	-4.84841e-07	0.00144269	-0.681023	0.495857	1	1.38115	FAM155B
ENSG00000188785	760.456	-2.12977e-05	0.00144265	-0.680979	0.495885	1	1	ZNF548
ENSG00000158828	375.715	-4.76972e-06	0.00144263	-0.680788	0.496005	1	0.381147	PINK1
ENSG00000016864	182.312	-3.30076e-06	0.00144266	-0.680704	0.496059	1	0.381147	GLT8D1
ENSG00000139719	164.692	-3.85156e-06	0.00144265	-0.680669	0.496081	1	0.381147	VPS33A
ENSG00000198909	3662.09	6.75096e-06	0.00144257	0.680553	0.496154	1	0.376775	MAP3K3
ENSG00000180626	46.0864	-3.11917e-06	0.00144267	-0.680483	0.496199	1	1.37678	ZNF594
ENSG00000173166	155.572	2.22072e-06	0.00144268	0.680366	0.496272	1	1.38115	RAPH1
ENSG00000252414	7.87982	2.19607e-07	0.00144269	0.680118	0.49643	1	1	NA
ENSG00000162374	3.87763	-6.37902e-07	0.00144269	-0.680035	0.496482	1	1	ELAVL4
ENSG00000279940	2.85706	-1.15575e-07	0.0014427	-0.680018	0.496493	1	1	NA
ENSG00000236609	99.4034	3.29297e-06	0.00144267	0.679986	0.496514	1	1	ZNF853
ENSG00000266821	2.16536	2.15962e-07	0.00144269	0.679933	0.496547	1	1	NA
ENSG00000107771	2732.74	4.06439e-06	0.00144265	0.6799	0.496568	1	1	CCSER2
ENSG00000153896	42.8083	-4.39959e-06	0.00144267	-0.679764	0.496654	1	1	ZNF599
ENSG00000115053	6048.03	-8.34148e-06	0.0014425	-0.679639	0.496733	1	0.381147	NCL
ENSG00000182934	2208.61	4.74074e-06	0.00144263	0.679624	0.496743	1	0.376775	SRPRA
ENSG00000184500	203.97	-1.92355e-06	0.00144268	-0.679607	0.496753	1	1	PROS1
ENSG00000183308	18.4955	1.88353e-06	0.00144269	0.679602	0.496757	1	1.37678	NA
ENSG00000178585	414.274	5.09636e-06	0.00144262	0.679597	0.49676	1	0.381147	CTNNBIP1
ENSG00000166979	78.9533	-3.08533e-06	0.00144267	-0.67958	0.49677	1	1	EVA1C
ENSG00000243335	408.003	-3.78303e-06	0.00144265	-0.679503	0.496819	1	1	KCTD7
ENSG00000113163	2095.49	4.741e-06	0.00144263	0.679328	0.49693	1	0.381147	CERT1
ENSG00000010539	115.653	3.05547e-06	0.00144267	0.679163	0.497035	1	1.38115	ZNF200
ENSG00000167306	11.5136	1.49132e-06	0.00144269	0.679123	0.49706	1	1.36591	MYO5B
ENSG00000166321	27.3286	-2.07675e-06	0.00144268	-0.679115	0.497065	1	1.36591	NUDT13
ENSG00000066923	63.9481	-3.39881e-06	0.00144266	-0.679035	0.497116	1	1.37678	STAG3
ENSG00000128052	2.9708	-2.75552e-07	0.00144269	-0.679027	0.497121	1	1.38115	KDR
ENSG00000260302	27.0921	-1.51142e-06	0.00144269	-0.679014	0.497129	1	1	NA
ENSG00000104825	633.269	3.48131e-06	0.00144266	0.678991	0.497144	1	0.376775	NFKBIB
HLA-H	46.5182	-2.55625e-06	0.00144268	-0.678918	0.49719	1	1	NA
ENSG00000102805	227.979	-3.08887e-06	0.00144264	-0.678843	0.497237	1	1	CLN5
ENSG00000149531	84.405	-1.68901e-06	0.00144269	-0.67883	0.497246	1	1.37678	NA
ENSG00000109332	13453.6	5.64406e-06	0.0014426	0.67869	0.497335	1	1	UBE2D3
ENSG00000140563	1230.35	4.50558e-06	0.00144264	0.678649	0.49736	1	0.365914	MCTP2
ENSG00000163703	150.708	-2.65692e-06	0.00144268	-0.678511	0.497448	1	1.38115	CRELD1
ENSG00000272677	36.3596	-3.12293e-06	0.00144267	-0.678503	0.497453	1	1.38115	LOC101928963
ENSG00000223336	7.87138	-1.11274e-06	0.00144269	-0.678499	0.497455	1	1	NA
ENSG00000133055	1.95057	-7.78083e-07	0.00144269	-0.678333	0.497561	1	1.36591	MYBPH
ENSG00000184292	7.30004	1.81696e-07	0.00144269	0.678318	0.49757	1	1	TACSTD2
ENSG00000236469	3.81927	-8.6668e-07	0.00144269	-0.678218	0.497634	1	1.38115	NA
ENSG00000104731	841.035	3.21274e-06	0.00144267	0.677999	0.497772	1	1	KLHDC4
ENSG00000233496	10.338	1.55141e-06	0.00144269	0.677935	0.497813	1	1	SYNJ2-IT1
ENSG00000161021	958.873	4.77493e-06	0.00144263	0.677904	0.497833	1	0.381147	MAML1
ENSG00000174206	166.819	-5.74353e-06	0.0014426	-0.6778	0.497898	1	0.381147	C12orf66
ENSG00000203859	1.92042	1.42789e-07	0.00144269	0.677793	0.497903	1	1.37678	HSD3B2
ENSG00000107745	662.015	-3.18696e-06	0.00144267	-0.677761	0.497923	1	0.381147	MICU1
ENSG00000111665	11.8085	-5.40257e-06	0.00144269	-0.677761	0.497924	1	1.36591	CDCA3
ENSG00000155329	340.141	4.28928e-06	0.00144264	0.677741	0.497936	1	0.381147	ZCCHC10
ENSG00000206965	23.0231	2.32376e-06	0.00144268	0.677701	0.497961	1	1.38115	NA
ENSG00000198604	1876.94	-8.89382e-06	0.00144247	-0.677682	0.497974	1	0.381147	BAZ1A
ENSG00000267583	3.13736	1.28737e-06	0.00144269	0.677646	0.497996	1	1	NA
ENSG00000011485	303.964	-3.50318e-06	0.00144266	-0.67758	0.498038	1	1	PPP5C
ENSG00000266777	47.8798	2.22233e-06	0.00144268	0.677578	0.498039	1	1	NA
ENSG00000232859	102.092	-4.1756e-06	0.00144265	-0.677495	0.498092	1	1.37678	LYRM9
ENSG00000254786	7.58477	-1.49033e-06	0.00144269	-0.677485	0.498098	1	1	NA
ENSG00000204577	1090.35	2.34931e-06	0.00144268	0.677437	0.498129	1	1	LILRB3
ENSG00000258940	20.7393	-2.37291e-06	0.00144268	-0.677398	0.498153	1	1.36591	LOC100288846
ENSG00000005249	1990.19	-2.3346e-06	0.00144268	-0.677342	0.498189	1	1	PRKAR2B
ENSG00000180871	42.2491	-1.47634e-06	0.00144269	-0.677302	0.498214	1	1.36591	CXCR2
ENSG00000187325	215.071	-4.63748e-06	0.00144263	-0.67725	0.498247	1	0.381147	TAF9B
ENSG00000184163	17.4566	1.52894e-06	0.00144269	0.67724	0.498254	1	1.36591	C1QTNF12
ENSG00000208018	28.2088	2.69946e-06	0.00144267	0.677239	0.498254	1	1	MIR645
ENSG00000127954	111.641	-9.71264e-07	0.00144269	-0.677232	0.498258	1	1.36591	STEAP4
ENSG00000154473	2230.83	4.79284e-06	0.00144263	0.677066	0.498364	1	0.365914	BUB3
ENSG00000186468	18445.2	4.40155e-06	0.00144264	0.677026	0.498389	1	0.376775	RPS23
ENSG00000121989	381.475	4.22289e-06	0.00144264	0.676918	0.498458	1	0.381147	ACVR2A
ENSG00000272645	64.3739	-2.98614e-06	0.00144267	-0.676916	0.498459	1	1.37678	NA
ENSG00000110583	319.62	-4.41769e-06	0.00144264	-0.676881	0.498482	1	0.376775	NAA40
ENSG00000080947	68.0806	-2.99332e-06	0.00144267	-0.676806	0.498529	1	1.37678	CROCCP3
ENSG00000234705	7.45631	1.95567e-06	0.00144269	0.676745	0.498568	1	1	NA
ENSG00000237753	34.7103	-2.1986e-06	0.00144268	-0.676706	0.498592	1	1.37678	NA
ENSG00000206113	3.88361	-1.04094e-07	0.00144269	-0.676698	0.498598	1	1.38115	CFAP99
ENSG00000104064	840.152	3.36305e-06	0.00144266	0.676684	0.498606	1	1	GABPB1
ENSG00000224914	52.8803	3.52309e-06	0.00144266	0.676682	0.498608	1	1	LINC00863
ENSG00000277713	2.32871	1.01077e-06	0.00144269	0.676649	0.498629	1	1.37678	MIR6856
ENSG00000182397	11.8496	-1.45413e-06	0.00144268	-0.676551	0.498691	1	1	DNM1P46
ENSG00000207518	3.34986	1.30836e-06	0.00144269	0.676523	0.498709	1	1.37678	NA
ENSG00000168481	2.10137	-4.05885e-07	0.00144269	-0.676514	0.498714	1	1.36591	LGI3
ENSG00000202222	4.1879	-1.58536e-06	0.00144269	-0.676394	0.49879	1	1.38115	NA
ENSG00000132405	1353.13	-4.95624e-06	0.00144263	-0.676379	0.4988	1	0.376775	TBC1D14
ENSG00000235033	2.47598	-4.75289e-07	0.00144269	-0.676342	0.498823	1	1	DAAM2-AS1
ENSG00000236844	3.80227	-1.1094e-06	0.00144269	-0.676312	0.498842	1	1	NA
ENSG00000167046	2.58239	-9.09636e-07	0.00144269	-0.676264	0.498873	1	1.38115	NA
ENSG00000072042	710.296	5.7547e-05	0.00144319	0.676257	0.498877	1	1	RDH11
ENSG00000068654	668.459	-4.70146e-06	0.00144263	-0.676171	0.498932	1	0.376775	POLR1A
ENSG00000167371	7.44563	-1.86077e-06	0.00144269	-0.676107	0.498973	1	1.37678	PRRT2
ENSG00000228775	14.1738	-1.36572e-06	0.00144268	-0.676063	0.499001	1	1.37678	WEE2-AS1
ENSG00000211695	63.8912	1.77498e-06	0.00144269	0.676057	0.499005	1	1.38115	NA
ENSG00000136167	30789.2	-3.03234e-06	0.00144267	-0.676005	0.499037	1	1	LCP1
ENSG00000111358	229.707	-3.96652e-06	0.00144265	-0.675906	0.4991	1	1	GTF2H3
ENSG00000010626	69.1974	-2.3995e-06	0.00144268	-0.675845	0.499139	1	1.38115	LRRC23
ENSG00000175334	163.82	-3.33732e-06	0.00144266	-0.675844	0.49914	1	0.376775	BANF1
ENSG00000128298	6.47407	-1.73399e-06	0.00144269	-0.675839	0.499143	1	1.38115	BAIAP2L2
ENSG00000171724	2.38748	-3.32955e-07	0.00144269	-0.675798	0.499169	1	1	VAT1L
ENSG00000101638	4.40244	-5.30964e-07	0.00144269	-0.675742	0.499205	1	1.38115	ST8SIA5
ENSG00000263307	10.3231	2.0501e-06	0.00144268	0.675729	0.499212	1	1.36591	LOC105371084
ENSG00000271755	3.9725	1.27388e-06	0.00144269	0.67572	0.499218	1	1.36591	NA
ENSG00000232995	16.0512	-2.04292e-05	0.00144275	-0.675677	0.499246	1	1	RGS5
ENSG00000143158	501.96	-7.41475e-06	0.0014426	0.675441	0.499396	1	1	MPC2
ENSG00000224892	13.8359	-2.93722e-06	0.00144268	-0.675419	0.49941	1	1.36591	NA
ENSG00000275494	7.51245	1.82885e-06	0.00144269	0.675394	0.499426	1	1.38115	NA
ENSG00000100644	20070.8	2.70493e-06	0.00144267	0.675362	0.499446	1	0.376775	HIF1A
ENSG00000206775	9.07604	-2.02958e-06	0.00144268	-0.675202	0.499548	1	1	SNORD37
ENSG00000237356	9.62046	-2.31937e-06	0.00144269	-0.675187	0.499557	1	1	NA
ENSG00000117215	2.09909	-8.92482e-07	0.00144269	-0.675104	0.499609	1	1.37678	PLA2G2D
ENSG00000212402	74.9391	2.14985e-06	0.00144268	0.675068	0.499632	1	1.36591	SNORA74B
ENSG00000072818	2735.73	-3.41389e-06	0.00144266	-0.674911	0.499732	1	0.376775	ACAP1
ENSG00000278599	2.9249	9.57857e-07	0.00144269	0.674851	0.49977	1	1	TBC1D3E
ENSG00000156232	2880.18	3.24736e-06	0.00144267	0.674841	0.499777	1	1	WHAMM
ENSG00000163534	840.851	-1.68393e-06	0.00144269	-0.67474	0.499841	1	1	FCRL1
ENSG00000168476	476.052	3.50193e-06	0.00144266	0.674728	0.499849	1	1	REEP4
ENSG00000074964	525.413	2.92311e-06	0.00144267	0.674723	0.499852	1	0.381147	ARHGEF10L
NEU1	448.146	1.02939e-06	0.00144269	0.674693	0.499871	1	1	NA
ENSG00000242324	7.35276	1.05907e-06	0.00144269	0.674678	0.49988	1	1	NA
ENSG00000174306	225.636	-3.52107e-06	0.00144263	-0.674629	0.499911	1	0.365914	ZHX3
ENSG00000123983	1393.25	3.38734e-06	0.00144266	0.674594	0.499934	1	0.381147	ACSL3
ENSG00000258311	22.3157	-2.67385e-06	0.00144267	-0.674501	0.499993	1	1	NA
ENSG00000245571	29.9158	-2.19182e-06	0.00144268	-0.674368	0.500077	1	1	FAM111A-DT
ENSG00000267114	3.24645	-1.16213e-06	0.00144269	-0.674263	0.500144	1	1.36591	NA
ENSG00000270048	3.55185	1.20251e-06	0.00144269	0.674257	0.500148	1	1.38115	NA
ENSG00000168646	193.275	2.99874e-06	0.00144267	0.674255	0.500149	1	1	AXIN2
ENSG00000187676	237.023	4.85177e-06	0.00144263	0.674249	0.500153	1	0.376775	B3GLCT
ENSG00000258653	16.8677	-2.34935e-06	0.00144268	-0.674238	0.50016	1	1	NA
ENSG00000164938	2800.47	-5.48176e-06	0.00144261	-0.674134	0.500226	1	0.381147	TP53INP1
ENSG00000162692	15.6506	-4.48958e-06	0.0014427	-0.674121	0.500234	1	1	VCAM1
ENSG00000104490	260.395	-2.92323e-06	0.00144267	-0.674076	0.500263	1	0.376775	NCALD
ENSG00000164620	162.754	3.56417e-06	0.00144266	0.674053	0.500277	1	1	RELL2
ENSG00000213714	38.4331	2.54598e-06	0.00144268	0.673945	0.500346	1	1.36591	FAM209B
ENSG00000132837	10.6756	3.37967e-06	0.00144269	0.673776	0.500454	1	1.38115	DMGDH
ENSG00000131115	333.751	2.78988e-06	0.00144267	0.673732	0.500482	1	0.381147	ZNF227
ENSG00000103035	1924.72	5.82867e-06	0.0014426	0.673608	0.50056	1	1	PSMD7
ENSG00000107796	46.5319	-1.70513e-06	0.00144269	-0.673588	0.500573	1	1	ACTA2
ENSG00000279022	2.61873	1.10823e-06	0.00144269	0.673579	0.500579	1	1	NA
ENSG00000188747	111.083	2.32232e-06	0.00144268	0.673451	0.50066	1	1	NOXA1
ENSG00000271797	4.3603	1.34472e-06	0.00144269	0.673442	0.500666	1	1.38115	NA
ENSG00000280560	5.25274	-1.3481e-06	0.00144269	-0.673377	0.500707	1	1	LINC01374
ENSG00000166526	662.61	4.35691e-06	0.00144264	0.673358	0.50072	1	1	ZNF3
ENSG00000267809	22.4504	1.50543e-06	0.00144269	0.673347	0.500726	1	1.37678	NA
ENSG00000196730	1130.93	-2.5088e-06	0.00144268	-0.673332	0.500736	1	1	DAPK1
ENSG00000261839	27.2944	2.60981e-06	0.00144268	0.673316	0.500746	1	1	NA
ENSG00000229585	6.92844	1.16419e-06	0.00144269	0.673308	0.500751	1	1.36591	NA
ENSG00000155876	493.575	-5.02323e-06	0.00144262	-0.673278	0.50077	1	1	RRAGA
ENSG00000235786	3.2569	-4.92696e-07	0.00144269	-0.673202	0.500819	1	1	NA
ENSG00000184100	3.76975	-1.1921e-06	0.00144269	-0.673164	0.500843	1	1	NA
ENSG00000129295	45.0126	2.24186e-06	0.00144268	0.673018	0.500936	1	1	LRRC6
ENSG00000258760	5.85774	-1.20339e-06	0.00144269	-0.672826	0.501058	1	1.37678	NA
ENSG00000182057	5.04308	1.51752e-06	0.00144269	0.67281	0.501068	1	1.37678	NA
ENSG00000272632	10.65	-1.00204e-06	0.00144269	-0.672782	0.501086	1	1.38115	NA
ENSG00000237721	3.3717	-1.09604e-06	0.00144269	-0.67275	0.501107	1	1.37678	NA
PPT2	24.5969	-3.18493e-06	0.00144267	-0.672733	0.501117	1	1.37678	NA
ENSG00000133048	8.86155	-6.02416e-07	0.00144269	-0.67273	0.501119	1	1.36591	CHI3L1
ENSG00000273448	6.79364	-1.5656e-06	0.00144269	-0.672712	0.501131	1	1	NA
ENSG00000269906	18.2232	3.0336e-06	0.00144267	0.672672	0.501156	1	1.38115	NA
ENSG00000241913	15.1743	-2.00347e-06	0.00144268	-0.672666	0.50116	1	1.37678	NA
ENSG00000213614	1132.62	-6.58838e-06	0.00144257	-0.672658	0.501165	1	0.365914	HEXA
ENSG00000111261	11.3603	-2.26269e-06	0.00144268	-0.672612	0.501194	1	1	MANSC1
ENSG00000142327	2210.62	3.0678e-06	0.00144267	0.672573	0.501219	1	0.381147	RNPEPL1
ENSG00000152402	5.08415	-6.89703e-07	0.00144269	-0.672502	0.501264	1	1.37678	GUCY1A2
ENSG00000256238	10.7538	-5.38928e-07	0.00144268	-0.67239	0.501335	1	1	NA
ENSG00000004961	184.08	4.7367e-06	0.00144263	0.672335	0.50137	1	1	HCCS
ENSG00000211670	10.3529	1.61508e-06	0.00144269	0.672275	0.501409	1	1.37678	NA
ENSG00000100197	18.2022	1.85779e-06	0.00144269	0.672173	0.501474	1	1.38115	CYP2D6
ENSG00000269220	224.057	2.60505e-06	0.00144268	0.672089	0.501527	1	0.381147	LINC00528
ENSG00000276568	1.78208	9.14259e-07	0.00144269	0.671894	0.501651	1	1.38115	NA
ENSG00000237984	24.2661	2.63295e-06	0.00144267	0.671846	0.501682	1	1.37678	PTENP1
ENSG00000228668	4.42799	-8.98992e-07	0.00144269	-0.67179	0.501717	1	1.36591	NA
ENSG00000043591	38.5736	-1.34648e-06	0.00144269	-0.671773	0.501728	1	1	ADRB1
ENSG00000239300	3.95346	1.29917e-06	0.00144269	0.671746	0.501745	1	1.36591	NA
ENSG00000125245	240.443	-2.61946e-06	0.00144267	-0.671741	0.501749	1	1	GPR18
ENSG00000181333	3.17044	-1.59553e-07	0.0014427	-0.671736	0.501752	1	1.38115	HEPHL1
ENSG00000199035	3.72598	1.37655e-06	0.00144269	0.671724	0.501759	1	1.38115	MIR103A1
ENSG00000080224	3.62635	-2.13485e-07	0.00144269	-0.671708	0.50177	1	1	EPHA6
ENSG00000072415	321.422	5.55406e-06	0.00144261	0.671676	0.50179	1	0.365914	MPP5
ENSG00000265800	5.51175	1.33362e-06	0.00144269	0.671676	0.50179	1	1.38115	NA
ENSG00000126012	5001.39	3.84617e-06	0.00144265	0.67158	0.501851	1	0.365914	KDM5C
ENSG00000101940	556.729	-4.04701e-06	0.00144265	-0.671573	0.501855	1	0.381147	WDR13
ENSG00000162542	280.799	-4.06391e-06	0.00144265	-0.671523	0.501887	1	0.365914	TMCO4
ENSG00000156966	439.775	2.08125e-06	0.00144268	0.67146	0.501927	1	0.376775	B3GNT7
ENSG00000127325	3.92621	-3.92816e-06	0.0014427	-0.671459	0.501928	1	1.37678	BEST3
ENSG00000118322	4.01772	-2.74697e-07	0.0014427	-0.671431	0.501946	1	1.36591	ATP10B
ENSG00000146247	5289.28	5.84509e-06	0.0014426	0.671402	0.501965	1	0.381147	PHIP
ENSG00000279800	16.5795	2.86167e-06	0.00144268	0.671366	0.501987	1	1	NA
ENSG00000261098	76.5832	2.39797e-06	0.00144268	0.671338	0.502006	1	1.38115	NA
ENSG00000154429	1026.69	4.01951e-06	0.00144265	0.671338	0.502006	1	0.376775	CCSAP
ENSG00000182606	1849.17	6.93726e-06	0.00144256	0.671284	0.50204	1	0.381147	TRAK1
ENSG00000260423	4.62015	-8.36399e-07	0.00144269	-0.67112	0.502144	1	1	LINC02367
ENSG00000255346	6.17587	-2.28939e-07	0.00144269	-0.671114	0.502148	1	1	NOX5
ENSG00000124391	3.42214	1.23541e-06	0.00144269	0.671052	0.502187	1	1	IL17C
ENSG00000149582	95.9535	-3.68468e-06	0.00144266	-0.670931	0.502264	1	1.38115	TMEM25
ENSG00000170956	27.6024	1.33397e-06	0.00144269	0.670746	0.502383	1	1	CEACAM3
ENSG00000121406	255.387	3.00296e-06	0.00144267	0.670722	0.502398	1	1	ZNF549
ENSG00000268510	2.55307	-1.03777e-06	0.00144269	-0.670697	0.502413	1	1	NA
ENSG00000264522	181.696	-7.75891e-06	0.00144267	-0.670571	0.502494	1	0.376775	OTUD7B
ENSG00000108395	517.297	-5.94059e-06	0.00144259	-0.670551	0.502507	1	0.365914	TRIM37
ENSG00000135838	404.606	-2.20227e-06	0.00144268	-0.670416	0.502593	1	1	NPL
ENSG00000243679	156.278	1.79659e-06	0.00144269	0.670391	0.502608	1	1.36591	NA
ENSG00000233343	3.27385	-1.15187e-06	0.00144269	-0.670343	0.502639	1	1.37678	NA
ENSG00000104660	3287.03	4.06658e-06	0.00144265	0.670171	0.502749	1	1	LEPROTL1
ENSG00000272672	2.96548	1.06401e-06	0.00144269	0.670163	0.502754	1	1	NA
ENSG00000129968	2703.61	2.71044e-06	0.00144267	0.67005	0.502826	1	1	ABHD17A
ENSG00000074755	4563.81	5.94554e-06	0.00144259	0.670048	0.502827	1	1	ZZEF1
ENSG00000241280	5.99097	-4.60298e-06	0.00144269	-0.670027	0.502841	1	1.37678	NA
ENSG00000218682	4.01817	1.36822e-06	0.00144269	0.669986	0.502867	1	1	NA
ENSG00000180644	1857.89	-1.91398e-06	0.00144268	-0.669979	0.502871	1	0.365914	PRF1
ENSG00000123094	19.0764	3.94762e-06	0.00144269	0.669711	0.503042	1	1	RASSF8
ENSG00000259379	53.3855	1.34199e-06	0.00144269	0.669592	0.503118	1	1.37678	NA
ENSG00000259224	2.08511	-6.01235e-07	0.00144269	-0.669567	0.503134	1	1	SLC35G6
ENSG00000248527	587.467	2.91912e-06	0.00144267	0.66955	0.503145	1	0.381147	NA
ENSG00000279232	2.62394	-8.84271e-07	0.00144269	-0.669476	0.503192	1	1	NA
ENSG00000174738	4882.63	4.56865e-06	0.00144263	0.66945	0.503208	1	0.381147	NR1D2
ENSG00000118263	2187.55	5.29502e-06	0.00144261	0.669323	0.50329	1	0.376775	KLF7
ENSG00000256152	18.1652	1.78564e-06	0.00144269	0.669189	0.503375	1	1.37678	NA
ENSG00000086598	3278.26	3.85567e-06	0.00144265	0.669184	0.503378	1	1	TMED2
ENSG00000258620	14.8924	2.02252e-06	0.00144268	0.66918	0.503381	1	1	NA
ENSG00000136918	3.79796	9.91308e-07	0.00144269	0.669043	0.503468	1	1.36591	WDR38
ENSG00000211860	28.0908	-1.76265e-06	0.00144269	-0.669016	0.503486	1	1	NA
ENSG00000108375	41.0188	-2.7281e-06	0.00144267	-0.668967	0.503516	1	1	RNF43
ENSG00000130755	2348.6	-4.5344e-06	0.00144263	-0.668876	0.503574	1	1	GMFG
ENSG00000108100	3544.67	5.18708e-06	0.00144262	0.668873	0.503576	1	1	CCNY
ENSG00000228397	9.5762	-1.68447e-06	0.00144269	-0.668812	0.503616	1	1	LINC01635
ENSG00000104957	684.304	3.18629e-06	0.00144267	0.66863	0.503731	1	0.365914	CCDC130
ENSG00000146409	334.92	-5.1923e-06	0.00144262	-0.668615	0.503741	1	1	SLC18B1
ENSG00000205763	26.6873	8.43681e-07	0.00144268	-0.668429	0.50386	1	1.37678	RP9P
ENSG00000278396	2.1424	9.51786e-07	0.00144269	0.668311	0.503935	1	1.38115	NA
ENSG00000159618	162.41	-2.14103e-06	0.00144268	-0.668162	0.50403	1	0.365914	ADGRG5
ENSG00000124126	9034.74	4.75149e-06	0.00144263	0.668161	0.504031	1	1	PREX1
ENSG00000138794	59.5968	-2.78582e-06	0.00144267	-0.668065	0.504092	1	1.37678	CASP6
ENSG00000203546	2.00271	1.02311e-06	0.00144269	0.667723	0.50431	1	1.37678	NA
ENSG00000271425	258.547	3.64207e-06	0.00144265	0.667663	0.504349	1	1	NBPF10
ENSG00000120280	340.704	2.25548e-06	0.00144268	0.667648	0.504358	1	0.376775	CXorf21
ENSG00000131652	214.007	-3.84625e-06	0.00144265	-0.667565	0.504411	1	1	THOC6
ENSG00000122642	27.8816	-1.47533e-06	0.00144269	-0.667517	0.504442	1	1.36591	FKBP9
ENSG00000278879	40.8958	-1.3746e-06	0.00144269	-0.66747	0.504472	1	1	NA
ENSG00000159882	116.279	3.63627e-06	0.00144266	0.667293	0.504585	1	1.36591	ZNF230
ENSG00000114391	9185.65	4.46574e-06	0.00144264	0.667292	0.504585	1	1	RPL24
ENSG00000262413	2.44098	9.04563e-07	0.00144269	0.667271	0.504599	1	1	NA
ENSG00000215375	201.564	2.62371e-06	0.00144268	0.667243	0.504617	1	0.381147	MYL5
ENSG00000257342	6.31861	1.57131e-06	0.00144269	0.667162	0.504669	1	1.38115	NA
ENSG00000165288	2126.57	8.12079e-06	0.0014425	0.667055	0.504737	1	1	BRWD3
ENSG00000174132	59.3155	4.88323e-06	0.00144266	0.666993	0.504777	1	1	FAM174A
ENSG00000121057	358.729	-5.35215e-06	0.00144261	-0.666866	0.504858	1	1	AKAP1
ENSG00000156253	40.5355	-2.12482e-06	0.00144268	-0.666803	0.504898	1	1	RWDD2B
ENSG00000162390	33.7174	-2.60995e-06	0.00144267	-0.666713	0.504956	1	1	ACOT11
ENSG00000281772	1.87506	9.78116e-07	0.00144269	0.666707	0.504959	1	1.38115	NA
ENSG00000112096	4473.99	-3.20824e-06	0.00144266	-0.666627	0.50501	1	0.376775	SOD2
ENSG00000136098	141.04	-4.72644e-06	0.00144263	-0.666486	0.505101	1	1	NEK3
ENSG00000010072	626.997	5.23172e-06	0.00144262	0.666471	0.50511	1	0.381147	SPRTN
ENSG00000270580	10.3458	2.33154e-06	0.00144268	0.666444	0.505127	1	1.37678	PKD1P6-NPIPP1
ENSG00000143321	2834.69	5.07989e-06	0.00144262	0.666426	0.505139	1	0.381147	HDGF
ENSG00000115590	79.5046	1.64341e-06	0.00144269	0.666405	0.505152	1	1.38115	IL1R2
ENSG00000279434	10.4443	1.93203e-06	0.00144269	0.6663	0.505219	1	1	NA
ENSG00000076003	702.663	-6.36268e-06	0.00144267	0.666286	0.505228	1	0.381147	MCM6
ENSG00000178996	2864.22	2.93463e-06	0.00144267	0.666252	0.50525	1	0.365914	SNX18
ENSG00000164038	130.171	-4.69635e-06	0.00144263	-0.666061	0.505372	1	1	SLC9B2
ENSG00000059145	592.667	2.3951e-06	0.00144268	0.666047	0.505381	1	1	UNKL
ENSG00000104221	347.814	6.54511e-06	0.00144262	0.66603	0.505392	1	1	BRF2
ENSG00000143110	1057.62	-2.3906e-06	0.00144268	-0.665746	0.505573	1	0.376775	C1orf162
ENSG00000165078	2.62259	-3.02897e-07	0.00144269	-0.665631	0.505647	1	1.37678	CPA6
ENSG00000152760	4.52145	-7.29256e-07	0.00144269	-0.665505	0.505728	1	1.36591	TCTEX1D1
ENSG00000262228	14.9725	-1.94237e-06	0.00144268	-0.665401	0.505794	1	1	NA
ENSG00000239697	117.186	-3.35178e-06	0.00144266	-0.665377	0.505809	1	1.36591	TNFSF12
ENSG00000237927	3.09881	-8.34224e-07	0.00144269	-0.665359	0.505821	1	1.36591	NA
ENSG00000235944	303.941	2.62775e-06	0.00144267	0.66531	0.505852	1	0.365914	NA
ENSG00000213695	1.99181	9.94868e-07	0.00144269	0.665266	0.50588	1	1.37678	NA
ENSG00000134440	1902.82	3.55205e-05	0.00144281	-0.66522	0.50591	1	1	NARS1
ENSG00000159346	3120.7	4.43769e-06	0.00144264	0.665206	0.505919	1	1	ADIPOR1
ENSG00000070444	1383.4	3.34978e-06	0.00144266	0.665156	0.505951	1	0.365914	MNT
ENSG00000100151	272.02	-3.58733e-06	0.00144266	-0.665098	0.505988	1	0.376775	PICK1
ENSG00000121413	378.781	-2.98306e-06	0.00144267	-0.665096	0.505989	1	0.381147	ZSCAN18
ENSG00000106006	1.80097	9.15627e-07	0.00144269	0.664965	0.506073	1	1	HOXA6
ENSG00000198203	4.43311	-1.50151e-07	0.0014427	-0.664948	0.506084	1	1.36591	SULT1C2
ENSG00000183747	5.04956	-9.58934e-08	0.0014427	-0.664939	0.506089	1	1.38115	ACSM2A
ENSG00000117013	7.70491	-1.71656e-06	0.00144269	-0.6649	0.506115	1	1.36591	KCNQ4
ENSG00000167483	578.02	-2.25978e-06	0.00144268	-0.664818	0.506167	1	0.365914	NIBAN3
ENSG00000163249	363.452	5.59608e-06	0.0014426	0.66478	0.506191	1	0.365914	CCNYL1
ENSG00000167723	28.7397	2.06702e-06	0.00144268	0.664766	0.5062	1	1.37678	TRPV3
ENSG00000031698	1626.86	6.22899e-06	0.00144258	0.664741	0.506216	1	0.381147	SARS1
ENSG00000134986	134.616	-2.98922e-06	0.00144267	-0.66473	0.506223	1	1	NREP
ENSG00000165475	275.841	4.53931e-06	0.00144263	0.664673	0.50626	1	0.376775	CRYL1
ENSG00000254470	1448.59	3.65855e-06	0.00144266	0.664661	0.506267	1	1	AP5B1
ENSG00000182814	2.16994	6.50881e-07	0.00144269	0.664659	0.506269	1	1.37678	NA
ENSG00000157184	224.57	3.50586e-06	0.00144266	0.664598	0.506308	1	0.365914	CPT2
ENSG00000091844	8.9353	5.60116e-07	0.00144269	-0.664481	0.506383	1	1	RGS17
ENSG00000229191	3.8501	-1.19157e-06	0.00144269	-0.664364	0.506457	1	1	NA
ENSG00000177606	9983.38	1.94565e-06	0.00144268	0.664297	0.5065	1	0.365914	JUN
ENSG00000110958	3036.6	-0.000210569	0.00145044	0.664207	0.506558	1	1	PTGES3
ENSG00000229491	2.95636	5.94094e-07	0.00144269	0.664206	0.506558	1	1	NA
ENSG00000264017	4.93046	-1.43801e-06	0.00144269	-0.664162	0.506587	1	1.37678	NA
ENSG00000183778	3.62272	-2.3952e-07	0.00144269	-0.664142	0.5066	1	1	B3GALT5
ENSG00000244538	6.355	1.46976e-06	0.00144269	0.664097	0.506628	1	1	NA
ENSG00000119977	275.283	5.73686e-06	0.00144257	0.66402	0.506678	1	1	TCTN3
ENSG00000130226	3.0537	-1.62048e-07	0.0014427	-0.663967	0.506712	1	1	DPP6
ENSG00000028277	1167.32	-3.319e-06	0.00144266	-0.6639	0.506754	1	1	POU2F2
ENSG00000198825	432.37	-5.45938e-06	0.00144261	-0.663807	0.506814	1	0.376775	INPP5F
ENSG00000259295	1.8211	7.2949e-07	0.00144269	0.663768	0.506838	1	1.36591	NA
ENSG00000259877	33.8535	-4.0426e-06	0.00144266	-0.663599	0.506947	1	1.37678	NA
ENSG00000164010	285.166	-3.79337e-06	0.00144265	-0.663542	0.506984	1	0.381147	ERMAP
ENSG00000115275	756.152	-3.84986e-06	0.00144265	-0.663382	0.507086	1	0.365914	MOGS
ENSG00000205133	270.026	-2.00077e-06	0.00144268	-0.663291	0.507144	1	1	TRIQK
ENSG00000162601	2106.3	5.32613e-06	0.00144261	0.663226	0.507186	1	0.381147	MYSM1
ENSG00000261327	2.20553	-6.13277e-07	0.00144269	-0.663133	0.507246	1	1	NA
ENSG00000178460	5.99094	-1.11133e-06	0.00144269	-0.663105	0.507264	1	1.37678	MCMDC2
ENSG00000267174	49.4362	-1.58799e-06	0.00144269	-0.663042	0.507304	1	1.36591	NA
ENSG00000230946	2.56892	-3.95223e-07	0.00144269	-0.662982	0.507342	1	1	NA
ENSG00000011600	3376.49	2.65125e-06	0.00144267	0.662972	0.507349	1	1	TYROBP
ENSG00000131503	260.478	3.86289e-06	0.00144265	0.662933	0.507374	1	1	ANKHD1
ENSG00000228430	3.79159	-3.88531e-07	0.00144269	-0.662887	0.507403	1	1	NA
ENSG00000175197	1380.69	2.22564e-06	0.00144268	0.662879	0.507408	1	1	DDIT3
ENSG00000157833	43.3229	3.3418e-06	0.00144266	0.662861	0.50742	1	1.37678	GAREM2
ENSG00000156858	490.263	3.618e-06	0.00144266	0.662855	0.507423	1	0.376775	PRR14
ENSG00000100122	3.08223	-1.26742e-06	0.00144269	-0.662778	0.507473	1	1.36591	CRYBB1
ENSG00000144452	4.30165	-2.23386e-07	0.0014427	-0.662773	0.507476	1	1.38115	ABCA12
ENSG00000196670	253.887	-4.21383e-06	0.00144264	-0.662699	0.507523	1	1	ZFP62
ENSG00000172244	16.8386	2.58416e-06	0.00144268	-0.662693	0.507527	1	1	C5orf34
ENSG00000124155	1760.42	5.42237e-06	0.00144261	0.662616	0.507576	1	1	PIGT
ENSG00000136634	35.169	7.25833e-06	0.00144269	0.662615	0.507577	1	1.38115	IL10
ENSG00000196981	113.564	-5.39558e-06	0.00144261	-0.662595	0.50759	1	1.36591	WDR5B
ENSG00000121022	787.143	-5.27417e-06	0.00144261	-0.662561	0.507611	1	0.365914	COPS5
ENSG00000148468	25.9804	-2.01299e-06	0.00144268	-0.662434	0.507693	1	1.37678	FAM171A1
ENSG00000185278	1186.84	-5.67576e-06	0.0014426	-0.662407	0.50771	1	1	ZBTB37
ENSG00000103249	1805.65	2.86824e-06	0.00144267	0.66237	0.507734	1	0.376775	CLCN7
ENSG00000147724	5.62222	3.51336e-07	0.00144269	0.66224	0.507818	1	1	FAM135B
ENSG00000101916	918.89	1.71948e-06	0.00144269	0.662192	0.507848	1	0.376775	TLR8
ENSG00000169282	3.36741	-7.30324e-07	0.00144269	-0.662098	0.507909	1	1.38115	KCNAB1
ENSG00000211825	11.4256	2.36521e-06	0.00144269	0.66208	0.50792	1	1.37678	NA
ENSG00000113319	643.659	-3.57795e-06	0.00144266	-0.662013	0.507963	1	1	RASGRF2
ENSG00000214160	157.846	4.33263e-06	0.00144264	0.66199	0.507978	1	1.37678	ALG3
ENSG00000219133	5.51927	1.50137e-06	0.00144269	0.661732	0.508143	1	1	NA
ENSG00000236493	6.80496	1.64866e-06	0.00144269	0.661652	0.508194	1	1.36591	NA
ENSG00000012660	2769.82	7.39592e-06	0.00144253	0.661566	0.508249	1	0.376775	ELOVL5
ENSG00000060069	1571.12	2.41576e-06	0.00144268	0.66144	0.50833	1	0.365914	CTDP1
ENSG00000061938	2181.39	2.88956e-06	0.00144267	0.661428	0.508338	1	0.376775	TNK2
ENSG00000177732	100.206	-5.20878e-06	0.00144267	-0.661405	0.508353	1	1.38115	SOX12
ENSG00000183784	15.2467	2.11473e-06	0.00144268	0.661327	0.508403	1	1	DOCK8-AS1
ENSG00000197555	2591.97	4.92184e-06	0.00144262	0.66127	0.508439	1	0.381147	SIPA1L1
ENSG00000129646	61.6131	-3.96242e-06	0.00144266	-0.661103	0.508546	1	1.38115	QRICH2
ENSG00000073169	650.164	2.59998e-06	0.00144268	0.66107	0.508567	1	0.376775	SELENOO
ENSG00000255145	5.27605	-1.26199e-06	0.00144269	-0.661018	0.508601	1	1	NA
ENSG00000096063	892.721	7.71573e-06	0.00144252	0.660876	0.508692	1	0.381147	SRPK1
ENSG00000144645	272.35	-2.28493e-06	0.00144268	-0.660758	0.508768	1	1	OSBPL10
ENSG00000015479	997.187	-2.95892e-06	0.00144267	-0.66073	0.508786	1	1	MATR3
ENSG00000225213	13.3539	1.79518e-06	0.00144269	0.660639	0.508844	1	1.38115	NA
ENSG00000175701	44.2281	2.45853e-06	0.00144268	0.660621	0.508855	1	1.38115	MTLN
ENSG00000278828	895.173	-3.74583e-06	0.00144265	-0.660615	0.508859	1	1	H3C10
ENSG00000198382	1473.79	5.80843e-06	0.00144259	0.660584	0.508879	1	0.381147	UVRAG
ENSG00000255498	4.74117	1.53788e-06	0.00144269	0.660538	0.508909	1	1.36591	NA
ENSG00000189325	2.70086	-3.92789e-07	0.00144269	-0.660532	0.508912	1	1.37678	BNIP5
ENSG00000261819	1.90228	1.03703e-06	0.00144269	0.6605	0.508933	1	1.37678	NA
ENSG00000250338	3.28293	1.20676e-06	0.00144269	0.660389	0.509004	1	1.37678	NA
ENSG00000258779	2.46643	-2.04433e-07	0.0014427	-0.660379	0.509011	1	1	LINC01568
ENSG00000255508	2.77972	-1.19505e-06	0.00144269	-0.660323	0.509046	1	1.36591	TUT1
ENSG00000124602	50.677	-3.78832e-06	0.00144265	-0.660315	0.509052	1	1	UNC5CL
ENSG00000137812	143.836	-4.38243e-06	0.00144264	-0.660302	0.50906	1	1	KNL1
ENSG00000070718	1516.4	-2.95479e-06	0.00144267	-0.660159	0.509152	1	0.365914	AP3M2
ENSG00000187699	997.09	-2.07924e-06	0.00144268	-0.659976	0.509269	1	0.381147	C2orf88
ENSG00000131969	2.58198	-4.34557e-07	0.00144269	-0.65993	0.509298	1	1	ABHD12B
ENSG00000159871	3.46793	-6.20199e-07	0.00144269	-0.659905	0.509315	1	1.36591	LYPD5
ENSG00000264781	4.9099	1.15495e-06	0.00144269	0.659806	0.509378	1	1	MIR4537
ENSG00000102048	5.74911	-1.40379e-06	0.00144269	-0.659784	0.509393	1	1.36591	ASB9
ENSG00000101199	1406.04	3.11767e-06	0.00144267	0.659738	0.509422	1	1	ARFGAP1
ENSG00000212607	52.7842	-4.02937e-06	0.00144266	-0.659727	0.509429	1	1	SNORA3B
ENSG00000170265	323.268	3.70525e-06	0.00144265	0.659399	0.50964	1	0.381147	ZNF282
ENSG00000196850	2801.83	4.27304e-06	0.00144264	0.659378	0.509653	1	0.381147	PPTC7
ENSG00000178773	8.68651	1.33346e-06	0.00144269	0.659371	0.509657	1	1.37678	CPNE7
ENSG00000163491	20.7715	-1.68553e-06	0.00144269	-0.659327	0.509686	1	1	NEK10
ENSG00000128254	12.0275	-1.55423e-06	0.00144269	-0.659181	0.50978	1	1.36591	C22orf24
ENSG00000132481	14.7326	2.45196e-06	0.00144268	0.659151	0.509799	1	1.38115	TRIM47
ENSG00000165606	2.19783	6.39142e-07	0.00144269	0.659135	0.509809	1	1.36591	DRGX
ENSG00000230839	4.09003	-1.13734e-06	0.00144269	-0.65902	0.509883	1	1.38115	NA
ENSG00000183495	1895.44	3.58077e-06	0.00144266	0.659019	0.509883	1	1	EP400
ENSG00000126952	2.98997	-9.02484e-07	0.00144269	-0.658854	0.509989	1	1	NXF5
ENSG00000016490	2.19883	-1.73136e-07	0.0014427	-0.658838	0.51	1	1.38115	CLCA1
ENSG00000116667	314.523	-1.92026e-06	0.00144268	-0.658765	0.510047	1	1	C1orf21
ENSG00000226721	21.4335	-2.90403e-06	0.00144268	-0.658711	0.510081	1	1.36591	NA
ENSG00000119689	2415.79	4.72447e-06	0.00144263	0.658395	0.510284	1	0.365914	DLST
ENSG00000078699	519.168	-4.18675e-06	0.00144264	-0.658389	0.510288	1	0.365914	CBFA2T2
ENSG00000148730	2464.33	-5.75196e-06	0.00144259	-0.658379	0.510294	1	0.381147	EIF4EBP2
ENSG00000236753	14.9005	2.25366e-06	0.00144268	0.658365	0.510303	1	1	MKLN1-AS
ENSG00000204152	322.943	4.77296e-06	0.00144263	0.658351	0.510312	1	0.365914	TIMM23B
ENSG00000180628	3096.49	-7.14224e-06	0.00144259	-0.658348	0.510314	1	1	PCGF5
ENSG00000279372	8.99043	-1.81487e-06	0.00144269	-0.658342	0.510318	1	1.37678	NA
ENSG00000128594	96.5121	3.23251e-06	0.00144266	0.658185	0.510419	1	1.36591	LRRC4
ENSG00000085377	430.843	5.5323e-06	0.0014426	0.658099	0.510475	1	1	PREP
ENSG00000260166	1.95492	8.0283e-07	0.00144269	0.658057	0.510502	1	1	NA
ENSG00000251179	8.74344	1.18302e-06	0.00144269	0.658046	0.510509	1	1.36591	TMEM92-AS1
ENSG00000126353	2328.73	2.34494e-06	0.00144268	0.657986	0.510547	1	1	CCR7
ENSG00000242798	5.61184	-6.09375e-06	0.0014427	-0.657944	0.510574	1	1.37678	NA
ENSG00000197930	1808.38	4.95643e-06	0.00144262	0.657912	0.510595	1	0.365914	ERO1A
ENSG00000172845	8811.89	4.64118e-06	0.00144263	0.657907	0.510598	1	1	SP3
ENSG00000108187	52.1718	-2.59551e-06	0.00144264	-0.65786	0.510628	1	1.36591	PBLD
ENSG00000101213	20.185	-1.32347e-05	0.00144271	-0.657846	0.510637	1	1.37678	PTK6
ENSG00000243911	10.9756	-1.75484e-06	0.00144269	-0.65776	0.510693	1	1	NA
ENSG00000172840	86.3647	-1.12879e-05	0.00144265	0.657748	0.5107	1	1	PDP2
ENSG00000280303	35.8821	2.8909e-06	0.00144267	0.657723	0.510716	1	1	NA
ENSG00000226982	3.61283	-3.90661e-05	0.00144296	-0.657682	0.510743	1	1	NA
ENSG00000173638	277.809	2.22842e-06	0.00144268	0.657659	0.510757	1	0.376775	SLC19A1
ENSG00000094804	18.6841	-2.09732e-06	0.00144268	-0.657614	0.510786	1	1	CDC6
ENSG00000132016	8.64723	-3.18093e-06	0.00144269	-0.657584	0.510805	1	1	C19orf57
ENSG00000182326	29.1604	-2.5019e-06	0.00144268	-0.657514	0.51085	1	1	C1S
ENSG00000236570	5.70381	-1.42774e-06	0.00144269	-0.657508	0.510854	1	1.38115	NA
ENSG00000105171	366.085	-7.18394e-06	0.00144258	-0.657472	0.510878	1	1	POP4
ENSG00000013275	949.264	5.66156e-06	0.0014426	0.657451	0.510891	1	1	PSMC4
ENSG00000261064	19.7646	2.71375e-06	0.00144267	0.65743	0.510905	1	1	NA
ENSG00000117748	349.015	-2.96273e-06	0.00144267	-0.657428	0.510906	1	1	RPA2
ENSG00000265458	16.905	-2.41815e-06	0.00144268	-0.657281	0.511001	1	1	NA
ENSG00000106804	111.459	-2.82851e-06	0.00144267	-0.657241	0.511026	1	1	C5
ENSG00000179240	26.2982	-1.86612e-05	0.00144274	-0.657228	0.511035	1	1	GVQW3
ENSG00000157873	2605.96	3.1981e-06	0.00144266	0.657224	0.511037	1	0.376775	TNFRSF14
ENSG00000096006	2.97649	-2.9585e-06	0.0014427	-0.657204	0.51105	1	1.38115	CRISP3
ENSG00000153989	744.963	4.19976e-06	0.00144264	0.657174	0.511069	1	0.365914	NUS1
ENSG00000162654	1427.48	-3.93652e-06	0.00144265	-0.657161	0.511077	1	0.376775	GBP4
ENSG00000270179	7.58179	1.56073e-06	0.00144269	0.657083	0.511128	1	1.37678	NA
ENSG00000197446	3.48263	3.19395e-07	0.00144269	0.657078	0.511131	1	1.38115	CYP2F1
ENSG00000198576	3.56749	1.1289e-06	0.00144269	0.65707	0.511136	1	1.38115	ARC
ENSG00000277363	4.08507	-5.86606e-07	0.00144269	-0.656958	0.511208	1	1.38115	SRCIN1
ENSG00000143450	6.46211	-1.88267e-06	0.00144269	-0.656938	0.511221	1	1.36591	OAZ3
ENSG00000164400	4.08143	-9.34751e-07	0.00144269	-0.656788	0.511317	1	1.37678	CSF2
ENSG00000272843	7.32183	-1.60414e-06	0.00144269	-0.656779	0.511323	1	1.36591	NA
ENSG00000108091	1752.94	4.35643e-06	0.00144264	0.656482	0.511514	1	0.381147	CCDC6
ENSG00000171840	74.4822	-2.73933e-06	0.00144267	-0.656388	0.511575	1	1.37678	NINJ2
ENSG00000148426	97.3553	3.22189e-06	0.00144266	0.656323	0.511617	1	1	PROSER2
ENSG00000204684	2.55062	-1.78249e-07	0.0014427	-0.656322	0.511617	1	1	LOC284788
ENSG00000167701	3.07616	1.09581e-06	0.00144269	0.656256	0.511659	1	1.37678	GPT
ENSG00000162402	5458.66	4.64228e-06	0.00144263	0.656231	0.511676	1	0.376775	USP24
ENSG00000224114	206.55	-6.26944e-07	0.00144269	-0.656213	0.511687	1	0.376775	NA
ENSG00000273486	8.67528	-1.3088e-06	0.00144269	-0.656176	0.511711	1	1	NA
ENSG00000140577	1851.56	6.8512e-06	0.00144255	0.655924	0.511873	1	0.381147	CRTC3
ENSG00000165092	416.97	-1.5739e-06	0.00144269	-0.655795	0.511956	1	0.376775	ALDH1A1
ENSG00000134109	3700.39	7.79064e-06	0.00144251	0.655723	0.512002	1	0.365914	EDEM1
ENSG00000062038	7.93281	1.98712e-06	0.00144269	0.655717	0.512006	1	1.36591	CDH3
ENSG00000240395	6.53721	1.72627e-06	0.00144269	0.655707	0.512013	1	1	NA
ENSG00000276103	6.88476	-1.48647e-06	0.00144269	-0.655651	0.512049	1	1.36591	NA
ENSG00000218596	35.4463	-2.11011e-06	0.00144268	-0.655525	0.51213	1	1.36591	NA
ENSG00000261635	2.16827	-6.86371e-07	0.00144269	-0.655506	0.512142	1	1	NA
ENSG00000196507	98.7183	3.82836e-06	0.00144265	0.655389	0.512217	1	1	TCEAL3
ENSG00000187498	5.29456	-5.13855e-07	0.00144269	-0.655316	0.512264	1	1.38115	COL4A1
ENSG00000162551	14.2708	-2.83571e-07	0.00144269	-0.655305	0.512271	1	1	ALPL
ENSG00000163508	234.351	1.84855e-06	0.00144268	0.655232	0.512319	1	1	EOMES
ENSG00000152092	3.31461	-1.92407e-07	0.0014427	-0.65517	0.512358	1	1	ASTN1
ENSG00000232024	2.38894	1.03917e-06	0.00144269	0.655148	0.512373	1	1.37678	NA
ENSG00000275801	2.49376	9.78306e-07	0.00144269	0.655091	0.512409	1	1.38115	NA
ENSG00000236375	5.28454	-4.62285e-07	0.00144269	0.655058	0.51243	1	1.38115	NA
ENSG00000226284	3.05638	-1.18657e-06	0.00144269	-0.655048	0.512437	1	1	NA
ENSG00000207340	2.04932	-8.05278e-07	0.00144269	-0.655019	0.512455	1	1	RNVU1-1
ENSG00000095261	529.526	3.75649e-06	0.00144265	0.654984	0.512478	1	1	PSMD5
ENSG00000170832	1284.72	-3.43678e-06	0.00144266	-0.654965	0.51249	1	0.381147	USP32
ENSG00000160439	104.937	-2.18819e-06	0.00144268	-0.654952	0.512499	1	1	RDH13
ENSG00000111247	23.55	-3.31868e-06	0.00144268	-0.654903	0.51253	1	1.37678	RAD51AP1
ENSG00000243960	21.3412	-2.14253e-06	0.00144268	-0.654698	0.512662	1	1.36591	NA
ENSG00000149480	2854.73	6.21543e-06	0.00144258	0.654623	0.512711	1	1	MTA2
ENSG00000198712	19875.6	3.53872e-06	0.00144266	0.654599	0.512726	1	0.381147	COX2
ENSG00000103415	432.361	-4.27745e-06	0.0014426	-0.654585	0.512735	1	0.381147	HMOX2
ENSG00000082175	2.37283	-3.12283e-07	0.00144269	-0.654574	0.512742	1	1.37678	PGR
ENSG00000211856	25.8814	-1.81584e-06	0.00144269	-0.654466	0.512811	1	1.38115	NA
ENSG00000157456	15.3798	-2.08188e-06	0.00144268	-0.654452	0.512821	1	1.37678	CCNB2
ENSG00000283503	3.24177	-2.26773e-07	0.0014427	-0.65442	0.512841	1	1.37678	LINC01902
ENSG00000224137	27.1796	2.03228e-06	0.00144268	0.654281	0.512931	1	1	LINC01857
ENSG00000273749	864.36	-2.65479e-06	0.00144267	-0.654281	0.512931	1	1	CYFIP1
ENSG00000172809	8391.86	5.28171e-06	0.00144261	0.654144	0.513019	1	1	RPL38
ENSG00000233013	31.8589	-1.8021e-06	0.00144269	-0.654103	0.513045	1	1.37678	NA
ENSG00000225579	6.52269	1.47324e-06	0.00144269	0.65405	0.51308	1	1.36591	NA
ENSG00000174137	16.8297	-3.13974e-06	0.00144268	-0.654014	0.513103	1	1	FAM53A
ENSG00000162664	1733.39	4.30568e-06	0.00144264	0.654014	0.513103	1	0.376775	ZNF326
ENSG00000174607	45.1165	-2.30615e-06	0.00144268	-0.653996	0.513114	1	1.36591	UGT8
CSNK2B	208.852	-1.74658e-05	0.00144263	-0.653906	0.513172	1	1	NA
ENSG00000160087	499.625	3.80962e-06	0.00144265	0.653893	0.513181	1	0.365914	UBE2J2
ENSG00000147586	69.6923	-4.19248e-06	0.00144264	-0.653631	0.51335	1	1.38115	MRPS28
ENSG00000253293	14.6286	1.71811e-06	0.00144269	0.653569	0.513389	1	1.37678	HOXA10
ENSG00000166145	176.351	-3.96756e-05	0.00144295	-0.653493	0.513439	1	1	SPINT1
ENSG00000145536	2.61274	-1.70596e-07	0.0014427	-0.653383	0.51351	1	1.36591	ADAMTS16
ENSG00000223305	4.43507	-4.74834e-06	0.00144269	-0.653382	0.51351	1	1.36591	NA
ENSG00000165434	288.852	3.59353e-06	0.00144266	0.653343	0.513535	1	1	PGM2L1
ENSG00000206601	3.54874	-1.18637e-06	0.00144269	-0.653223	0.513613	1	1.36591	NA
ENSG00000163600	1128.89	3.83656e-06	0.00144265	0.653192	0.513632	1	0.381147	ICOS
ENSG00000235554	5.95602	1.64661e-06	0.00144269	0.653177	0.513642	1	1.36591	NA
ENSG00000105618	728.326	4.25619e-06	0.00144264	0.653169	0.513647	1	0.365914	PRPF31
ENSG00000198218	3360.73	4.06843e-06	0.00144264	0.653149	0.51366	1	1	QRICH1
ENSG00000215817	10.2733	1.98847e-06	0.00144268	0.652968	0.513777	1	1	ZC3H11B
ENSG00000273153	5.22582	-1.31857e-06	0.00144269	-0.652906	0.513817	1	1.36591	NA
ENSG00000152818	12471.8	-7.26988e-06	0.00144253	-0.652875	0.513837	1	1	UTRN
ENSG00000237280	18.6956	2.04286e-06	0.00144268	0.652847	0.513855	1	1.38115	NA
ENSG00000054116	384.926	-4.73693e-06	0.00144263	-0.652837	0.513861	1	1	TRAPPC3
ENSG00000125656	263.608	3.75402e-06	0.00144265	0.652805	0.513882	1	0.376775	CLPP
ENSG00000105829	155.972	-3.4065e-06	0.00144266	-0.652608	0.514009	1	1	BET1
ENSG00000179967	23.6723	2.08008e-06	0.00144268	0.652592	0.514019	1	1	NA
ENSG00000213015	193.528	5.7688e-06	0.00144259	0.652575	0.51403	1	0.381147	ZNF580
ENSG00000258919	4.3905	1.19187e-06	0.00144269	0.652569	0.514034	1	1.38115	NA
ENSG00000119673	84.987	5.39094e-06	0.00144262	0.65247	0.514098	1	1.38115	ACOT2
ENSG00000183793	20.2277	1.11923e-06	0.00144269	0.652431	0.514123	1	1.38115	NPIPA5
ENSG00000226180	43.1526	2.31207e-06	0.00144268	0.652309	0.514202	1	1	LOC100129215
ENSG00000157315	3.90672	1.23958e-06	0.00144269	0.652265	0.51423	1	1.38115	TMED6
ENSG00000064933	220.469	-3.56978e-06	0.00144266	-0.652189	0.514279	1	0.381147	PMS1
ENSG00000075223	135.239	-1.88993e-06	0.00144268	-0.652096	0.514339	1	1	SEMA3C
ENSG00000230107	4.37146	-1.20055e-06	0.00144269	-0.652016	0.514391	1	1.37678	NA
ENSG00000164362	2.40544	-7.71795e-07	0.00144269	-0.651983	0.514412	1	1	TERT
ENSG00000254481	43.8235	-1.5766e-06	0.00144269	-0.651964	0.514424	1	1	NA
ENSG00000231970	3.10737	1.32333e-06	0.00144269	0.651923	0.514451	1	1	NA
ENSG00000088305	18.7844	-2.63038e-06	0.00144267	-0.651836	0.514507	1	1	DNMT3B
ENSG00000183060	182.137	-3.35296e-06	0.00144266	-0.651818	0.514519	1	0.381147	LYSMD4
ENSG00000177548	367.587	3.06448e-06	0.00144267	0.651774	0.514547	1	1	RABEP2
ENSG00000268584	15.9125	4.73916e-06	0.00144268	0.651765	0.514553	1	1.37678	NA
ATF6B	848.42	-4.25298e-06	0.00144264	-0.651668	0.514615	1	0.376775	NA
ENSG00000270006	4.82331	1.66895e-06	0.00144269	0.651666	0.514617	1	1	LOC101928659
ENSG00000178950	2548.96	3.39465e-06	0.00144266	0.651618	0.514647	1	0.365914	GAK
ENSG00000176946	471.571	3.83212e-06	0.00144265	0.651546	0.514694	1	1	THAP4
ENSG00000228175	1.67687	-9.33317e-07	0.00144269	-0.651535	0.514701	1	1	NA
ENSG00000101361	1085.12	-3.75732e-06	0.00144265	-0.651282	0.514864	1	1	NOP56
ENSG00000121897	137.56	-4.3036e-06	0.00144264	-0.651083	0.514993	1	1.38115	LIAS
ENSG00000259581	40.1589	1.82074e-06	0.00144268	0.651046	0.515017	1	1	NA
ENSG00000278040	4.55764	1.40611e-06	0.00144269	0.651036	0.515023	1	1.38115	NA
ENSG00000138081	3184.8	4.61204e-06	0.00144263	0.651031	0.515027	1	0.381147	FBXO11
ENSG00000133193	1031.21	4.2918e-06	0.00144264	0.651018	0.515035	1	0.365914	FAM104A
ENSG00000023516	1543.5	-3.08334e-05	0.00144267	-0.65101	0.51504	1	1	AKAP11
ENSG00000111328	228.799	-3.39386e-06	0.00144266	-0.650984	0.515057	1	1	CDK2AP1
ENSG00000100749	737.97	5.24473e-06	0.00144261	0.650881	0.515123	1	0.376775	VRK1
ENSG00000104879	1.94107	6.94919e-08	0.00144269	-0.650835	0.515153	1	1.37678	CKM
ENSG00000172878	66.5816	-5.36839e-06	0.00144267	-0.650835	0.515153	1	1.36591	METAP1D
ENSG00000141873	146.306	-5.03195e-06	0.00144262	-0.650695	0.515244	1	1	SLC39A3
ENSG00000242689	69.7746	-3.16434e-06	0.00144266	-0.650684	0.51525	1	1	CNTF
ENSG00000232479	8.85511	1.7407e-06	0.00144269	0.650614	0.515296	1	1.36591	NA
ENSG00000104814	929.41	-4.12587e-06	0.00144264	-0.650583	0.515316	1	0.376775	MAP4K1
ENSG00000205269	3925.92	1.94115e-06	0.00144268	0.650546	0.51534	1	0.381147	TMEM170B
ENSG00000197888	4.44847	-7.63398e-07	0.00144269	-0.650535	0.515347	1	1.36591	UGT2B17
ENSG00000129103	1266.83	-7.61453e-06	0.00144252	-0.650348	0.515468	1	1	SUMF2
ENSG00000065325	2.60196	-1.46281e-07	0.0014427	-0.650343	0.51547	1	1	GLP2R
ENSG00000124003	2.90582	-8.35466e-07	0.00144269	-0.65031	0.515492	1	1.38115	MOGAT1
ENSG00000269939	15.1515	1.89623e-06	0.00144268	0.650209	0.515557	1	1.36591	NA
ENSG00000116731	4005.09	3.88116e-06	0.00144265	0.65017	0.515583	1	1	PRDM2
ENSG00000269940	126.491	2.62192e-06	0.00144267	0.650164	0.515586	1	1.37678	NA
ENSG00000250366	4.73826	-1.04128e-06	0.00144269	-0.650155	0.515592	1	1	TUNAR
ENSG00000121621	68.2459	-3.72001e-06	0.00144265	-0.650103	0.515626	1	1	KIF18A
ENSG00000104903	236.132	2.69428e-06	0.00144267	0.650097	0.51563	1	1	LYL1
ENSG00000273353	17.7343	1.78797e-06	0.00144267	-0.650019	0.51568	1	1.38115	NA
ENSG00000247853	5.66483	1.18372e-06	0.00144269	0.649997	0.515694	1	1.38115	NA
ENSG00000279883	3.10182	9.90176e-07	0.00144269	0.64994	0.515731	1	1.38115	NA
ENSG00000165102	808.597	-5.65105e-06	0.0014426	-0.649666	0.515908	1	1	HGSNAT
ENSG00000260278	19.378	6.53852e-06	0.00144269	0.649663	0.51591	1	1.38115	NA
ENSG00000164627	5.91768	-1.93009e-07	0.00144269	-0.649608	0.515945	1	1	KIF6
ENSG00000088812	576.113	-3.59415e-06	0.00144265	-0.649565	0.515974	1	0.381147	ATRN
ENSG00000256658	1.86455	-9.15832e-07	0.00144269	-0.649505	0.516012	1	1.37678	NA
ENSG00000204611	36.8122	-2.71603e-06	0.00144267	-0.649453	0.516046	1	1.38115	ZNF616
ENSG00000110876	1432.7	-2.03735e-06	0.00144268	-0.649441	0.516054	1	1	SELPLG
ENSG00000066427	932.428	6.46484e-06	0.00144257	0.649405	0.516077	1	0.381147	ATXN3
ENSG00000231840	1.89469	-7.51965e-07	0.00144269	-0.649398	0.516081	1	1.37678	NA
ENSG00000260032	6788.81	-5.53858e-06	0.0014426	-0.64935	0.516112	1	0.381147	NORAD
ENSG00000120800	499.162	-4.47698e-06	0.00144263	-0.649301	0.516144	1	0.381147	UTP20
ENSG00000278865	2.3458	-1.02946e-06	0.00144269	-0.649278	0.516158	1	1.36591	NA
ENSG00000229981	3.70964	-1.68752e-07	0.00144269	-0.649208	0.516204	1	1.38115	LINC01435
ENSG00000090857	1406.49	3.37415e-06	0.00144266	0.649191	0.516215	1	0.381147	PDPR
ENSG00000164035	3.00428	-4.93305e-07	0.00144269	-0.649133	0.516252	1	1.37678	EMCN
ENSG00000225094	2.17232	9.17918e-07	0.00144269	0.649126	0.516257	1	1	NA
ENSG00000279187	11.0447	1.20941e-06	0.00144269	0.649075	0.51629	1	1.38115	NA
ENSG00000234737	23.1893	1.5931e-06	0.00144269	0.64905	0.516306	1	1	NA
ENSG00000154734	45.6202	-1.46722e-06	0.00144269	-0.648988	0.516346	1	1.36591	ADAMTS1
ENSG00000243023	2.88002	1.2594e-06	0.00144269	0.648922	0.516389	1	1	NA
ENSG00000167588	9.58129	-1.2001e-06	0.00144269	-0.648866	0.516425	1	1	GPD1
ENSG00000276945	3.16665	1.04075e-06	0.00144269	0.648866	0.516425	1	1	NA
ENSG00000249437	241.45	1.82918e-06	0.00144268	0.648799	0.516468	1	0.381147	NAIP
ENSG00000228224	3.9048	-1.33208e-06	0.00144269	-0.648733	0.516511	1	1	NACA4P
ENSG00000176410	96.5207	-6.44261e-06	0.00144257	-0.648732	0.516512	1	1	DNAJC30
ENSG00000144827	333.679	4.20439e-06	0.00144264	0.64873	0.516513	1	0.381147	ABHD10
ENSG00000273038	75.5246	1.9268e-06	0.00144268	0.64868	0.516545	1	1	NA
ENSG00000255655	8.1652	1.937e-06	0.00144268	0.648662	0.516557	1	1	NA
ENSG00000160691	904.882	5.15552e-06	0.00144261	0.648511	0.516654	1	0.381147	SHC1
ENSG00000274525	2.94141	3.98155e-07	0.00144269	-0.648496	0.516664	1	1.36591	NA
ENSG00000144747	3582.24	4.4175e-06	0.00144263	0.648469	0.516682	1	0.381147	TMF1
ENSG00000230910	25.5159	-1.25088e-06	0.00144269	-0.648463	0.516685	1	1.38115	NA
ENSG00000206838	80.7377	3.34856e-06	0.00144266	0.64846	0.516687	1	1.38115	SNORA5A
ENSG00000204960	2.26117	7.17583e-07	0.00144269	0.64842	0.516713	1	1	BLACE
ENSG00000261845	6.16107	1.53853e-06	0.00144269	0.648378	0.51674	1	1.36591	NA
ENSG00000133250	135.666	2.94415e-06	0.00144267	0.64832	0.516778	1	1	ZNF414
ENSG00000126861	21.7971	-4.24603e-06	0.00144267	0.648194	0.516859	1	1.38115	OMG
ENSG00000180035	101.888	3.97011e-06	0.00144265	0.648121	0.516906	1	1.36591	ZNF48
ENSG00000151575	46.168	2.79343e-06	0.00144267	0.648056	0.516949	1	1	TEX9
ENSG00000110717	475.599	3.96608e-06	0.00144265	0.648056	0.516949	1	0.376775	NDUFS8
ENSG00000257557	11.719	-1.88859e-06	0.00144268	-0.648015	0.516975	1	1	NA
ENSG00000267264	2.30844	9.84762e-07	0.00144269	0.647846	0.517084	1	1.36591	NA
ENSG00000173465	216.869	3.35023e-06	0.00144266	0.647823	0.5171	1	1	ZNRD2
ENSG00000258891	2.03203	2.21855e-07	0.00144269	-0.647793	0.517119	1	1.37678	NA
ENSG00000165280	5136.84	6.98773e-06	0.00144254	0.647737	0.517155	1	0.365914	VCP
ENSG00000251348	7.69541	-2.24331e-06	0.00144269	-0.647674	0.517196	1	1.38115	NA
ENSG00000165072	3.07852	-9.83478e-07	0.00144269	-0.64753	0.517289	1	1.37678	MAMDC2
ENSG00000162522	54.4663	3.24803e-06	0.00144266	0.647413	0.517365	1	1.37678	KIAA1522
ENSG00000197616	3.3868	3.10702e-08	0.0014427	-0.647318	0.517426	1	1.38115	MYH6
ENSG00000179899	27.4992	2.53875e-06	0.00144268	0.647315	0.517428	1	1.37678	NA
ENSG00000242992	3.87682	1.15538e-06	0.00144269	0.647242	0.517476	1	1.36591	NA
ENSG00000100350	36.4979	-6.42875e-06	0.00144269	-0.64716	0.517529	1	1.38115	FOXRED2
ENSG00000166669	654.414	-5.30663e-06	0.00144261	-0.647148	0.517536	1	0.365914	ATF7IP2
ENSG00000080546	1556.67	-3.53535e-06	0.00144266	-0.647134	0.517545	1	0.381147	SESN1
ENSG00000137474	100.378	2.15037e-06	0.00144268	0.647121	0.517554	1	1.37678	MYO7A
ENSG00000149927	3.44432	1.05225e-06	0.00144269	0.647095	0.51757	1	1	DOC2A
ENSG00000149948	7.05502	-2.32725e-06	0.00144269	-0.647084	0.517578	1	1.37678	HMGA2
ENSG00000218226	2.57925	-7.69254e-06	0.0014427	0.647052	0.517599	1	1	NA
ENSG00000280190	22.3085	-1.78653e-06	0.00144268	-0.647031	0.517612	1	1	NA
ENSG00000200834	7.6939	1.90243e-06	0.00144268	0.646913	0.517688	1	1.36591	NA
ENSG00000224016	1.84148	-9.40599e-07	0.00144269	-0.646854	0.517726	1	1	NA
ENSG00000077152	8.49948	-1.33657e-06	0.00144269	-0.646625	0.517874	1	1	UBE2T
ENSG00000196979	2.14211	-5.91594e-07	0.00144269	-0.646605	0.517887	1	1.37678	GPRACR
ENSG00000268836	2.44117	1.02275e-06	0.00144269	0.646601	0.51789	1	1	NA
ENSG00000233762	46.858	3.25663e-06	0.00144266	0.6465	0.517955	1	1	NA
ENSG00000259677	6.08774	-1.15021e-06	0.00144269	-0.646483	0.517966	1	1.38115	NA
ENSG00000128596	67.7072	-3.10079e-06	0.00144266	-0.646267	0.518107	1	1.36591	CCDC136
ENSG00000180098	257.098	-9.03261e-05	0.00144391	-0.646243	0.518122	1	0.365914	TRNAU1AP
ENSG00000181378	3.24142	-4.76393e-07	0.00144269	-0.646053	0.518245	1	1	CFAP65
ENSG00000200169	248.979	-1.72075e-06	0.00144269	-0.645898	0.518346	1	0.381147	RNU5D-1
ENSG00000278034	16.3979	2.12529e-06	0.00144268	0.645869	0.518364	1	1	MIR6731
ENSG00000258429	1.71498	-9.71515e-07	0.00144269	-0.645816	0.518398	1	1.36591	PDF
ENSG00000154582	516.708	5.19013e-06	0.00144261	0.645759	0.518436	1	0.376775	ELOC
ENSG00000250069	30.1464	1.33058e-06	0.00144269	0.645753	0.51844	1	1.37678	NA
ENSG00000267838	8.14704	1.70489e-06	0.00144269	0.645722	0.518459	1	1	NA
ENSG00000088808	195.543	4.42503e-06	0.00144263	0.645481	0.518616	1	1	PPP1R13B
ENSG00000117153	474.905	-6.39324e-06	0.00144257	-0.645345	0.518703	1	1	KLHL12
ENSG00000171103	278.403	5.17678e-06	0.00144261	0.645337	0.518709	1	0.365914	TRMT61B
ENSG00000274308	4.07409	1.10795e-06	0.00144269	0.645308	0.518728	1	1.36591	NA
ENSG00000103152	233.272	2.93711e-06	0.00144267	0.645304	0.51873	1	1	MPG
ENSG00000148459	80.467	1.20381e-05	0.00144263	0.645153	0.518828	1	1.36591	PDSS1
ENSG00000251323	42.0615	1.48593e-06	0.00144266	-0.645056	0.518891	1	1	LINC02728
ENSG00000197748	4.75271	-1.57732e-06	0.00144269	-0.644962	0.518952	1	1.37678	CFAP43
ENSG00000122033	215.56	-4.09527e-06	0.00144264	-0.644779	0.51907	1	0.381147	MTIF3
ENSG00000139675	181.267	3.21494e-06	0.00144266	0.644691	0.519128	1	1	HNRNPA1L2
ENSG00000253686	2.78546	4.44658e-06	0.0014427	-0.64463	0.519167	1	1	LINC01484
ENSG00000185985	2.74051	-3.88373e-07	0.0014427	-0.644608	0.519181	1	1	SLITRK2
ENSG00000250321	4.33341	1.43196e-06	0.00144269	0.644564	0.51921	1	1	NA
ENSG00000134508	23.5598	2.2616e-06	0.00144268	0.644548	0.51922	1	1	CABLES1
ENSG00000273361	6.84176	1.77026e-06	0.00144269	0.644491	0.519257	1	1.36591	NA
ENSG00000187492	6.03647	-1.17391e-06	0.00144269	-0.644423	0.519301	1	1.38115	CDHR4
NRM	153.404	4.39285e-06	0.00144263	0.64442	0.519303	1	1.38115	NA
ENSG00000279409	2.61406	-8.81346e-07	0.00144269	-0.644356	0.519345	1	1	NA
ENSG00000107968	3162.39	2.32155e-06	0.00144268	0.644343	0.519353	1	1	MAP3K8
ENSG00000154553	2.62621	-1.79911e-07	0.00144269	-0.644296	0.519384	1	1.37678	PDLIM3
ENSG00000099800	160.707	-2.94808e-06	0.00144267	-0.64424	0.51942	1	1.38115	TIMM13
ENSG00000263597	3.32604	-1.24341e-06	0.00144269	-0.644199	0.519446	1	1.36591	MIR3936
ENSG00000141569	265.116	-4.33323e-06	0.00144264	-0.644194	0.51945	1	0.376775	TRIM65
ENSG00000089693	1118	4.98759e-06	0.00144262	0.644151	0.519478	1	1	MLF2
ENSG00000271914	3.80215	1.3853e-06	0.00144269	0.643841	0.519679	1	1.38115	NA
ENSG00000248221	17.9393	1.31789e-06	0.00144269	0.643751	0.519737	1	1.36591	STX18-IT1
ENSG00000255647	12.7366	-3.31103e-06	0.00144268	-0.643605	0.519832	1	1.38115	LOC731157
ENSG00000125910	639.743	2.30978e-06	0.00144268	0.643561	0.51986	1	1	S1PR4
RF00001	3.39125	8.38725e-07	0.00144269	0.64355	0.519867	1	1.38115	NA
ENSG00000130522	7037.04	2.76413e-06	0.00144267	0.643524	0.519884	1	1	JUND
ENSG00000177359	37.5766	8.23225e-07	0.00144269	0.643347	0.519999	1	1.38115	OVOS2
ENSG00000169918	67.8637	2.32692e-06	0.00144268	0.643345	0.52	1	1.38115	OTUD7A
ENSG00000136819	2790.25	6.08544e-06	0.00144258	0.643323	0.520014	1	0.381147	C9orf78
ENSG00000230138	13.4011	1.53579e-06	0.00144269	0.643305	0.520026	1	1.37678	NA
ENSG00000172663	193.304	3.59542e-06	0.00144265	0.643276	0.520045	1	1	TMEM134
ENSG00000138670	5360.23	1.97963e-06	0.00144268	0.642995	0.520227	1	0.381147	RASGEF1B
ENSG00000108599	641.735	-4.63173e-06	0.00144263	-0.642986	0.520233	1	1	AKAP10
ENSG00000237350	23.2221	-5.11951e-06	0.00144269	-0.642937	0.520265	1	1.38115	NA
ENSG00000196873	46.8276	4.00114e-06	0.00144265	-0.642706	0.520415	1	1.36591	CBWD3
ENSG00000218175	22.3283	-2.79969e-06	0.00144267	-0.642657	0.520447	1	1.38115	NA
ENSG00000139304	3.79816	-1.37874e-07	0.0014427	-0.64249	0.520555	1	1.37678	PTPRQ
ENSG00000260588	3.71111	-1.38824e-06	0.00144269	-0.642433	0.520592	1	1.37678	NA
ENSG00000151687	202.713	-5.5951e-06	0.00144261	-0.642183	0.520754	1	0.365914	ANKAR
ENSG00000143771	462.507	4.21784e-06	0.00144264	0.642172	0.520762	1	0.381147	CNIH4
ENSG00000103342	2655.85	4.1616e-06	0.00144264	0.642115	0.520799	1	1	GSPT1
ENSG00000272486	9.58784	4.70436e-06	0.00144269	0.641959	0.5209	1	1.36591	NA
ENSG00000149474	152.846	-2.87466e-06	0.00144267	-0.641892	0.520944	1	1.37678	KAT14
ENSG00000196169	49.837	-1.32202e-06	0.00144269	-0.641853	0.520969	1	1.37678	KIF19
ENSG00000243033	3.96796	-8.61769e-07	0.00144269	-0.641821	0.520989	1	1.37678	NA
ENSG00000181004	25.8502	-3.01003e-06	0.00144267	-0.641769	0.521023	1	1	BBS12
ENSG00000236990	2.64336	-7.92202e-07	0.00144269	-0.641768	0.521024	1	1.37678	LOC101927964
ENSG00000231652	9.12431	-1.2691e-06	0.00144269	-0.641697	0.52107	1	1.36591	LOC101928489
ENSG00000170145	373.743	-3.55982e-06	0.00144265	-0.641645	0.521104	1	1	SIK2
ENSG00000260035	25.5287	-1.92363e-06	0.00144268	-0.641634	0.521111	1	1	NA
ENSG00000162191	1857.08	5.47846e-06	0.0014426	0.641523	0.521183	1	0.365914	UBXN1
ENSG00000240003	4.82854	1.18142e-06	0.00144269	0.641456	0.521226	1	1	NA
ENSG00000101003	10.2589	-8.00608e-07	0.00144269	-0.641419	0.52125	1	1.38115	GINS1
ENSG00000143891	139.575	-2.6912e-06	0.00144267	-0.641293	0.521332	1	1	GALM
ENSG00000107959	1243.81	-6.11076e-06	0.00144258	-0.641243	0.521365	1	0.365914	PITRM1
ENSG00000214413	261.263	-5.18418e-06	0.00144261	-0.641209	0.521387	1	0.376775	BBIP1
ENSG00000176022	113.193	-2.75354e-06	0.00144267	-0.641141	0.521431	1	1	B3GALT6
ENSG00000231167	10.8181	-2.22787e-06	0.00144268	-0.641103	0.521455	1	1.36591	NA
ENSG00000224848	2.49112	-8.13022e-07	0.00144269	-0.641083	0.521469	1	1	NA
ENSG00000181652	46.5045	-2.08932e-06	0.00144268	-0.641079	0.521471	1	1.36591	ATG9B
ENSG00000012061	808.808	1.12262e-06	0.00144261	0.641054	0.521488	1	0.376775	ERCC1
ENSG00000220157	1.94461	-6.34904e-07	0.00144269	-0.641021	0.521509	1	1	NA
ENSG00000131408	2337.52	2.75599e-06	0.00144267	0.640953	0.521553	1	1	NR1H2
ENSG00000095777	6.20446	-6.65425e-07	0.00144269	-0.640871	0.521607	1	1	MYO3A
ENSG00000141338	3.90259	-1.46967e-07	0.0014427	-0.64087	0.521607	1	1	ABCA8
ENSG00000113013	6588.01	4.51377e-06	0.00144263	0.640868	0.521608	1	0.365914	HSPA9
ENSG00000102452	3.68344	-1.36534e-08	0.0014427	-0.640867	0.521609	1	1.37678	NALCN
ENSG00000278987	4.57277	1.26042e-06	0.00144269	0.640856	0.521616	1	1	NA
ENSG00000140481	2.44975	-1.38998e-07	0.0014427	-0.640758	0.52168	1	1	CCDC33
ENSG00000267204	2.43185	-1.6322e-07	0.0014427	-0.640709	0.521712	1	1	LINC01782
ENSG00000115282	400.191	-4.2641e-06	0.00144264	-0.640542	0.521821	1	0.376775	TTC31
ENSG00000185090	16.3154	-1.58362e-06	0.00144269	-0.640465	0.52187	1	1	MANEAL
ENSG00000167281	5.48426	-6.70065e-07	0.00144269	-0.640447	0.521882	1	1	RBFOX3
ENSG00000146151	2.73873	-1.44005e-07	0.0014427	-0.640394	0.521916	1	1.38115	HMGCLL1
ENSG00000279189	3.33268	-1.95973e-07	0.0014427	-0.640382	0.521925	1	1	NA
ENSG00000174640	2.829	-1.16232e-06	0.00144269	-0.640366	0.521934	1	1.37678	SLCO2A1
ENSG00000123297	183.209	4.60765e-06	0.00144263	0.640363	0.521936	1	0.381147	TSFM
ENSG00000222432	2.31662	-7.85261e-07	0.00144269	-0.640343	0.521949	1	1.38115	NA
ENSG00000196227	355.213	4.52224e-06	0.00144263	0.640343	0.52195	1	0.376775	FAM217B
ENSG00000155975	572.777	-8.8891e-05	0.00144395	0.640338	0.521953	1	1	VPS37A
HLA-DQB2	3.12725	9.97119e-07	0.00144269	0.640213	0.522034	1	1.36591	NA
ENSG00000160753	144.138	-4.14956e-06	0.00144264	-0.64021	0.522036	1	1	RUSC1
ENSG00000270474	3.64688	-8.32995e-07	0.00144269	-0.640074	0.522125	1	1	NA
ENSG00000186193	66.9308	1.91834e-06	0.00144268	0.640053	0.522138	1	1.36591	SAPCD2
ENSG00000186666	77.8293	-3.4995e-06	0.00144266	-0.639963	0.522196	1	1	BCDIN3D
ENSG00000140350	2243.83	6.47357e-06	0.00144256	0.639944	0.522209	1	1	ANP32A
ENSG00000136295	1683.45	2.53003e-06	0.00144267	0.639929	0.522219	1	1	TTYH3
ENSG00000108055	2057.57	4.82021e-06	0.00144262	0.639832	0.522282	1	0.381147	SMC3
ENSG00000196470	983.65	4.14508e-06	0.00144264	0.639606	0.522429	1	1	SIAH1
ENSG00000266124	10.8611	1.53581e-06	0.00144269	0.639602	0.522431	1	1.37678	MIR5587
ENSG00000243772	35.7411	-1.34209e-06	0.00144269	-0.639486	0.522507	1	1	KIR2DL3
ENSG00000284685	32.1876	4.33403e-06	0.00144268	0.639354	0.522592	1	1.37678	NA
ENSG00000232034	2.89527	-8.38264e-07	0.00144269	-0.639267	0.522649	1	1	NA
ENSG00000165821	37.0071	2.91511e-06	0.00144267	0.639244	0.522664	1	1.36591	SALL2
ENSG00000184557	7375.32	-3.11546e-06	0.00144266	-0.639237	0.522669	1	0.376775	SOCS3
ENSG00000111530	2782.68	4.30132e-06	0.00144264	0.639164	0.522717	1	0.381147	CAND1
ENSG00000260686	34.701	-2.31638e-06	0.00144268	-0.639103	0.522756	1	1	NA
ENSG00000264810	9.41458	-1.46305e-06	0.00144269	-0.63901	0.522816	1	1	MIR4441
ENSG00000149357	1123.82	-4.36745e-06	0.00144263	-0.638992	0.522828	1	1	LAMTOR1
ENSG00000263813	15.6426	1.77052e-06	0.00144268	0.638985	0.522833	1	1.38115	MIR3679
ENSG00000250982	1.62524	7.92782e-07	0.00144269	0.638938	0.522864	1	1.38115	NA
ENSG00000234436	23.289	-1.91138e-06	0.00144268	-0.638937	0.522864	1	1	NA
ENSG00000164109	107.508	-3.31845e-06	0.00144265	-0.638893	0.522892	1	1.38115	MAD2L1
ENSG00000169032	1855.12	3.68491e-06	0.00144265	0.638745	0.522989	1	1	MAP2K1
ENSG00000107902	181.295	-3.87472e-06	0.00144265	-0.638608	0.523078	1	1	LHPP
ENSG00000135824	2.80928	-1.81066e-07	0.00144269	-0.638578	0.523097	1	1.38115	RGS8
ENSG00000119446	868.195	4.04967e-06	0.00144264	0.638449	0.523182	1	1	RBM18
ENSG00000097033	3001.12	4.21997e-06	0.00144264	0.638446	0.523184	1	1	SH3GLB1
ENSG00000165533	38.8211	-3.50923e-06	0.00144265	-0.638417	0.523202	1	1.38115	TTC8
ENSG00000267655	57.5423	3.06649e-06	0.00144266	0.638353	0.523244	1	1.38115	NA
ENSG00000180764	4.86421	-1.19227e-06	0.00144269	-0.638324	0.523263	1	1.38115	PIPSL
ENSG00000271737	10.2378	1.48395e-06	0.00144269	0.638299	0.523279	1	1.38115	NA
ENSG00000173114	55.1943	-1.45541e-06	0.00144269	-0.638257	0.523306	1	1	LRRN3
ENSG00000160072	680.271	2.58663e-06	0.00144267	0.638233	0.523322	1	1	ATAD3B
DDAH2	388.038	2.83408e-06	0.00144267	0.638222	0.523329	1	0.381147	NA
ENSG00000095970	3.24352	-1.03555e-06	0.00144269	-0.637924	0.523523	1	1.38115	TREM2
ENSG00000224418	30.4237	2.4744e-06	0.00144268	0.637889	0.523546	1	1	NA
ENSG00000140749	541.295	-1.31819e-06	0.00144269	-0.637835	0.523581	1	0.376775	IGSF6
ENSG00000120217	87.5136	-3.3889e-06	0.00144266	-0.63779	0.52361	1	1	CD274
ENSG00000149054	8.52737	9.34923e-07	0.00144269	0.637701	0.523668	1	1	ZNF215
ENSG00000142227	3289.16	3.91663e-06	0.00144264	0.637635	0.523711	1	0.365914	EMP3
ENSG00000172572	97.1568	-1.79992e-06	0.00144268	-0.637457	0.523827	1	1	PDE3A
ENSG00000282608	3.0309	-8.84089e-07	0.00144269	-0.637253	0.52396	1	1	ADORA3
ENSG00000173898	8.58541	-1.04076e-06	0.00144269	-0.637162	0.52402	1	1.36591	SPTBN2
ENSG00000129219	636.906	3.06625e-06	0.00144266	0.637153	0.524025	1	0.365914	PLD2
ENSG00000167118	524.987	6.27401e-06	0.00144257	0.636938	0.524165	1	0.365914	URM1
ENSG00000261123	4.9063	-1.14929e-06	0.00144269	-0.636929	0.524171	1	1.37678	NA
ENSG00000279569	1.96993	-8.60809e-07	0.00144269	-0.636898	0.524192	1	1.36591	NA
ENSG00000187838	7.77962	-1.68483e-06	0.00144268	-0.636778	0.52427	1	1.37678	PLSCR3
ENSG00000225479	27.6869	1.87175e-06	0.00144269	0.636691	0.524326	1	1.37678	PLCB1-IT1
ENSG00000118276	60.8716	-4.57383e-06	0.00144266	-0.636535	0.524428	1	1.38115	B4GALT6
ENSG00000171956	3.47482	1.12787e-06	0.00144269	0.636492	0.524456	1	1.36591	FOXB1
ENSG00000105701	2618.19	2.92404e-06	0.00144267	0.636386	0.524525	1	0.381147	FKBP8
ENSG00000088836	4.65544	-1.53174e-06	0.00144269	-0.636065	0.524734	1	1	SLC4A11
ENSG00000236977	327.954	2.48709e-06	0.00144268	0.636052	0.524742	1	1	ANKRD44-IT1
ENSG00000273203	3.80527	1.1567e-06	0.00144269	0.636016	0.524766	1	1.37678	NA
ENSG00000232533	135.895	2.0195e-06	0.00144266	0.635858	0.524869	1	1	NA
ENSG00000150977	1443.65	3.08778e-06	0.00144266	0.635852	0.524873	1	0.381147	RILPL2
WDR46	308.059	-4.60034e-06	0.00144263	-0.635838	0.524882	1	1	NA
ENSG00000258111	75.9016	2.17752e-06	0.00144268	0.635816	0.524896	1	1.37678	NA
ENSG00000183814	44.7222	-2.421e-06	0.00144268	-0.635816	0.524897	1	1.38115	LIN9
ENSG00000084463	3130.1	5.77621e-06	0.00144259	0.63581	0.5249	1	1	WBP11
ENSG00000253490	2.86254	-4.66587e-07	0.00144269	-0.635797	0.524909	1	1.36591	LINC02099
ENSG00000141504	981.823	4.16213e-06	0.00144264	0.635776	0.524922	1	0.365914	SAT2
ENSG00000246898	37.5227	-1.96794e-06	0.00144268	-0.635684	0.524982	1	1	NA
ENSG00000008988	17859.5	4.63937e-06	0.00144262	0.635635	0.525014	1	0.365914	RPS20
ENSG00000077380	427.75	-3.08072e-06	0.00144266	-0.635629	0.525019	1	1	DYNC1I2
ENSG00000092199	10912.8	6.07749e-06	0.00144257	0.635575	0.525053	1	1	HNRNPC
ENSG00000228274	8.57558	1.65539e-06	0.00144269	0.635466	0.525124	1	1	NA
ENSG00000280063	85.306	-1.92178e-06	0.00144268	-0.635385	0.525177	1	1	NA
ENSG00000106012	275.52	-3.99785e-06	0.00144264	-0.635333	0.525211	1	0.381147	IQCE
ENSG00000230457	6.42978	1.43016e-06	0.00144269	0.635221	0.525285	1	1.37678	NA
ENSG00000275223	3.42184	-1.25113e-06	0.00144269	-0.635202	0.525297	1	1	NA
ENSG00000147854	2797.88	4.21786e-06	0.00144264	0.635168	0.525319	1	0.381147	UHRF2
ENSG00000202354	9.32542	-1.5911e-06	0.00144269	-0.635167	0.52532	1	1	RNY3
ENSG00000158473	794.25	-2.54453e-06	0.00144267	-0.635118	0.525352	1	0.381147	CD1D
ENSG00000261438	17.416	-1.92722e-06	0.00144268	-0.635109	0.525357	1	1.36591	NA
ENSG00000247121	21.0466	-3.26143e-06	0.00144268	-0.6351	0.525363	1	1	NA
ENSG00000274341	3.80773	-1.05765e-06	0.00144269	-0.634951	0.525461	1	1	NA
ENSG00000260179	21.3552	2.1588e-06	0.00144268	0.634885	0.525503	1	1.37678	NA
ENSG00000228485	118.481	-2.25934e-06	0.00144268	-0.634869	0.525514	1	1.36591	NA
ENSG00000277072	199.098	2.8386e-06	0.00144267	0.634813	0.52555	1	0.376775	NA
ENSG00000248150	7.45386	1.299e-06	0.00144269	0.634768	0.52558	1	1.36591	LINC02150
ENSG00000164746	4.30704	8.15143e-07	0.00144269	0.634765	0.525582	1	1	C7orf57
ENSG00000144589	619.755	3.14667e-06	0.00144266	0.634757	0.525587	1	0.381147	STK11IP
ENSG00000165655	86.8244	1.95543e-06	0.00144268	0.634738	0.5256	1	1.38115	ZNF503
ENSG00000259205	13.98	-1.2021e-06	0.00144269	-0.634634	0.525667	1	1	NA
ENSG00000213385	2.69422	9.25871e-07	0.00144269	0.634613	0.525681	1	1.37678	NA
ENSG00000183576	1549.08	4.35505e-06	0.00144263	0.634511	0.525747	1	0.381147	SETD3
ENSG00000027075	4692.52	4.81014e-06	0.00144262	0.634356	0.525849	1	1	PRKCH
ENSG00000278811	2.78277	-2.44065e-07	0.0014427	-0.634348	0.525854	1	1	LINC00624
ENSG00000261652	1.90758	7.71251e-07	0.00144269	0.634344	0.525856	1	1.36591	C15orf65
ENSG00000264424	4.00835	-2.65338e-07	0.0014427	-0.634242	0.525923	1	1.37678	MYH4
ENSG00000160948	1244.11	3.69011e-06	0.00144265	0.634189	0.525957	1	1	VPS28
ENSG00000255197	311.748	-2.98311e-06	0.00144267	-0.634183	0.525962	1	1	NA
ENSG00000219085	91.0577	-2.69882e-06	0.00144267	-0.634085	0.526026	1	1.38115	NA
ENSG00000200120	13.1756	2.0629e-06	0.00144268	0.633858	0.526174	1	1	NA
ENSG00000102387	3.98738	-8.51246e-07	0.00144269	-0.633684	0.526287	1	1	TAF7L
ENSG00000181458	11.0599	2.44687e-06	0.00144269	-0.633682	0.526288	1	1.38115	TMEM45A
ENSG00000211810	25.6897	-2.07948e-06	0.00144268	-0.633646	0.526312	1	1.38115	NA
ENSG00000271427	2.31539	1.02027e-06	0.00144269	0.633559	0.526369	1	1	NA
ENSG00000240005	16.2728	-1.78285e-06	0.00144268	-0.63344	0.526446	1	1.36591	NA
ENSG00000236423	5.96609	1.26737e-06	0.00144269	0.633377	0.526487	1	1.36591	LINC01134
ENSG00000175294	71.3959	2.40241e-06	0.00144268	0.633273	0.526555	1	1	CATSPER1
ENSG00000167601	41.0382	-1.68223e-06	0.00144269	-0.633134	0.526646	1	1	AXL
ENSG00000241489	50.1287	-1.89191e-06	0.00144268	-0.63303	0.526714	1	1	NA
BAG6	2206.11	-5.87862e-06	0.00144258	-0.632888	0.526807	1	0.376775	NA
ENSG00000150687	325.52	-1.5936e-06	0.00144269	-0.632871	0.526818	1	0.365914	PRSS23
ENSG00000175471	827.622	-2.4679e-06	0.00144267	-0.632837	0.52684	1	0.381147	MCTP1
ENSG00000198729	4.1779	1.14056e-06	0.00144269	0.632836	0.526841	1	1.37678	PPP1R14C
ENSG00000275769	3.32284	1.13535e-06	0.00144269	0.632805	0.526861	1	1	NA
ENSG00000269896	9.69782	-1.3639e-06	0.00144269	-0.632786	0.526873	1	1	LOC100129534
ENSG00000064199	11.9366	-1.0497e-06	0.00144269	-0.632746	0.526899	1	1	SPA17
ENSG00000072506	382.015	-3.9406e-06	0.00144264	-0.632679	0.526944	1	1	HSD17B10
ENSG00000177700	283.112	2.76976e-06	0.00144267	0.632608	0.526989	1	0.365914	POLR2L
ENSG00000268201	2.80641	-1.03928e-06	0.00144269	-0.632571	0.527014	1	1	NA
ENSG00000169740	226.138	2.63793e-06	0.00144264	-0.632523	0.527045	1	0.365914	ZNF32
ENSG00000263456	22.8557	1.23961e-06	0.00144269	0.632516	0.52705	1	1.38115	MIR5189
ENSG00000275759	11.4747	2.36679e-06	0.00144268	0.632465	0.527083	1	1.37678	NA
ENSG00000254500	2.87843	-1.09836e-06	0.00144269	-0.632463	0.527084	1	1.38115	NA
ENSG00000137494	203.899	5.64298e-06	0.00144259	0.632407	0.527121	1	1	ANKRD42
ENSG00000276136	49.2728	3.72538e-06	0.00144265	0.632205	0.527253	1	1	NA
ENSG00000228532	2.02892	-9.02707e-07	0.00144269	-0.6322	0.527256	1	1.38115	NA
ENSG00000166479	1022.09	-4.53354e-06	0.00144263	-0.632184	0.527267	1	0.376775	TMX3
ENSG00000228506	79.417	-4.64757e-06	0.00144266	-0.632077	0.527336	1	1.37678	NA
ENSG00000165025	3587.68	-3.00069e-06	0.00144267	-0.632022	0.527373	1	1	SYK
ENSG00000242049	11.7182	-1.63834e-06	0.00144269	-0.631974	0.527404	1	1.36591	DNAJB8-AS1
ENSG00000163541	660.345	-6.38547e-06	0.00144256	-0.631854	0.527482	1	1	SUCLG1
ENSG00000163898	28.5548	-1.63863e-06	0.00144269	-0.631819	0.527505	1	1.36591	LIPH
ENSG00000186710	4.55797	1.07256e-06	0.00144269	0.631709	0.527577	1	1.38115	CFAP73
ENSG00000105737	9.03542	1.51599e-06	0.00144269	0.631668	0.527604	1	1	GRIK5
ENSG00000251127	13.0681	2.02612e-06	0.00144269	0.631577	0.527664	1	1.38115	NA
ENSG00000067113	38.2548	-2.91056e-06	0.00144267	-0.631564	0.527672	1	1.36591	PLPP1
ENSG00000261959	2.22405	8.53992e-07	0.00144269	0.631554	0.527678	1	1	NA
ENSG00000231513	9.7094	-1.30074e-06	0.00144269	-0.631546	0.527684	1	1.36591	NA
ENSG00000229368	35.5733	2.01788e-06	0.00144268	0.631488	0.527721	1	1.36591	NA
ENSG00000150433	111.866	-2.06157e-06	0.00144268	-0.631393	0.527783	1	1	TMEM218
ENSG00000128815	2503.43	-3.4226e-06	0.00144266	-0.631383	0.52779	1	0.365914	WDFY4
ENSG00000261582	8.89448	-2.10234e-06	0.00144268	-0.630945	0.528077	1	1.36591	NA
ENSG00000112655	67.6284	2.255e-06	0.00144268	0.630889	0.528113	1	1	PTK7
ENSG00000229893	2.51987	-9.5861e-07	0.00144269	-0.63078	0.528184	1	1.38115	NA
ENSG00000272556	33.2367	2.22978e-06	0.00144268	0.630727	0.528219	1	1.38115	NA
ENSG00000273192	24.1598	2.62336e-06	0.00144267	0.630594	0.528306	1	1.36591	NA
ENSG00000145391	1371.61	4.48245e-06	0.00144263	0.630437	0.528409	1	1	SETD7
ENSG00000100060	1409.74	-8.71795e-07	0.00144264	0.6304	0.528433	1	1	MFNG
ENSG00000228551	5.21886	8.33815e-07	0.00144269	0.630316	0.528488	1	1.37678	NA
ENSG00000240288	64.1171	2.8035e-06	0.00144267	0.630286	0.528507	1	1.36591	GHRLOS
ENSG00000178821	2.75383	8.74959e-07	0.00144269	0.629955	0.528724	1	1	TMEM52
ENSG00000248323	482.937	1.59239e-06	0.00144269	0.629918	0.528748	1	1	LUCAT1
ENSG00000091136	4.54241	-4.16442e-07	0.00144269	-0.629871	0.528779	1	1.38115	LAMB1
ENSG00000222915	1.7084	7.74869e-07	0.00144269	0.62981	0.528819	1	1	NA
ENSG00000111860	2605.53	-5.74799e-06	0.00144259	-0.629797	0.528828	1	0.365914	CEP85L
ENSG00000170703	2.87898	-2.35333e-07	0.00144269	-0.629781	0.528838	1	1.37678	TTLL6
ENSG00000214401	40.2036	-1.54264e-06	0.00144269	-0.629775	0.528842	1	1	KANSL1-AS1
ENSG00000116761	56.0492	-2.47713e-06	0.00144267	-0.629759	0.528853	1	1.37678	CTH
ENSG00000173110	352.563	8.61623e-07	0.00144269	0.629724	0.528875	1	0.381147	HSPA6
ENSG00000071909	24.98	-1.17052e-06	0.00144269	-0.629681	0.528904	1	1	MYO3B
ENSG00000207820	4.58679	-1.29156e-06	0.00144269	-0.629673	0.528909	1	1	MIR545
ENSG00000137824	449.595	5.31814e-06	0.0014426	0.62963	0.528937	1	1	RMDN3
ENSG00000184916	26.4931	1.90966e-06	0.00144268	0.629568	0.528977	1	1	JAG2
ENSG00000275340	3.45869	-1.69015e-06	0.00144269	-0.629468	0.529042	1	1.37678	FGD5P1
ENSG00000229666	5.92096	-1.1445e-06	0.00144269	-0.629441	0.52906	1	1.37678	NA
ENSG00000168491	3.17249	-1.43003e-06	0.00144269	-0.629421	0.529073	1	1.36591	CCDC110
ENSG00000179292	1.95634	-6.2883e-07	0.00144269	-0.62941	0.529081	1	1.37678	TMEM151A
ENSG00000235919	95.4658	-3.84225e-06	0.00144265	-0.629393	0.529092	1	1	ASH1L-AS1
ENSG00000163161	1075.69	5.10953e-06	0.00144261	0.629237	0.529194	1	1	ERCC3
ENSG00000135913	594.696	4.20217e-06	0.00144264	0.629221	0.529205	1	0.365914	USP37
ENSG00000149798	48.4001	-4.06449e-06	0.00144268	-0.629185	0.529228	1	1.36591	CDC42EP2
ENSG00000087302	2040.25	5.86172e-06	0.00144258	0.62912	0.529271	1	0.381147	RTRAF
ENSG00000224975	67.0902	-2.52424e-06	0.00144267	-0.629105	0.529281	1	1	INE1
ENSG00000278434	42.4843	2.42878e-06	0.00144268	0.628978	0.529363	1	1	NA
ENSG00000188372	37.3652	2.31107e-05	0.00144277	0.628946	0.529384	1	1.38115	ZP3
ENSG00000248719	3.23102	1.25705e-06	0.00144269	0.628902	0.529413	1	1.37678	NA
ENSG00000164253	414.997	3.58727e-06	0.00144265	0.628847	0.529449	1	1	WDR41
ENSG00000266618	14.7358	-4.15e-05	0.00144298	0.628818	0.529468	1	1	MIR4742
ENSG00000249839	3.47006	-1.05261e-06	0.00144269	-0.628818	0.529468	1	1.38115	NA
ENSG00000211746	87.4987	-2.42945e-06	0.00144268	-0.628744	0.529517	1	1.37678	NA
ENSG00000164142	70.0212	-3.6792e-05	0.00144291	0.62873	0.529526	1	1.38115	FAM160A1
ENSG00000279672	23.6597	-1.81339e-06	0.00144268	-0.62835	0.529775	1	1	NA
ENSG00000260136	6.14053	1.41696e-06	0.00144269	0.628341	0.52978	1	1	NA
ENSG00000244380	7.15888	3.68304e-06	0.00144269	0.628198	0.529874	1	1	NA
ENSG00000132915	2.47613	-3.82978e-07	0.00144269	-0.62805	0.529971	1	1.37678	PDE6A
ENSG00000100902	288.402	5.2993e-06	0.0014426	0.628029	0.529985	1	0.365914	PSMA6
ENSG00000052795	777.043	4.16115e-06	0.00144264	0.628	0.530004	1	0.376775	FNIP2
ENSG00000270381	3.50293	1.14723e-06	0.00144269	0.627907	0.530065	1	1	NA
ENSG00000100271	61.5079	-2.44393e-06	0.00144267	-0.6279	0.530069	1	1.37678	TTLL1
ENSG00000225062	122.266	2.27149e-06	0.00144268	0.627766	0.530157	1	1	CATIP-AS1
ENSG00000089199	5.06187	-5.72355e-07	0.00144269	-0.627701	0.5302	1	1	CHGB
ENSG00000253180	2.12494	-8.64501e-07	0.00144269	-0.627641	0.530239	1	1.37678	NA
ENSG00000075651	229.593	2.75814e-06	0.00144267	0.627589	0.530273	1	0.376775	PLD1
ENSG00000256582	36.9235	2.41367e-06	0.00144268	0.627485	0.530341	1	1	NA
ENSG00000152128	25.4792	2.37349e-06	0.00144268	0.627416	0.530387	1	1	TMEM163
ENSG00000082996	1385.34	-3.25759e-06	0.00144266	-0.62739	0.530404	1	0.381147	RNF13
ENSG00000165071	1031.89	-3.14669e-06	0.00144266	-0.62738	0.53041	1	0.365914	TMEM71
ENSG00000056972	377.223	3.83417e-06	0.00144265	0.627375	0.530413	1	1	TRAF3IP2
ENSG00000240890	3.24322	8.75061e-07	0.00144269	0.62737	0.530417	1	1.36591	NA
ENSG00000167552	4326.22	-2.7822e-06	0.00144267	-0.627308	0.530457	1	0.365914	TUBA1A
ENSG00000186648	53.6983	2.27021e-06	0.00144268	0.627214	0.530519	1	1.37678	CARMIL3
ENSG00000143420	2328.69	-1.01994e-05	0.00144234	-0.62717	0.530548	1	0.376775	ENSA
ENSG00000259092	11.394	-2.13411e-06	0.00144268	-0.627128	0.530575	1	1.38115	NA
ENSG00000280167	8.5472	1.56817e-06	0.00144269	0.627024	0.530643	1	1	NA
ENSG00000147592	34.1971	3.81589e-06	0.00144268	-0.627013	0.530651	1	1	LACTB2
ENSG00000125247	246.06	-3.90028e-06	0.00144264	-0.626946	0.530695	1	0.376775	TMTC4
ENSG00000215114	632.269	-3.57529e-06	0.00144265	-0.626884	0.530736	1	1	UBXN2B
ENSG00000280184	13.1692	1.84055e-06	0.00144268	0.626813	0.530782	1	1	NA
ENSG00000048140	383.465	-3.25263e-06	0.00144266	-0.626798	0.530792	1	0.365914	TSPAN17
ENSG00000174123	65.158	-1.97974e-06	0.00144268	-0.626755	0.53082	1	1.38115	TLR10
ENSG00000276644	33.233	2.6349e-06	0.00144267	0.626713	0.530847	1	1.36591	DACH1
ENSG00000112031	347.815	-2.14687e-05	0.00144268	0.62667	0.530875	1	0.376775	MTRF1L
ENSG00000144649	3.64257	-2.2139e-05	0.00144278	-0.626619	0.530909	1	1.36591	GASK1A
ENSG00000205045	944.989	-3.90057e-06	0.00144264	-0.626574	0.530939	1	0.376775	SLFN12L
ENSG00000102900	1035.17	3.81675e-05	0.00144273	0.626458	0.531015	1	0.381147	NUP93
ENSG00000242086	549.886	-2.64779e-06	0.00144267	-0.626307	0.531113	1	0.376775	SDHAP2
ENSG00000259483	18.4499	-1.48281e-06	0.00144269	-0.626175	0.5312	1	1	NA
ENSG00000100077	1898.71	-3.44892e-06	0.00144265	-0.626106	0.531246	1	0.365914	GRK3
ENSG00000180096	842.059	-2.75557e-06	0.00144267	-0.626087	0.531258	1	0.376775	SEPTIN1
ENSG00000175756	437.912	2.90108e-06	0.00144267	0.626014	0.531306	1	1	AURKAIP1
ENSG00000228335	2.32133	-9.38305e-07	0.00144269	-0.626001	0.531314	1	1.36591	NA
ENSG00000272967	4.35538	-9.79106e-07	0.00144269	-0.625785	0.531456	1	1	NA
ENSG00000222009	410.709	2.03621e-06	0.00144268	0.625771	0.531465	1	1	BTBD19
ENSG00000137145	1686.92	-7.24077e-06	0.00144252	-0.625741	0.531485	1	0.365914	DENND4C
ENSG00000096092	28.691	-1.26715e-05	0.00144271	-0.625668	0.531533	1	1.37678	TMEM14A
ENSG00000110711	1006.22	-2.48766e-05	0.00144276	0.625491	0.531649	1	1	AIP
ENSG00000011677	2.55853	-2.12612e-07	0.0014427	-0.625482	0.531655	1	1.36591	GABRA3
ENSG00000128590	1405.19	4.0894e-06	0.00144264	0.6254	0.531709	1	0.365914	DNAJB9
ENSG00000072694	179.568	-1.62386e-06	0.00144269	-0.625398	0.53171	1	0.381147	FCGR2B
ENSG00000139117	345.471	-2.85835e-06	0.00144267	-0.625328	0.531756	1	1	CPNE8
ENSG00000253368	38.9466	-2.50426e-06	0.00144267	-0.625266	0.531796	1	1	TRNP1
ENSG00000275538	516.803	-8.91748e-07	0.00144269	-0.625197	0.531842	1	1	RNVU1-19
ENSG00000184012	2.82657	-1.52677e-07	0.0014427	-0.625191	0.531846	1	1	TMPRSS2
ENSG00000168288	1456.14	4.47489e-06	0.00144263	0.625153	0.53187	1	0.381147	MMADHC
ENSG00000268189	3.39849	9.66806e-07	0.00144269	0.625107	0.531901	1	1.38115	NA
ENSG00000260911	9.74578	-2.87511e-06	0.00144268	-0.625017	0.53196	1	1.36591	NA
ENSG00000275126	38.2501	-1.75033e-06	0.00144268	-0.62501	0.531964	1	1	H4C13
ENSG00000259198	2.0778	-5.83559e-07	0.00144269	-0.624994	0.531975	1	1.37678	NA
ENSG00000117533	499.649	-5.00179e-06	0.00144261	-0.624977	0.531986	1	0.365914	VAMP4
ENSG00000234558	1.8199	-7.53651e-07	0.00144269	-0.624911	0.53203	1	1.38115	NA
ENSG00000171302	713.718	5.10521e-06	0.00144261	0.624814	0.532093	1	1	CANT1
ENSG00000123416	3249.16	-4.29291e-06	0.00144263	-0.62479	0.532109	1	0.376775	TUBA1B
ENSG00000221680	5.78516	1.49548e-06	0.00144269	0.624687	0.532177	1	1	MIR1278
ENSG00000003436	112.036	-1.68413e-06	0.00144269	-0.624617	0.532223	1	1	TFPI
ENSG00000128274	19.6547	-5.1176e-07	0.00144269	-0.624532	0.532278	1	1	A4GALT
ENSG00000233559	7.91814	1.76263e-06	0.00144269	0.624509	0.532294	1	1.38115	NA
ENSG00000197530	339.343	2.50941e-06	0.00144267	0.624503	0.532297	1	0.365914	MIB2
ENSG00000144036	361.122	-5.331e-06	0.0014426	-0.624491	0.532305	1	0.376775	EXOC6B
ENSG00000271730	2.01692	1.77264e-05	0.00144275	0.624409	0.532359	1	1.37678	NA
ENSG00000221063	5.02582	1.09883e-06	0.00144269	0.62437	0.532385	1	1	MIR1296
ENSG00000253833	5.37144	-1.483e-06	0.00144269	-0.624361	0.532391	1	1.36591	NA
ENSG00000161654	344.311	6.93596e-06	0.0014426	0.624288	0.532438	1	1	LSM12
ENSG00000225693	1.94247	8.98693e-07	0.00144269	0.624255	0.53246	1	1.36591	NA
ENSG00000196358	106.724	4.54384e-06	0.00144268	-0.624213	0.532487	1	1.36591	NTNG2
ENSG00000135547	4.6973	4.40887e-06	0.00144269	0.624183	0.532507	1	1.38115	HEY2
ENSG00000151552	103.979	-3.71616e-06	0.00144265	-0.62418	0.532509	1	1	QDPR
ENSG00000278126	21.7539	-2.73173e-06	0.00144267	-0.624177	0.532511	1	1	NA
ENSG00000134545	71.5649	1.8417e-06	0.00144268	0.624173	0.532514	1	1.36591	KLRC1
ENSG00000145241	3244.58	3.76824e-06	0.00144265	0.624127	0.532544	1	0.376775	CENPC
ENSG00000222679	6.01088	1.6492e-06	0.00144269	0.624057	0.53259	1	1.36591	NA
ENSG00000165525	2308.11	5.22084e-06	0.0014426	0.62401	0.532621	1	1	NEMF
ENSG00000259162	6.93118	-1.38274e-06	0.00144269	-0.623995	0.532631	1	1.36591	NA
ENSG00000119227	16.5036	1.50423e-06	0.00144269	0.623968	0.532649	1	1	PIGZ
ENSG00000245322	3.76126	1.19835e-06	0.00144269	0.623935	0.53267	1	1	NA
ENSG00000175595	189.29	4.37425e-06	0.00144263	0.623842	0.532731	1	0.381147	ERCC4
ENSG00000115464	6537.06	7.14547e-06	0.00144252	0.623652	0.532856	1	0.376775	USP34
ENSG00000115286	446.399	2.51513e-06	0.00144267	0.623614	0.532881	1	0.376775	NDUFS7
ENSG00000211766	15.6952	2.70554e-06	0.00144268	0.623576	0.532906	1	1	NA
ENSG00000239961	45.7216	-1.67315e-06	0.00144269	-0.623446	0.532992	1	1.37678	LILRA4
ENSG00000165879	480.013	6.07206e-06	0.0014426	0.623432	0.533001	1	0.365914	FRAT1
ENSG00000168724	1072.64	8.53093e-06	0.00144245	0.623425	0.533005	1	0.381147	DNAJC21
ENSG00000163564	523.35	-2.93758e-06	0.00144267	-0.623379	0.533035	1	0.381147	PYHIN1
ENSG00000255224	6.67596	-1.67692e-06	0.00144269	-0.623371	0.53304	1	1.38115	NA
ENSG00000248980	7.93073	1.77336e-06	0.00144268	0.62337	0.533041	1	1.36591	NA
ENSG00000118418	602.573	-4.00789e-06	0.00144264	-0.623232	0.533132	1	0.376775	HMGN3
ENSG00000248487	26.5584	-2.2924e-06	0.00144268	-0.623228	0.533135	1	1	ABHD14A
ENSG00000241155	6.58423	-1.39125e-06	0.00144269	-0.623135	0.533196	1	1	ARHGAP31-AS1
ENSG00000078124	705.757	-2.98243e-06	0.00144266	-0.622957	0.533313	1	0.381147	ACER3
ENSG00000181513	150.379	1.09622e-05	0.00144269	-0.622926	0.533333	1	1.37678	ACBD4
ENSG00000162896	5.43687	-9.18521e-07	0.00144269	-0.622848	0.533384	1	1	PIGR
ENSG00000111676	251.064	2.22836e-06	0.00144268	0.622805	0.533413	1	1	ATN1
ENSG00000270917	2.66585	-8.51704e-07	0.00144269	-0.622731	0.533461	1	1	NA
ENSG00000223612	2.65397	1.18072e-06	0.00144269	0.622498	0.533614	1	1	NA
ENSG00000116852	2872.42	2.80333e-06	0.00144267	0.622394	0.533683	1	1	KIF21B
ENSG00000072832	5.25049	-2.80352e-07	0.00144269	-0.622139	0.533851	1	1	CRMP1
ENSG00000275703	2.10829	9.30357e-07	0.00144269	0.622128	0.533858	1	1	NA
ENSG00000235174	31.7323	2.10489e-06	0.00144268	0.62211	0.533869	1	1	NA
ENSG00000169020	592.456	4.98905e-06	0.00144261	0.622102	0.533875	1	1	ATP5ME
ENSG00000105983	1079.44	4.89586e-06	0.00144261	0.622082	0.533888	1	0.376775	LMBR1
ENSG00000284035	2.12884	8.80552e-07	0.00144269	0.62203	0.533922	1	1	MIR5187
ENSG00000266896	16.1581	-2.23259e-06	0.00144268	-0.621992	0.533947	1	1	NA
ENSG00000166341	428.162	2.0338e-06	0.00144268	0.621953	0.533973	1	0.376775	DCHS1
ENSG00000170759	5128.33	5.6504e-06	0.00144259	0.621918	0.533996	1	0.381147	KIF5B
ENSG00000278259	668.366	-4.227e-06	0.00144263	-0.621898	0.534009	1	0.376775	MYO19
ENSG00000160818	261.032	-3.70288e-06	0.00144265	-0.621864	0.534032	1	0.376775	GPATCH4
ENSG00000233248	2.30641	-1.48069e-07	0.0014427	-0.621857	0.534036	1	1.36591	NA
ENSG00000229638	136.182	3.17157e-06	0.00144266	0.621819	0.534061	1	1	NA
ENSG00000224019	3.33292	-1.15801e-06	0.00144269	-0.621691	0.534145	1	1	NA
ENSG00000160446	218.337	2.77533e-06	0.00144267	0.62156	0.534231	1	0.381147	ZDHHC12
ENSG00000261594	2.85643	2.52942e-06	0.00144269	0.621495	0.534274	1	1.36591	TPBGL
ENSG00000156140	2.54032	-4.94469e-07	0.00144269	-0.621441	0.53431	1	1.37678	ADAMTS3
ENSG00000259049	25.367	-2.53984e-06	0.00144267	-0.621436	0.534313	1	1.38115	NA
ENSG00000224610	5.42308	-8.71002e-07	0.00144269	-0.621204	0.534465	1	1.37678	NA
ENSG00000102302	2.36793	-4.32076e-07	0.00144269	-0.621116	0.534523	1	1	FGD1
ENSG00000251867	64.1231	4.39204e-06	0.00144263	0.62109	0.534541	1	1	NA
ENSG00000034152	2300.26	3.47349e-06	0.00144265	0.621005	0.534596	1	1	MAP2K3
ENSG00000124535	604.722	-7.99429e-06	0.00144248	-0.620998	0.534601	1	0.376775	WRNIP1
ENSG00000156017	348.477	-4.26311e-06	0.00144263	-0.6209	0.534665	1	0.376775	CARNMT1
ENSG00000201942	5.28827	1.34695e-06	0.00144269	0.620584	0.534873	1	1.38115	NA
ENSG00000147813	619.692	2.05566e-06	0.00144268	0.620555	0.534892	1	0.381147	NAPRT
ENSG00000274134	7.08303	-1.43976e-06	0.00144269	-0.62053	0.534909	1	1.37678	MIR6774
ENSG00000198865	40.9575	-3.28318e-06	0.00144268	-0.620526	0.534912	1	1	CCDC152
ENSG00000135298	11.7368	-8.97962e-07	0.00144269	-0.620452	0.53496	1	1.36591	ADGRB3
ENSG00000106211	150.279	1.61556e-06	0.00144269	0.620364	0.535018	1	1.37678	HSPB1
ENSG00000224523	2.98405	1.04055e-06	0.00144269	0.620358	0.535022	1	1.38115	NA
ENSG00000225067	7.96956	-1.82021e-06	0.00144268	-0.620276	0.535076	1	1.37678	NA
ENSG00000185236	409.875	2.82489e-06	0.00144267	0.620267	0.535082	1	0.381147	RAB11B
ENSG00000167191	9.56935	1.09745e-06	0.00144269	0.620245	0.535097	1	1	GPRC5B
ENSG00000144455	490.603	-3.63679e-06	0.00144265	-0.620133	0.53517	1	1	SUMF1
ENSG00000279294	58.0497	1.42628e-06	0.00144269	0.620107	0.535187	1	1.37678	NA
ENSG00000119004	475.657	-6.57682e-06	0.00144255	-0.619946	0.535294	1	0.365914	CYP20A1
ENSG00000189423	21.7469	2.22605e-06	0.00144268	0.619854	0.535354	1	1.37678	NA
ENSG00000215475	28.6117	1.09452e-06	0.00144269	0.619836	0.535366	1	1.37678	SIAH3
ENSG00000235522	2.2754	3.78596e-07	0.00144269	0.619777	0.535404	1	1.38115	NA
ENSG00000226499	9.85725	-5.23559e-07	0.00144268	-0.619741	0.535429	1	1	NA
XXbac-BPG248L24	5.66451	-5.28492e-07	0.00144269	-0.619716	0.535445	1	1	NA
ENSG00000132514	485.501	1.97537e-06	0.00144268	0.61969	0.535462	1	1	CLEC10A
ENSG00000169220	448.834	-1.858e-06	0.00144268	-0.619616	0.53551	1	0.381147	RGS14
ENSG00000260645	4.36963	-9.59818e-07	0.00144269	-0.619527	0.535569	1	1.37678	NA
ENSG00000260689	3.58954	-1.53067e-07	0.0014427	-0.619496	0.53559	1	1	NA
ENSG00000168765	90.1973	-1.49751e-06	0.00144269	-0.619458	0.535615	1	1.38115	GSTM4
ENSG00000187514	15406.6	5.03216e-06	0.00144261	0.619443	0.535624	1	0.376775	PTMA
ENSG00000176177	4.24515	9.9172e-07	0.00144269	0.619182	0.535797	1	1.37678	ENTHD1
ENSG00000074966	853.765	-3.38337e-06	0.00144266	-0.619125	0.535834	1	0.381147	TXK
ENSG00000111644	363.811	-2.76068e-06	0.00144267	-0.61909	0.535857	1	0.376775	ACRBP
ENSG00000124785	4.29695	-3.70191e-06	0.00144269	-0.619072	0.535869	1	1.36591	NRN1
ENSG00000240606	1.62663	5.97949e-07	0.00144269	0.619034	0.535894	1	1	NA
ENSG00000184368	70.7818	2.20062e-06	0.00144268	0.618951	0.535949	1	1	MAP7D2
ENSG00000065559	544.064	5.34561e-06	0.0014426	0.618917	0.535971	1	1	MAP2K4
ENSG00000176268	3.54298	1.16194e-06	0.00144269	0.618873	0.536	1	1.37678	NA
ENSG00000182636	6.66733	-7.91192e-07	0.00144269	-0.618868	0.536003	1	1.37678	NDN
ENSG00000179604	457.315	3.09798e-06	0.00144266	0.618812	0.53604	1	0.376775	CDC42EP4
ENSG00000223416	1.89405	-7.21717e-07	0.00144269	-0.61866	0.53614	1	1.38115	NA
ENSG00000249863	22.2666	-2.42195e-06	0.00144268	-0.618636	0.536156	1	1.36591	NA
ENSG00000168685	7077.24	-3.18472e-06	0.00144266	-0.618633	0.536158	1	1	IL7R
ENSG00000230629	57.2217	4.20456e-06	0.00144264	0.618586	0.536189	1	1	NA
ENSG00000256338	21.3546	2.62413e-06	0.00144267	0.618535	0.536223	1	1.36591	NA
ENSG00000263627	3.06636	1.14707e-06	0.00144269	0.618514	0.536237	1	1.37678	PPP4R1-AS1
ENSG00000085511	1121.86	4.2521e-06	0.00144263	0.618507	0.536241	1	0.365914	MAP3K4
ENSG00000140287	81.2172	-5.10969e-06	0.0014427	0.61849	0.536253	1	1.36591	HDC
ENSG00000196655	530.536	-5.45091e-06	0.00144259	-0.618459	0.536273	1	0.365914	TRAPPC4
ENSG00000184106	28.0332	-8.55245e-07	0.00144268	-0.61845	0.536279	1	1.37678	TREML3P
ENSG00000171847	4.7063	-1.11947e-06	0.00144269	-0.618428	0.536293	1	1.36591	FAM90A1
ENSG00000213064	6847.71	-2.56371e-05	0.00144274	0.618425	0.536295	1	0.376775	SFT2D2
ENSG00000240718	8.96622	-1.76305e-06	0.00144268	-0.618358	0.53634	1	1	NA
ENSG00000105501	12.4361	-1.39069e-06	0.00144269	-0.618337	0.536353	1	1.38115	SIGLEC5
ENSG00000260075	17.647	1.32329e-06	0.00144269	0.618292	0.536383	1	1	NA
ENSG00000229503	1.92373	9.47791e-07	0.00144269	0.618291	0.536383	1	1.36591	NA
ENSG00000100479	35.9043	-3.13483e-06	0.00144266	-0.618155	0.536473	1	1.37678	POLE2
ENSG00000184517	274.143	-3.64058e-06	0.00144265	-0.618	0.536575	1	0.365914	ZFP1
ENSG00000227742	2.53011	-2.25193e-07	0.0014427	-0.617962	0.5366	1	1	NA
ENSG00000171611	110.699	-2.01553e-06	0.00144268	-0.617926	0.536624	1	1	PTCRA
ENSG00000224965	2.34403	9.02553e-07	0.00144269	0.617849	0.536675	1	1.36591	NA
ENSG00000263847	2.12852	9.00919e-07	0.00144269	0.617805	0.536704	1	1.36591	NA
ENSG00000254384	3.19285	-2.52602e-07	0.0014427	-0.617653	0.536804	1	1.36591	NA
ENSG00000234043	8.64625	-1.36349e-06	0.00144269	-0.617634	0.536816	1	1.37678	NA
ENSG00000272630	34.1406	1.90016e-06	0.00144268	0.617607	0.536834	1	1.36591	NA
ENSG00000219607	9.46301	-2.19305e-06	0.00144269	-0.617606	0.536835	1	1.38115	PPP1R3G
NCR3	152.908	-2.32642e-06	0.00144268	-0.617534	0.536882	1	1	NA
ENSG00000256742	21.8673	2.54903e-06	0.00144267	0.617416	0.53696	1	1.36591	NA
ENSG00000263120	7.41071	1.38416e-06	0.00144269	0.617336	0.537013	1	1	NA
ENSG00000280385	2.09349	-4.1572e-07	0.00144269	-0.617315	0.537027	1	1.36591	NA
ENSG00000174099	63.6593	-2.43794e-06	0.00144268	-0.617309	0.537031	1	1.37678	MSRB3
ENSG00000254985	51.7216	2.30594e-06	0.00144268	0.617269	0.537057	1	1	NA
ENSG00000222112	18.175	1.58939e-06	0.00144269	0.617237	0.537079	1	1	NA
ENSG00000102871	258.026	-2.85622e-06	0.00144267	-0.617235	0.53708	1	1	TRADD
ENSG00000145850	21.6089	-2.08727e-06	0.00144268	-0.617208	0.537097	1	1	TIMD4
ENSG00000277972	104.639	-2.75217e-06	0.00144265	-0.617115	0.537159	1	1.38115	CISD3
ENSG00000259081	9.35988	-1.61843e-06	0.00144269	-0.6171	0.537169	1	1.36591	NA
ENSG00000229944	4.19248	1.07228e-06	0.00144269	0.617017	0.537223	1	1.37678	NA
ENSG00000115594	198.463	1.40198e-06	0.00144269	0.616999	0.537235	1	0.365914	IL1R1
ENSG00000089289	1494.11	4.77972e-06	0.00144262	0.616941	0.537273	1	0.381147	IGBP1
ENSG00000225762	1.86216	-8.43276e-07	0.00144269	-0.616721	0.537419	1	1.36591	NA
ENSG00000236618	50.2149	2.82747e-06	0.00144267	0.616713	0.537424	1	1	PITPNA-AS1
ENSG00000173930	144.537	-2.51912e-06	0.00144267	-0.616707	0.537428	1	1.37678	SLCO4C1
ENSG00000273199	4.8364	1.11798e-06	0.00144269	0.616704	0.53743	1	1	NA
ENSG00000139133	175.12	-4.00711e-06	0.00144264	-0.616657	0.537461	1	0.381147	ALG10
ENSG00000174010	2286.72	-3.3507e-06	0.00144266	-0.616562	0.537523	1	1	KLHL15
ENSG00000137054	456.659	1.16517e-05	0.00144256	0.616425	0.537614	1	1	POLR1E
ENSG00000171497	265.327	-5.08108e-06	0.00144261	-0.61638	0.537643	1	0.365914	PPID
ENSG00000159592	2938.53	7.02353e-06	0.00144252	0.616303	0.537695	1	0.376775	GPBP1L1
ENSG00000090674	492.731	2.55338e-06	0.00144267	0.616195	0.537766	1	0.381147	MCOLN1
ENSG00000169188	164.482	4.70256e-06	0.00144262	0.616134	0.537806	1	1	APEX2
ENSG00000207525	11.9307	-1.97962e-06	0.00144268	-0.61611	0.537822	1	1.38115	NA
ENSG00000170345	38632.5	2.43172e-06	0.00144267	0.616084	0.537839	1	0.381147	FOS
ENSG00000266378	28.3377	1.52128e-06	0.00144269	0.616039	0.537869	1	1	NA
ENSG00000152208	3.29848	-1.52629e-07	0.0014427	-0.61601	0.537888	1	1	GRID2
ENSG00000196961	1479.63	1.33681e-06	0.00144266	0.615956	0.537924	1	0.365914	AP2A1
ENSG00000168994	52.1973	2.15282e-06	0.00144268	0.615936	0.537937	1	1.36591	PXDC1
ENSG00000134460	97.2199	1.89487e-06	0.00144268	0.615922	0.537946	1	1	IL2RA
ENSG00000232466	14.1502	-1.8476e-06	0.00144268	-0.615885	0.537971	1	1	H3P31
ENSG00000197562	191.138	2.56448e-06	0.00144267	0.615865	0.537983	1	0.365914	RAB40C
ENSG00000161835	4436.56	2.54394e-06	0.00144267	0.615818	0.538015	1	0.376775	GRASP
ENSG00000174547	259.193	-4.68874e-06	0.00144262	-0.615814	0.538017	1	1	MRPL11
ENSG00000127995	566.27	-5.29228e-06	0.0014426	-0.615777	0.538041	1	1	CASD1
ENSG00000156873	458.489	5.41876e-06	0.00144259	0.61571	0.538086	1	0.381147	PHKG2
ENSG00000237522	9.09105	-1.66219e-06	0.00144269	-0.615609	0.538152	1	1	NA
ENSG00000237631	5.24189	-1.13208e-06	0.00144269	-0.615558	0.538186	1	1.37678	NA
ENSG00000280798	140.777	3.40451e-06	0.00144266	0.615485	0.538234	1	1.36591	LINC00294
ENSG00000267796	18.9977	-2.09367e-06	0.00144268	-0.615472	0.538243	1	1.38115	LIN37
ENSG00000253394	11.6561	-1.35194e-06	0.00144269	-0.615394	0.538295	1	1.37678	LINC00534
ENSG00000275401	8.85345	1.69991e-06	0.00144269	0.615386	0.5383	1	1	NA
ENSG00000251615	14.0529	-9.8042e-07	0.00144268	-0.615372	0.538309	1	1	NA
ENSG00000163453	165.113	2.4797e-06	0.00144267	0.615312	0.538348	1	1	IGFBP7
ENSG00000183722	14.9456	-2.0993e-06	0.00144269	-0.615261	0.538382	1	1.36591	LHFPL6
ENSG00000136527	9873.87	-4.48476e-06	0.00144262	-0.61525	0.53839	1	0.365914	TRA2B
ENSG00000253736	4.72488	1.32742e-06	0.00144269	0.615233	0.538401	1	1.38115	NA
ENSG00000264958	2.67722	-8.3582e-07	0.00144269	-0.615201	0.538422	1	1	NA
ENSG00000271283	3.06349	9.61744e-07	0.00144269	0.615188	0.538431	1	1	NA
ENSG00000272325	1208.65	-4.73314e-06	0.00144262	-0.615168	0.538444	1	0.381147	NUDT3
ENSG00000119661	108.144	-7.48188e-06	0.00144265	-0.615082	0.5385	1	1	DNAL1
ENSG00000266933	2.02552	-9.14934e-07	0.00144269	-0.614951	0.538587	1	1.37678	NA
ENSG00000105371	71.7458	2.03456e-06	0.00144268	0.614939	0.538595	1	1.38115	ICAM4
ENSG00000115129	96.3062	2.85954e-06	0.00144267	0.614843	0.538659	1	1	TP53I3
ENSG00000065243	1605.93	8.45045e-06	0.00144245	0.614835	0.538664	1	0.381147	PKN2
ENSG00000148331	1139.59	3.4626e-06	0.00144265	0.614826	0.53867	1	0.376775	ASB6
ENSG00000115652	932.131	6.74481e-06	0.00144254	0.614824	0.538671	1	1	UXS1
ENSG00000242085	3.73107	-1.07913e-06	0.00144269	-0.614677	0.538768	1	1	NA
ENSG00000145725	1471.54	-6.28235e-06	0.00144256	-0.614664	0.538777	1	0.376775	PPIP5K2
ENSG00000196754	5.01303	1.10829e-06	0.00144269	0.614581	0.538832	1	1.36591	S100A2
ENSG00000259347	17.2331	1.47282e-06	0.00144269	0.614579	0.538832	1	1.37678	NA
ENSG00000179253	12.7315	-1.57132e-06	0.00144269	-0.614575	0.538835	1	1.37678	LOC100128310
ENSG00000105875	1065.1	3.8981e-06	0.00144264	0.614574	0.538836	1	0.376775	WDR91
ENSG00000165480	62.7091	-1.94338e-06	0.00144267	-0.614452	0.538916	1	1.38115	SKA3
ENSG00000284976	228.054	2.4599e-06	0.00144267	0.61444	0.538925	1	1	NA
ENSG00000179571	2.26369	8.07495e-07	0.00144269	0.614411	0.538943	1	1	NA
ENSG00000149313	484.272	4.84107e-06	0.00144261	0.614331	0.538996	1	0.365914	AASDHPPT
HLA-DPA1	9366.56	1.96517e-06	0.00144268	0.61425	0.53905	1	0.381147	NA
ENSG00000200538	4.71563	-1.06678e-06	0.00144269	-0.614207	0.539079	1	1.36591	NA
ENSG00000089123	184.031	-4.24702e-06	0.00144263	-0.614202	0.539082	1	1	TASP1
ENSG00000184731	11.8418	1.37636e-06	0.00144269	0.614198	0.539084	1	1	FAM110C
ENSG00000065882	2069.17	4.82904e-06	0.00144261	0.61417	0.539103	1	0.376775	TBC1D1
ENSG00000007350	109.154	-1.76412e-06	0.00144268	-0.614147	0.539118	1	1.37678	TKTL1
ENSG00000185477	4796.68	3.17651e-06	0.00144266	0.614046	0.539185	1	0.376775	GPRIN3
ENSG00000206644	2.28598	-7.72644e-07	0.00144269	-0.613988	0.539223	1	1	NA
ENSG00000234147	2.87145	-5.24896e-07	0.00144269	-0.613984	0.539226	1	1	NA
ENSG00000162407	43.5618	1.1632e-06	0.00144269	0.613906	0.539277	1	1	PLPP3
ENSG00000114554	375.351	2.75965e-06	0.00144267	0.613896	0.539284	1	0.376775	PLXNA1
ENSG00000213465	49.4907	-3.46124e-06	0.00144268	-0.613851	0.539314	1	1.36591	ARL2
ENSG00000054282	444.836	-4.02535e-06	0.00144264	-0.613689	0.539421	1	0.381147	SDCCAG8
ENSG00000284618	6.53279	-2.03679e-06	0.00144269	-0.613482	0.539558	1	1.38115	NA
ENSG00000143199	12.6935	-1.5325e-06	0.00144269	-0.613439	0.539586	1	1.37678	ADCY10
ENSG00000124466	112.113	-2.06546e-06	0.00144268	-0.613435	0.539589	1	1	LYPD3
ENSG00000151458	327.948	2.30532e-06	0.00144268	0.613418	0.5396	1	1	ANKRD50
ENSG00000111911	586.883	4.50862e-06	0.00144262	0.613354	0.539642	1	0.365914	HINT3
ENSG00000252153	2.47647	1.02332e-06	0.00144269	0.613335	0.539655	1	1.36591	MIR2278
ENSG00000269713	560.905	2.98103e-06	0.00144266	0.613237	0.53972	1	1	NBPF9
ENSG00000139637	293.152	4.35242e-06	0.00144263	0.613189	0.539751	1	1	C12orf10
ENSG00000272183	2.76623	-9.95523e-07	0.00144269	-0.613133	0.539788	1	1.36591	NA
ENSG00000007545	262.781	5.60933e-06	0.00144258	0.613112	0.539802	1	0.381147	CRAMP1
ENSG00000133265	98.3186	-2.98004e-06	0.00144266	-0.613105	0.539807	1	1.36591	HSPBP1
ENSG00000198807	3.71445	-9.8237e-07	0.00144269	-0.613099	0.539811	1	1	PAX9
ENSG00000228110	2.59989	-9.6697e-07	0.00144269	-0.612978	0.539891	1	1	NA
ENSG00000104497	171.764	-3.65302e-06	0.00144265	-0.612921	0.539929	1	0.376775	SNX16
ENSG00000186908	1268.05	6.05789e-06	0.00144257	0.61284	0.539982	1	0.381147	ZDHHC17
ENSG00000187021	2.58545	-1.66626e-07	0.0014427	-0.612788	0.540017	1	1.38115	PNLIPRP1
ENSG00000150990	814.53	2.92082e-06	0.00144267	0.612777	0.540024	1	0.381147	DHX37
ENSG00000242641	2.57405	-1.50366e-07	0.0014427	-0.612747	0.540044	1	1.37678	LINC00971
ENSG00000271888	9.37311	1.32552e-06	0.00144269	0.612697	0.540077	1	1.38115	NA
ENSG00000227741	28.6513	5.54279e-07	0.00144266	0.612618	0.540129	1	1.36591	LOC729867
ENSG00000229692	9.6613	-1.17818e-06	0.00144269	-0.612597	0.540143	1	1	NA
ENSG00000207719	22.8845	1.77254e-06	0.00144268	0.612592	0.540146	1	1	MIR623
ENSG00000160813	243.15	3.6067e-06	0.00144265	0.61254	0.540181	1	1	PPP1R35
ENSG00000090539	7.34885	-1.06292e-06	0.00144269	-0.612503	0.540205	1	1.38115	CHRD
ENSG00000003249	23.2831	5.24818e-06	0.00144269	-0.612486	0.540216	1	1.36591	DBNDD1
ENSG00000143228	26.0165	-2.72731e-06	0.00144267	-0.612441	0.540246	1	1	NUF2
ENSG00000248668	4.26969	-1.29458e-06	0.00144269	-0.612292	0.540344	1	1	OXCT1-AS1
ENSG00000171467	1734.14	5.03392e-06	0.00144261	0.612266	0.540362	1	0.376775	ZNF318
ENSG00000066777	2974.5	7.1163e-06	0.00144252	0.612238	0.54038	1	0.365914	ARFGEF1
ENSG00000131378	1478.64	-6.63503e-06	0.00144254	-0.61223	0.540386	1	0.381147	RFTN1
ENSG00000116586	199.883	-2.72726e-06	0.00144267	-0.612169	0.540426	1	1	LAMTOR2
ENSG00000284612	2.98271	-2.82532e-07	0.0014427	-0.612134	0.540449	1	1	NA
ENSG00000126759	2737.6	2.67438e-06	0.00144267	0.612133	0.54045	1	1	CFP
ENSG00000105053	567.985	-4.05549e-06	0.00144264	-0.612043	0.540509	1	0.381147	VRK3
ENSG00000171262	448.931	-3.44067e-06	0.00144265	-0.611897	0.540606	1	0.376775	FAM98B
ENSG00000277969	85.4152	2.70257e-06	0.00144267	0.611889	0.540611	1	1	NA
ENSG00000100129	4547.1	3.89017e-06	0.00144264	0.611857	0.540632	1	0.365914	EIF3L
ENSG00000134970	2217.43	2.94255e-06	0.00144266	0.611766	0.540692	1	0.365914	TMED7
ENSG00000177889	1615.62	6.51338e-06	0.00144255	0.611729	0.540717	1	0.365914	UBE2N
ENSG00000255874	15.2732	-1.01782e-05	0.0014427	-0.611718	0.540724	1	1	LINC00346
ENSG00000279179	3.33958	-4.11407e-07	0.00144269	0.611648	0.54077	1	1.38115	NA
ENSG00000129116	101.628	-2.15356e-06	0.00144268	-0.611637	0.540778	1	1.37678	PALLD
ENSG00000162004	34.7956	2.30412e-06	0.00144268	0.611553	0.540833	1	1.37678	CCDC78
ENSG00000138780	91.4326	-1.95034e-05	0.00144267	-0.611551	0.540835	1	1.38115	GSTCD
ENSG00000142611	2.82517	-6.48809e-07	0.00144269	-0.611541	0.540842	1	1	PRDM16
ENSG00000245008	9.0044	-1.11823e-06	0.00144269	-0.611491	0.540875	1	1	LOC101929538
ENSG00000122432	20.2259	-2.03848e-06	0.00144268	-0.611288	0.541009	1	1.38115	SPATA1
ENSG00000153976	3.85383	1.15505e-06	0.00144269	0.611202	0.541066	1	1.36591	HS3ST3A1
ENSG00000266538	13.0708	-1.78163e-06	0.00144268	-0.611173	0.541085	1	1.38115	NA
ENSG00000254842	15.1906	2.8018e-06	0.00144269	0.611166	0.54109	1	1	NA
ENSG00000273254	6.25589	1.18162e-06	0.00144269	0.611083	0.541145	1	1.36591	NA
ENSG00000163040	3.73745	1.21342e-06	0.00144269	0.611053	0.541164	1	1.38115	CCDC74A
ENSG00000253522	38.1244	1.2129e-06	0.00144268	0.61102	0.541186	1	1.36591	MIR3142HG
ENSG00000167363	12.0676	-1.70364e-06	0.00144268	-0.61097	0.54122	1	1.38115	FN3K
ENSG00000177725	3.30937	8.74253e-07	0.00144269	0.610892	0.541271	1	1.37678	NA
ENSG00000004534	1760.53	-6.29279e-06	0.00144256	-0.610862	0.541291	1	1	RBM6
ENSG00000036448	84.7879	8.65166e-07	0.00144269	0.610855	0.541296	1	1.38115	MYOM2
ENSG00000139890	107.276	3.17615e-06	0.00144266	0.610738	0.541373	1	1.37678	REM2
ENSG00000106290	352.735	-3.93168e-06	0.00144264	-0.610711	0.541391	1	0.381147	TAF6
ENSG00000104388	1752.25	4.0208e-06	0.00144264	0.610681	0.541411	1	1	RAB2A
RPP21	31.6436	-1.78445e-06	0.00144268	-0.610634	0.541442	1	1.38115	NA
ENSG00000160326	650.737	-2.27893e-06	0.00144268	-0.610619	0.541452	1	1	SLC2A6
ENSG00000244748	3.84496	-1.11571e-06	0.00144269	-0.610555	0.541494	1	1	NA
ENSG00000177855	3.94024	-1.3111e-06	0.00144269	-0.610539	0.541505	1	1.38115	NA
ENSG00000060237	5376.58	-5.52604e-06	0.00144259	-0.610514	0.541521	1	0.365914	WNK1
ENSG00000169439	198.628	1.20735e-06	0.00144269	0.61047	0.541551	1	1	SDC2
ENSG00000183287	2.8336	-4.45408e-07	0.00144269	-0.610342	0.541635	1	1.38115	CCBE1
ENSG00000078589	1278.18	3.68078e-06	0.00144265	0.610341	0.541636	1	0.365914	P2RY10
ENSG00000184983	714.655	4.66871e-06	0.00144262	0.610215	0.541719	1	1	NDUFA6
ENSG00000165458	2772.71	4.16572e-06	0.00144263	0.610214	0.54172	1	0.381147	INPPL1
ENSG00000147439	978.016	3.46181e-06	0.00144265	0.610143	0.541767	1	0.376775	BIN3
ENSG00000123064	1138.33	3.29929e-06	0.00144266	0.610128	0.541777	1	0.376775	DDX54
ENSG00000196653	52.3523	1.79325e-06	0.00144268	0.610006	0.541858	1	1	ZNF502
ENSG00000151881	184.345	3.94228e-06	0.00144264	0.609992	0.541867	1	1	TMEM267
ENSG00000227388	14.1649	2.06484e-06	0.00144268	0.609981	0.541874	1	1	NA
ENSG00000277558	29.831	2.4799e-06	0.00144267	0.609937	0.541903	1	1	NA
ENSG00000129946	4.92287	-1.05026e-06	0.00144269	-0.609919	0.541916	1	1.36591	SHC2
ENSG00000149782	527.824	3.1518e-06	0.00144266	0.609866	0.54195	1	0.381147	PLCB3
ENSG00000093167	1403.85	4.24797e-06	0.00144263	0.609817	0.541983	1	1	LRRFIP2
ENSG00000174326	10.9141	1.84016e-06	0.00144268	0.609633	0.542105	1	1.38115	SLC16A11
ENSG00000283683	1.81097	7.44512e-07	0.00144269	0.609604	0.542124	1	1.38115	MYOCOS
ENSG00000103064	1811.87	-3.49583e-06	0.00144265	-0.609591	0.542133	1	1	SLC7A6
ENSG00000211648	31.9168	1.65201e-06	0.00144269	0.609535	0.54217	1	1	NA
ENSG00000229422	5.91849	1.27905e-06	0.00144269	0.609529	0.542174	1	1	NA
ENSG00000189233	69.3968	-1.88609e-06	0.00144268	-0.609493	0.542198	1	1.38115	NUGGC
ENSG00000275927	17.0636	6.06602e-06	0.00144269	0.609479	0.542207	1	1	NA
ENSG00000007080	153.373	2.63968e-06	0.00144267	0.609461	0.542219	1	1.38115	CCDC124
ENSG00000126456	841.167	-2.86302e-06	0.00144267	-0.609453	0.542224	1	1	IRF3
ENSG00000105997	3.23475	-9.17114e-07	0.00144269	-0.609401	0.542259	1	1.37678	HOXA3
ENSG00000091010	1.86064	-7.34034e-07	0.00144269	-0.609375	0.542276	1	1	POU4F3
ENSG00000258001	2.88781	1.03218e-06	0.00144269	0.609343	0.542297	1	1.36591	NA
ENSG00000120314	951.138	3.623e-06	0.00144265	0.609282	0.542337	1	0.381147	WDR55
ENSG00000182890	12.1787	2.2323e-07	0.00144268	0.609179	0.542406	1	1.36591	GLUD2
ENSG00000186395	147.222	-1.97738e-06	0.00144263	-0.609099	0.542459	1	1.36591	KRT10
ENSG00000271743	2.02631	-6.30996e-07	0.00144269	-0.609092	0.542464	1	1	NA
ENSG00000232713	3.0803	-2.10792e-06	0.00144269	-0.609091	0.542464	1	1.38115	NA
ENSG00000135124	952.169	4.10468e-06	0.00144263	0.60908	0.542471	1	0.376775	P2RX4
ENSG00000154059	405.108	-3.16505e-06	0.00144266	-0.609056	0.542487	1	1	IMPACT
ENSG00000115297	2.3186	6.81446e-07	0.00144269	0.608998	0.542526	1	1	TLX2
ENSG00000179091	902.511	4.49632e-06	0.00144262	0.608968	0.542546	1	1	CYC1
ENSG00000226869	4.36532	-2.07698e-07	0.00144269	-0.608908	0.542585	1	1.38115	LHFPL3-AS1
ENSG00000226758	6.03084	-1.04352e-06	0.00144269	-0.608876	0.542607	1	1.36591	DISC1-IT1
ENSG00000267607	2.20381	6.70826e-07	0.00144269	0.608874	0.542608	1	1.36591	NA
ENSG00000213865	44.7937	1.48801e-06	0.00144267	-0.608859	0.542618	1	1	NA
ENSG00000101448	4.01336	-1.4213e-07	0.0014427	-0.608781	0.54267	1	1	EPPIN
ENSG00000106952	966.613	2.93401e-06	0.00144266	0.608767	0.542679	1	1	TNFSF8
ENSG00000119812	316.332	-1.56799e-05	0.00144264	-0.608626	0.542772	1	0.381147	FAM98A
ENSG00000182685	42.4153	-2.25253e-06	0.00144268	-0.608554	0.54282	1	1.37678	BRICD5
ENSG00000099308	1198.67	-2.62312e-06	0.00144267	-0.608483	0.542867	1	1	MAST3
ENSG00000006740	6.49791	-5.70524e-07	0.00144269	-0.60845	0.542889	1	1	ARHGAP44
ENSG00000258551	3.98685	-7.94758e-07	0.00144269	-0.608439	0.542897	1	1.38115	CRAT37
ENSG00000235790	11.8429	1.70231e-06	0.00144268	0.608422	0.542908	1	1	NA
ENSG00000115128	751.693	4.21002e-06	0.00144263	0.60835	0.542955	1	0.365914	SF3B6
ENSG00000185437	5.45302	-8.25571e-07	0.00144269	-0.608269	0.543009	1	1.38115	SH3BGR
ENSG00000141298	3478.73	-3.80059e-06	0.00144264	-0.60824	0.543028	1	1	SSH2
ENSG00000076650	134.576	-4.88704e-06	0.00144261	-0.608206	0.543051	1	1.36591	GPATCH1
ENSG00000089775	1043.93	-4.04081e-06	0.00144264	-0.608133	0.543099	1	0.381147	ZBTB25
ENSG00000271447	23.3518	-2.84675e-06	0.00144269	-0.607956	0.543217	1	1	MMP28
ENSG00000105227	53.2159	-3.22155e-06	0.00144267	-0.607948	0.543222	1	1	PRX
ENSG00000275763	4.90289	1.11514e-05	0.00144271	0.607779	0.543334	1	1.36591	C18orf65
ENSG00000122641	50.4589	1.3346e-06	0.00144269	0.607709	0.54338	1	1	INHBA
ENSG00000183773	106.643	1.9856e-06	0.00144268	0.607668	0.543408	1	1.37678	AIFM3
DDR1	73.2706	2.54076e-06	0.00144267	0.607631	0.543432	1	1.38115	NA
ENSG00000198908	32.5487	-2.77247e-06	0.00144267	-0.607631	0.543433	1	1	BHLHB9
ENSG00000269971	19.9753	3.26288e-06	0.00144268	0.60757	0.543472	1	1.36591	NA
ENSG00000251623	6.24178	-9.96124e-07	0.00144269	-0.607556	0.543482	1	1.38115	LOC100507387
ENSG00000165275	90.2293	-2.79689e-06	0.00144267	-0.607466	0.543542	1	1	TRMT10B
ENSG00000153250	2049.84	-5.52192e-06	0.00144258	-0.607453	0.543551	1	1	RBMS1
ENSG00000127824	2749.11	3.85038e-06	0.00144264	0.60739	0.543592	1	0.365914	TUBA4A
ENSG00000211950	12.7752	1.50944e-06	0.00144269	0.60726	0.543679	1	1.37678	NA
ENSG00000167664	124.728	-2.26985e-06	0.00144268	-0.607138	0.543759	1	1.36591	TMIGD2
ENSG00000268903	18.7205	1.12349e-06	0.00144269	0.607138	0.54376	1	1.38115	NA
ENSG00000225721	17.7439	1.31158e-06	0.00144269	0.60713	0.543765	1	1	NA
ENSG00000272644	8.41033	-4.27988e-06	0.00144269	0.607078	0.543799	1	1.37678	NA
ENSG00000162946	303.143	-2.81848e-06	0.00144267	-0.607005	0.543848	1	0.365914	DISC1
ENSG00000228649	87.2725	-3.51614e-06	0.00144264	-0.606924	0.543901	1	1.37678	SNHG26
ENSG00000260261	46.8827	-1.70751e-06	0.00144268	-0.60685	0.54395	1	1	NA
ENSG00000124164	553.733	3.2181e-06	0.00144266	0.606802	0.543982	1	1	VAPB
ENSG00000261114	66.2835	-3.26453e-06	0.00144266	-0.606728	0.544031	1	1	NA
ENSG00000235618	9.88925	-1.61223e-06	0.00144269	-0.606705	0.544047	1	1	FAM21EP
ENSG00000197808	149.028	-9.42806e-06	0.00144268	0.606701	0.54405	1	1.38115	ZNF461
ENSG00000137106	792.496	3.73421e-06	0.00144265	0.606693	0.544055	1	1	GRHPR
ENSG00000267503	2.03423	-7.91945e-07	0.00144269	-0.606691	0.544056	1	1	NA
ENSG00000175602	105.764	0.000176701	0.00144817	0.606634	0.544094	1	1	CCDC85B
ENSG00000243806	3.68503	8.69409e-07	0.00144269	0.606552	0.544149	1	1.38115	NA
ENSG00000165632	446.624	6.33879e-06	0.00144255	0.606548	0.544151	1	1	TAF3
ENSG00000179915	10.9046	-9.08873e-07	0.00144269	-0.606534	0.54416	1	1.36591	NRXN1
ENSG00000253239	4.6839	-1.20445e-06	0.00144269	-0.6065	0.544183	1	1	NA
ENSG00000158234	39.0662	-3.0145e-06	0.00144266	-0.606354	0.54428	1	1	FAIM
ENSG00000227008	12.328	1.91311e-06	0.00144268	0.606322	0.544301	1	1	NA
ENSG00000224376	36.2105	1.53921e-06	0.00144269	0.606286	0.544325	1	1	NA
ENSG00000251636	1.8728	-4.3935e-07	0.00144269	-0.606039	0.544489	1	1	NA
ENSG00000124721	21.6287	-1.10817e-06	0.00144269	-0.605942	0.544553	1	1.37678	DNAH8
ENSG00000285448	12.2594	1.25872e-06	0.00144269	0.605783	0.544659	1	1	NA
ENSG00000131165	901.019	3.24061e-06	0.00144266	0.605747	0.544683	1	0.381147	CHMP1A
ENSG00000154027	253.507	-2.01673e-06	0.00144268	-0.605734	0.544692	1	0.381147	AK5
ENSG00000273272	31.9806	-2.03989e-06	0.00144268	-0.605727	0.544696	1	1.37678	NA
ENSG00000277147	340.464	-3.55689e-06	0.00144265	-0.605679	0.544728	1	0.365914	LINC00869
ENSG00000228573	2.05126	7.18968e-07	0.00144269	0.605342	0.544952	1	1	NA
ENSG00000109323	1787.94	4.41331e-06	0.00144262	0.60514	0.545086	1	1	MANBA
ENSG00000087470	1605.28	6.54276e-06	0.00144254	0.605107	0.545108	1	1	DNM1L
ENSG00000164758	404.781	-5.42743e-06	0.00144259	-0.605064	0.545137	1	1	MED30
ENSG00000178965	10.0888	-7.74477e-07	0.00144269	-0.605048	0.545147	1	1	ERICH3
ENSG00000203737	28.1738	-1.62877e-06	0.00144269	-0.60504	0.545153	1	1.37678	GPR52
ENSG00000156587	1040.67	-2.93519e-06	0.00144266	-0.605021	0.545165	1	1	UBE2L6
ENSG00000259138	4.14793	1.1675e-06	0.00144269	0.604998	0.545181	1	1.37678	NA
ENSG00000146576	533.295	-5.11007e-06	0.0014426	-0.60496	0.545206	1	0.376775	C7orf26
ENSG00000188536	292.029	-2.20596e-06	0.0014427	-0.604897	0.545247	1	1	HBA2
ENSG00000199530	1.82875	8.54973e-07	0.00144269	0.604871	0.545265	1	1.36591	NA
ENSG00000273742	27.5983	1.50859e-06	0.00144269	0.604859	0.545272	1	1.37678	MIR6075
ENSG00000213253	8.92739	1.91762e-06	0.00144268	0.604846	0.545281	1	1.38115	NA
ENSG00000105556	295.152	3.84103e-06	0.00144264	0.604716	0.545368	1	0.381147	MIER2
ENSG00000155428	7.89651	1.63021e-06	0.00144269	0.604557	0.545473	1	1.36591	TRIM74
ENSG00000218582	5.68263	-1.35598e-06	0.00144269	-0.604511	0.545504	1	1.36591	NA
ENSG00000253729	3735.96	-4.54032e-06	0.00144262	-0.604469	0.545532	1	0.381147	PRKDC
ENSG00000278899	3.76353	-1.34061e-06	0.00144269	-0.604464	0.545535	1	1.36591	LOC645967
ENSG00000251230	23.6948	1.60793e-05	0.00144273	0.604463	0.545536	1	1.38115	NA
ENSG00000130119	538.025	-4.10945e-06	0.00144263	-0.604425	0.545561	1	0.376775	GNL3L
ENSG00000103266	536.379	-3.32709e-06	0.00144266	-0.604414	0.545568	1	1	STUB1
ENSG00000279440	3.65503	1.14829e-06	0.00144269	-0.604254	0.545675	1	1.38115	NA
ENSG00000268439	6.39617	3.78567e-06	0.00144269	0.604209	0.545705	1	1	NA
ENSG00000100354	4545.02	-4.70595e-06	0.00144262	-0.604181	0.545723	1	0.376775	TNRC6B
ENSG00000167397	84.5724	-4.22017e-06	0.00144263	-0.604166	0.545734	1	1.37678	VKORC1
ENSG00000128585	2624.07	4.96902e-06	0.00144261	0.604052	0.545809	1	0.376775	MKLN1
ENSG00000249222	22.844	2.25699e-06	0.00144268	0.604045	0.545814	1	1	ATP5MGL
ENSG00000211947	51.9572	-1.61631e-06	0.00144268	-0.603944	0.545881	1	1	NA
ENSG00000140284	8.36756	-1.70083e-06	0.00144268	-0.603868	0.545931	1	1	SLC27A2
ENSG00000100442	411.084	-5.41716e-06	0.00144259	-0.603771	0.545996	1	0.376775	FKBP3
ENSG00000101104	200.727	-2.84601e-06	0.00144267	-0.603704	0.54604	1	0.365914	PABPC1L
ENSG00000075407	356.052	-4.85648e-06	0.00144261	-0.603662	0.546069	1	0.376775	ZNF37A
ENSG00000065361	13.7088	4.47867e-07	0.00144269	0.603659	0.546071	1	1.37678	ERBB3
ENSG00000136783	381.512	-2.56902e-06	0.00144267	-0.603631	0.546089	1	1	NIPSNAP3A
ENSG00000153531	15.3947	-5.05476e-06	0.00144269	-0.603618	0.546097	1	1	ADPRHL1
ENSG00000159905	6.62164	-1.15145e-06	0.00144269	-0.603616	0.546099	1	1.36591	ZNF221
ENSG00000067840	611.735	2.06634e-06	0.00144268	0.603564	0.546133	1	1	PDZD4
ENSG00000279692	4.31967	-1.17906e-06	0.00144269	-0.603564	0.546134	1	1.36591	NA
ENSG00000153975	371.368	3.44871e-06	0.00144265	0.603504	0.546174	1	0.381147	ZUP1
ENSG00000272573	1.85769	-6.98407e-07	0.00144269	-0.603503	0.546174	1	1	MUSTN1
ENSG00000228801	32.9554	2.58514e-06	0.00144267	0.603501	0.546176	1	1	LOC102724330
ENSG00000162105	5.98512	-1.36318e-07	0.00144269	-0.603487	0.546185	1	1	SHANK2
ENSG00000253559	5.03391	1.42351e-06	0.00144269	0.603436	0.546219	1	1	NA
ENSG00000205084	21.3632	2.6643e-06	0.00144267	0.603404	0.54624	1	1	TMEM231
ENSG00000151239	1579.49	-4.6566e-06	0.00144262	-0.603338	0.546284	1	1	TWF1
ENSG00000101193	1632.79	4.3923e-06	0.00144263	0.603228	0.546357	1	0.381147	GID8
ENSG00000142920	40.9132	-2.71306e-06	0.00144267	-0.603207	0.546371	1	1.36591	AZIN2
ENSG00000224078	938.183	-3.28405e-06	0.00144266	-0.60318	0.546389	1	1	NA
ENSG00000282308	9.09872	1.58891e-06	0.00144269	0.603136	0.546418	1	1	NA
ENSG00000159459	1545.58	-6.40313e-06	0.00144255	-0.603104	0.54644	1	1	UBR1
ENSG00000204001	6.54143	4.57895e-07	0.00144269	0.603078	0.546457	1	1.37678	LCN8
ENSG00000074842	466.103	5.40717e-06	0.00144259	0.602877	0.54659	1	1	MYDGF
ENSG00000227407	2.56309	9.69972e-07	0.00144269	0.602735	0.546685	1	1	NA
ENSG00000211649	17.5207	-1.25864e-06	0.00144269	-0.602706	0.546704	1	1	NA
ENSG00000204778	4.45554	-9.51723e-07	0.00144269	-0.602461	0.546867	1	1	NA
ENSG00000187257	447.781	-3.11039e-06	0.00144266	-0.602439	0.546882	1	1	RSBN1L
ENSG00000277452	96.2837	2.05638e-06	0.00144268	0.602366	0.546931	1	1.38115	NA
ENSG00000271855	19.1574	1.78161e-06	0.00144268	0.602349	0.546942	1	1.37678	NA
ENSG00000248514	2.17646	-5.89424e-07	0.00144269	-0.602328	0.546956	1	1.37678	NA
ENSG00000263858	3.93571	9.6606e-07	0.00144269	0.602272	0.546993	1	1.37678	MIR4769
ENSG00000160172	6.17753	-1.11444e-06	0.00144269	-0.602226	0.547024	1	1.37678	FAM86C2P
ENSG00000100564	401.21	3.62699e-06	0.00144265	0.601945	0.547211	1	0.381147	PIGH
ENSG00000250290	4.2837	-8.57135e-07	0.00144269	-0.601886	0.54725	1	1.38115	NA
ENSG00000111886	13.3563	-1.71938e-06	0.00144268	-0.601875	0.547257	1	1.38115	GABRR2
ENSG00000144713	20667.8	4.62264e-06	0.00144262	0.601853	0.547272	1	0.365914	RPL32
ENSG00000139323	405.369	-3.55863e-06	0.00144265	-0.601849	0.547275	1	0.365914	POC1B
ENSG00000081307	477.246	-4.93629e-08	0.00144261	-0.601829	0.547288	1	0.376775	UBA5
ENSG00000117676	1857.29	-2.79455e-06	0.00144267	-0.601642	0.547412	1	1	RPS6KA1
ENSG00000228010	4.54166	1.32928e-06	0.00144269	0.601621	0.547426	1	1.36591	NA
ENSG00000147081	2.29767	-3.6304e-07	0.00144269	-0.60153	0.547487	1	1	AKAP4
ENSG00000132436	316.222	3.4265e-06	0.00144265	0.60152	0.547494	1	1	FIGNL1
ENSG00000187116	1906.35	-1.8895e-06	0.00144268	-0.601519	0.547494	1	0.365914	LILRA5
ENSG00000184675	205.13	4.85375e-06	0.00144261	0.601405	0.54757	1	1	AMER1
ENSG00000166796	4.18122	9.37331e-07	0.00144269	-0.601098	0.547775	1	1.38115	LDHC
ENSG00000132718	903.163	3.7161e-06	0.00144264	0.601077	0.547789	1	0.381147	SYT11
ENSG00000007047	485.48	4.30285e-06	0.00144263	0.601	0.54784	1	0.365914	MARK4
ENSG00000122257	3792.83	5.89945e-06	0.00144257	0.600983	0.547851	1	0.376775	RBBP6
ENSG00000137161	2576.56	4.19842e-06	0.00144263	0.600947	0.547875	1	0.376775	CNPY3
ENSG00000153902	17.8511	1.70917e-06	0.00144268	0.60082	0.54796	1	1.37678	LGI4
ENSG00000113141	2539.42	-7.59317e-06	0.00144248	-0.600811	0.547966	1	0.365914	IK
ENSG00000100836	1087.51	-5.45057e-06	0.00144259	-0.600798	0.547974	1	1	PABPN1
TAP1	1365.56	-4.19004e-06	0.00144263	-0.600791	0.547979	1	0.376775	NA
ENSG00000232913	2.50669	-1.27971e-07	0.0014427	-0.600773	0.547991	1	1.36591	PLCE1-AS2
ENSG00000261573	2.41755	-5.64626e-07	0.00144269	-0.60073	0.54802	1	1.37678	NA
ENSG00000125458	198.487	3.1187e-06	0.00144266	0.600712	0.548032	1	1	NT5C
ENSG00000095464	2.58958	-1.7286e-07	0.0014427	-0.600709	0.548034	1	1	PDE6C
ENSG00000139193	226.367	-2.2109e-06	0.00144268	-0.600611	0.548099	1	1	CD27
ENSG00000179165	14.0045	1.76164e-06	0.00144268	0.600484	0.548184	1	1.37678	PXT1
ENSG00000140009	37.1103	1.79978e-06	0.00144268	0.600484	0.548184	1	1.38115	ESR2
ENSG00000163900	437.371	-5.01781e-06	0.0014426	-0.600476	0.548189	1	0.381147	TMEM41A
ENSG00000180549	39.0204	2.20925e-06	0.00144268	0.600473	0.548191	1	1	FUT7
ENSG00000248693	5.98648	-6.38331e-06	0.00144269	-0.600471	0.548192	1	1.36591	NA
ENSG00000178209	12495.9	2.20699e-06	0.00144268	0.600432	0.548218	1	0.376775	PLEC
ENSG00000225912	14.1125	2.14997e-06	0.00144268	0.600395	0.548243	1	1.37678	NA
ENSG00000152465	398.216	-3.03873e-06	0.00144266	-0.600355	0.54827	1	0.381147	NMT2
ENSG00000279667	1.69466	-7.0896e-07	0.00144269	-0.600267	0.548329	1	1.36591	NA
ENSG00000075131	57.7703	-2.03997e-06	0.00144264	-0.600257	0.548335	1	1	TIPIN
ENSG00000232134	13.9606	-2.20168e-06	0.00144268	-0.600095	0.548443	1	1	NA
ENSG00000224479	4.25387	-3.34366e-07	0.00144269	-0.600089	0.548447	1	1	NA
ENSG00000260742	23.0771	-1.88974e-06	0.00144268	-0.599925	0.548556	1	1.37678	NA
ENSG00000264350	6.827	-1.61767e-06	0.00144269	-0.599822	0.548625	1	1	NA
ENSG00000166091	142.636	-1.84614e-06	0.00144268	-0.599793	0.548644	1	1	CMTM5
ENSG00000100241	4091.02	2.2442e-06	0.00144268	0.599773	0.548658	1	0.381147	SBF1
ENSG00000215160	2.38496	-3.00005e-07	0.00144269	-0.599745	0.548676	1	1.37678	NA
ENSG00000149548	53.9379	-2.81248e-06	0.00144267	-0.599685	0.548716	1	1.36591	CCDC15
ENSG00000166596	2.62683	-2.87807e-07	0.00144269	-0.599684	0.548717	1	1	CFAP52
ENSG00000100154	91.6594	-1.94955e-06	0.00144268	-0.599655	0.548736	1	1.38115	TTC28
ENSG00000187742	2693.61	-3.73939e-06	0.00144264	-0.59954	0.548813	1	1	SECISBP2
ENSG00000071859	720.202	4.40011e-06	0.00144262	0.5995	0.548839	1	0.381147	FAM50A
GPX5	2.58482	-2.30408e-07	0.0014427	-0.599493	0.548844	1	1.38115	NA
ENSG00000211651	33.885	1.6048e-06	0.00144269	0.599491	0.548846	1	1.38115	NA
ENSG00000215386	5.88458	-1.60357e-06	0.00144269	-0.599437	0.548882	1	1.36591	MIR99AHG
ENSG00000222346	3.35113	5.44398e-07	0.00144269	0.59925	0.549006	1	1	NA
ENSG00000211935	21.8294	-9.97887e-07	0.00144269	-0.599154	0.54907	1	1	NA
ENSG00000232693	23.8308	1.40188e-06	0.00144269	0.598885	0.54925	1	1.37678	NA
ENSG00000214188	31.7315	-1.99615e-06	0.00144268	-0.598873	0.549257	1	1.36591	ST7-OT4
ENSG00000232015	5.1153	1.13034e-06	0.00144269	0.598859	0.549267	1	1.38115	NA
ENSG00000244676	2.06346	-5.60454e-06	0.0014427	-0.598814	0.549297	1	1.37678	NA
ENSG00000135525	21.1805	1.33582e-06	0.00144269	0.598641	0.549413	1	1.36591	MAP7
ENSG00000102221	74.4856	2.59718e-06	0.00144267	0.598633	0.549418	1	1	JADE3
ENSG00000131042	2420.67	-2.66136e-06	0.00144267	-0.59856	0.549466	1	0.365914	LILRB2
ENSG00000162813	52.3529	-1.6932e-06	0.00144268	-0.598461	0.549532	1	1.37678	BPNT1
ENSG00000157837	990.466	5.93343e-06	0.00144257	0.598427	0.549555	1	0.376775	SPPL3
ENSG00000255541	3.03269	-1.10309e-06	0.00144269	-0.598377	0.549588	1	1.36591	NA
ENSG00000257195	1.8461	8.27598e-07	0.00144269	0.598324	0.549624	1	1.38115	NA
ENSG00000171109	755.416	-6.36734e-06	0.00144255	-0.598303	0.549637	1	0.381147	MFN1
ENSG00000273237	15.6248	-2.29293e-06	0.00144268	-0.5983	0.54964	1	1.37678	NA
ENSG00000204103	3289.77	1.80424e-06	0.00144268	0.598295	0.549643	1	0.376775	MAFB
ENSG00000128536	91.1116	-2.78443e-06	0.00144267	-0.598285	0.54965	1	1.36591	CDHR3
ENSG00000261916	4.596	-1.16924e-06	0.00144269	-0.59826	0.549666	1	1.38115	NA
ENSG00000264290	36.2896	2.8003e-06	0.00144267	0.598249	0.549674	1	1	NA
ENSG00000181418	20.6722	1.78731e-06	0.00144268	0.598222	0.549692	1	1.38115	DDN
ENSG00000170445	846.244	6.10475e-06	0.00144256	0.598166	0.549729	1	0.381147	HARS1
ENSG00000211968	5.89258	-1.14889e-06	0.00144269	-0.598165	0.54973	1	1.36591	NA
ENSG00000283045	28.6521	-2.35612e-06	0.00144267	-0.598013	0.549831	1	1	NA
ENSG00000142556	316.93	3.03347e-06	0.00144266	0.598005	0.549837	1	1	ZNF614
ENSG00000276778	2.12931	-3.50998e-07	0.00144269	-0.597953	0.549871	1	1.38115	LINC02227
ENSG00000041353	1271.35	-2.14175e-06	0.00144268	-0.597946	0.549876	1	0.376775	RAB27B
ENSG00000230042	8.77092	-6.60534e-07	0.00144269	-0.597916	0.549896	1	1.36591	NA
ENSG00000280789	27.2419	1.89738e-06	0.00144268	0.597797	0.549976	1	1.36591	PAGR1
ENSG00000129657	3444.52	3.41154e-06	0.00144265	0.597779	0.549987	1	0.365914	SEC14L1
ENSG00000226530	11.6108	-1.58027e-06	0.00144269	-0.597778	0.549988	1	1	NA
ENSG00000213830	2.36256	8.30703e-07	0.00144269	0.597727	0.550022	1	1	NA
ENSG00000279250	2.19431	-6.3043e-07	0.00144269	-0.597656	0.55007	1	1	NA
ENSG00000022267	418.921	-2.79031e-06	0.00144267	-0.597651	0.550073	1	0.381147	FHL1
ENSG00000124116	2.95058	4.92645e-07	0.00144269	0.59746	0.5502	1	1	WFDC3
ENSG00000242951	11.1986	1.24726e-06	0.00144268	0.59745	0.550207	1	1.37678	NA
ENSG00000116497	462.502	-4.45838e-06	0.00144262	-0.59723	0.550354	1	1	S100PBP
ENSG00000168899	161.288	2.84102e-06	0.00144267	0.597183	0.550385	1	1	VAMP5
ENSG00000270988	6.71916	-1.15749e-06	0.00144269	-0.59718	0.550387	1	1	NA
ENSG00000141441	5.90824	1.02819e-06	0.00144269	0.597175	0.55039	1	1.36591	GAREM1
ENSG00000206625	7.74941	-1.86646e-06	0.00144268	-0.59709	0.550447	1	1.37678	RNU6-1
ENSG00000104228	299.785	-3.83508e-06	0.00144264	-0.597085	0.55045	1	0.381147	TRIM35
ENSG00000259015	4.54347	2.38236e-06	0.00144269	0.597014	0.550498	1	1.37678	NA
ENSG00000244300	9.61593	-1.25359e-06	0.00144269	-0.596857	0.550603	1	1	NA
ENSG00000270069	352.604	1.933e-06	0.00144268	0.596684	0.550719	1	0.365914	NA
ENSG00000273319	5.41705	1.42572e-06	0.00144269	0.596658	0.550736	1	1.37678	NA
ENSG00000261377	23.269	-1.4068e-06	0.00144269	-0.596657	0.550736	1	1	NA
ENSG00000119147	3.66492	-9.51003e-07	0.00144269	-0.596639	0.550748	1	1	ECRG4
ENSG00000212371	6.87926	-1.27128e-06	0.00144268	-0.596619	0.550762	1	1	NA
ENSG00000257743	7.33746	-8.88422e-07	0.00144269	-0.596581	0.550787	1	1	MGAM2
ENSG00000103254	57.9343	1.91793e-06	0.00144268	0.596579	0.550789	1	1	ANTKMT
ENSG00000120742	3985.33	4.44337e-06	0.00144262	0.596443	0.55088	1	0.376775	SERP1
ENSG00000159352	996.008	-3.66765e-06	0.00144264	-0.596415	0.550898	1	0.381147	PSMD4
ENSG00000279954	3.60926	-8.09176e-07	0.00144269	-0.596368	0.55093	1	1.38115	NA
ENSG00000236047	9.47115	1.83297e-06	0.00144268	0.596266	0.550998	1	1.37678	NA
ENSG00000249550	4.73132	-6.76103e-07	0.00144269	-0.596214	0.551032	1	1.36591	LINC01234
ENSG00000154945	806.259	6.46206e-06	0.00144254	0.59617	0.551062	1	1	ANKRD40
ENSG00000226620	2.52803	-1.76552e-07	0.00144269	-0.595872	0.551261	1	1.38115	LINC00343
ENSG00000125089	2732.31	2.05129e-06	0.00144268	0.595755	0.551339	1	0.376775	SH3TC1
ENSG00000262312	7.89088	1.68835e-06	0.00144268	0.59565	0.551409	1	1	NA
ENSG00000184260	2336.46	2.57898e-06	0.00144267	0.59561	0.551436	1	0.365914	H2AC20
ENSG00000093217	21.2643	-1.89422e-06	0.00144268	-0.595584	0.551453	1	1	XYLB
ENSG00000071242	111.557	-3.79281e-06	0.00144264	-0.595555	0.551472	1	1	RPS6KA2
ENSG00000158717	3483.45	2.9461e-06	0.00144266	0.595523	0.551494	1	0.381147	RNF166
ENSG00000123349	6646.58	4.26204e-06	0.00144263	0.595347	0.551612	1	0.381147	PFDN5
ENSG00000128268	21.5881	-1.4028e-06	0.00144269	-0.59531	0.551637	1	1.37678	MGAT3
ENSG00000093000	3171.37	3.63448e-06	0.00144265	0.595145	0.551746	1	1	NUP50
ENSG00000280216	2.01334	7.07325e-07	0.00144269	0.595102	0.551775	1	1	NA
ENSG00000121058	555.397	-5.72053e-06	0.00144257	-0.595012	0.551835	1	0.381147	COIL
ENSG00000123179	111.604	2.91557e-06	0.00144266	0.594982	0.551856	1	1.38115	EBPL
ENSG00000146677	26.8802	1.88204e-06	0.00144268	0.594947	0.551879	1	1.36591	NA
ENSG00000253676	4.26895	1.23066e-06	0.00144269	0.59489	0.551917	1	1	NA
ENSG00000279278	3.85218	1.09653e-07	0.0014427	-0.594882	0.551922	1	1.36591	NA
ENSG00000243477	158.23	-8.51326e-07	0.00144263	-0.594759	0.552005	1	1.36591	NAA80
ENSG00000185420	259.369	-4.58532e-06	0.00144262	-0.594718	0.552032	1	0.376775	SMYD3
ENSG00000169116	59.3347	-1.83947e-06	0.00144268	-0.594686	0.552054	1	1	PARM1
ENSG00000179195	737.717	-4.38909e-06	0.00144262	-0.594678	0.552059	1	0.376775	ZNF664
ENSG00000242252	4.38312	-1.35265e-06	0.00144269	-0.594527	0.552159	1	1.36591	BGLAP
ENSG00000225215	43.505	-2.5808e-06	0.00144269	-0.594447	0.552213	1	1	NA
ENSG00000231563	12.1442	-2.88536e-06	0.00144268	-0.594411	0.552237	1	1	NA
ENSG00000049249	60.0899	-2.562e-06	0.00144268	-0.594378	0.552259	1	1	TNFRSF9
ENSG00000111877	1050.09	6.55622e-06	0.00144254	0.594276	0.552327	1	1	MCM9
ENSG00000198668	11666.4	-6.37342e-06	0.00144254	-0.594246	0.552347	1	0.381147	CALM1
ENSG00000103154	3.24293	-7.49687e-07	0.00144269	-0.594202	0.552377	1	1	NECAB2
ENSG00000157637	1062.83	-2.01142e-06	0.00144268	-0.594143	0.552417	1	1	SLC38A10
ENSG00000254413	7.28829	-1.34789e-06	0.00144269	-0.594133	0.552423	1	1.36591	CHKB-CPT1B
ENSG00000157077	119.998	-3.11603e-06	0.00144266	-0.594099	0.552446	1	1.36591	ZFYVE9
ENSG00000141096	18.3713	2.5263e-06	0.00144267	0.593967	0.552534	1	1.36591	DPEP3
ENSG00000196970	2.92107	-1.39799e-07	0.0014427	-0.593907	0.552575	1	1.38115	NXF4
ENSG00000222145	1.97121	-7.60222e-07	0.00144269	-0.593861	0.552605	1	1.37678	NA
ENSG00000160791	175.662	2.21121e-06	0.00144268	0.593849	0.552613	1	0.381147	CCR5
ENSG00000178662	5.11245	-1.33626e-07	0.00144269	-0.593821	0.552632	1	1.36591	CSRNP3
ENSG00000115306	9531.7	3.03844e-06	0.00144266	0.593816	0.552635	1	1	SPTBN1
ENSG00000124440	2.24712	-1.46335e-07	0.0014427	-0.593774	0.552663	1	1.38115	HIF3A
ENSG00000186889	4.02856	-8.38238e-07	0.00144269	-0.593765	0.55267	1	1.38115	TMEM17
ENSG00000163792	2.44289	-1.4576e-07	0.00144269	-0.593673	0.552731	1	1.36591	TCF23
ENSG00000039537	2.96872	-2.99506e-07	0.0014427	-0.593659	0.55274	1	1.38115	C6
ENSG00000100591	411.524	-4.11105e-06	0.00144263	-0.593635	0.552756	1	0.381147	AHSA1
ENSG00000120910	1438.94	5.51356e-06	0.00144258	0.593612	0.552771	1	1	PPP3CC
ENSG00000250389	2.29132	-1.44021e-07	0.0014427	-0.593609	0.552774	1	1	NA
ENSG00000166226	1878.41	5.00037e-06	0.0014426	0.593605	0.552776	1	1	CCT2
ENSG00000261067	20.9385	-2.42784e-06	0.00144267	-0.593592	0.552785	1	1	NA
ENSG00000244227	3.73551	-3.21301e-07	0.00144269	-0.593323	0.552965	1	1.37678	LRRC77P
ENSG00000267731	37.0004	-2.0158e-06	0.00144268	-0.593276	0.552997	1	1	NA
ENSG00000158292	66.5704	1.93647e-06	0.00144268	0.593168	0.553068	1	1.36591	GPR153
ENSG00000272686	54.287	2.96053e-06	0.00144266	0.59313	0.553094	1	1.38115	NA
ENSG00000018510	1072.93	4.42153e-06	0.00144262	0.59309	0.553121	1	0.376775	AGPS
ENSG00000170469	18.4771	2.5471e-06	0.00144267	0.593075	0.553131	1	1	SPATA24
ENSG00000231105	50.3309	-1.92133e-06	0.00144268	-0.593021	0.553167	1	1.38115	ECE1-AS1
ENSG00000279220	2.17196	-5.26948e-07	0.00144269	-0.592963	0.553206	1	1.36591	NA
KIFC1	17.7528	-1.63975e-06	0.00144268	-0.59281	0.553308	1	1	NA
ENSG00000177303	5.52029	-1.0953e-06	0.00144269	-0.592797	0.553317	1	1.38115	CASKIN2
ENSG00000265241	1488.22	9.5333e-06	0.00144235	0.592789	0.553322	1	0.376775	RBM8A
ENSG00000130787	2382.21	1.86082e-06	0.00144268	0.592742	0.553354	1	1	HIP1R
ENSG00000175691	31.4159	-2.07967e-06	0.00144267	-0.592699	0.553383	1	1	ZNF77
ENSG00000229000	2.44166	5.53507e-07	0.00144269	0.592686	0.553392	1	1	NA
ENSG00000252128	2.81383	6.65331e-07	0.00144269	0.592646	0.553418	1	1.38115	NA
ENSG00000240808	19.6336	-1.71578e-06	0.00144268	-0.592586	0.553458	1	1.38115	NA
ENSG00000145390	576.856	-1.99462e-06	0.00144268	-0.592472	0.553535	1	0.376775	USP53
ENSG00000260314	57.9305	-1.30892e-05	0.00144271	-0.592394	0.553587	1	1.36591	MRC1
ENSG00000135940	837.629	4.39619e-06	0.00144262	0.592359	0.55361	1	0.381147	COX5B
ENSG00000227398	48.3524	3.80204e-06	0.00144264	0.592331	0.553629	1	1.38115	NA
ENSG00000176915	2467.11	-7.42461e-06	0.00144255	0.59227	0.55367	1	0.381147	ANKLE2
ENSG00000259305	8.54349	-1.78995e-06	0.00144268	-0.592178	0.553731	1	1	ZHX1-C8orf76
ENSG00000176531	428.509	1.77126e-06	0.00144268	0.591746	0.554021	1	0.365914	PHLDB3
ENSG00000277778	2.83672	-6.22704e-07	0.00144269	-0.591687	0.55406	1	1	PGM5P2
ENSG00000186187	90.3624	3.58705e-06	0.00144267	0.591559	0.554146	1	1.36591	ZNRF1
ENSG00000108231	3.99491	-1.65368e-07	0.00144269	-0.5915	0.554185	1	1	LGI1
ENSG00000187105	3.25348	6.84509e-06	0.0014427	-0.591482	0.554198	1	1	HEATR4
ENSG00000176018	894.289	3.54456e-06	0.00144265	0.591412	0.554244	1	0.376775	LYSMD3
ENSG00000177570	158.53	2.63512e-06	0.00144267	0.591318	0.554308	1	1.36591	SAMD12
ENSG00000246214	5.89181	-1.45555e-06	0.00144269	-0.591268	0.554341	1	1.38115	LOC101929524
ENSG00000218502	1.59837	-7.08062e-07	0.00144269	-0.591133	0.554431	1	1	NA
ENSG00000130294	3.62771	-2.83039e-07	0.00144269	-0.591098	0.554455	1	1.37678	KIF1A
ENSG00000108379	3.81708	-9.11013e-07	0.00144269	-0.590955	0.554551	1	1.37678	WNT3
ENSG00000113924	93.0566	-2.01676e-06	0.00144268	-0.590947	0.554556	1	1.36591	HGD
ENSG00000250995	10.3533	1.14678e-06	0.00144269	0.590896	0.55459	1	1	NA
ENSG00000205940	2.66717	-8.16963e-07	0.00144269	-0.590879	0.554601	1	1	NA
ENSG00000272382	6.67633	1.52629e-06	0.00144269	0.590789	0.554662	1	1	NA
ENSG00000276334	120.641	2.52628e-06	0.00144267	0.590779	0.554669	1	1.36591	NA
ENSG00000196860	5.89175	1.55323e-06	0.00144269	0.590615	0.554779	1	1.36591	TOMM20L
ENSG00000185245	135.312	1.79791e-06	0.00144268	0.590599	0.554789	1	1.38115	GP1BA
ENSG00000279182	2.27524	8.74604e-07	0.00144269	0.590529	0.554836	1	1.36591	NA
ENSG00000126217	117.023	-2.57269e-06	0.00144267	-0.590529	0.554836	1	1.36591	MCF2L
ENSG00000232874	6.13153	-2.26298e-06	0.00144269	-0.590377	0.554938	1	1	NA
ENSG00000135632	367.284	-3.08939e-06	0.00144266	-0.590259	0.555017	1	0.365914	SMYD5
ENSG00000100938	512.952	-3.68793e-06	0.00144264	-0.590185	0.555067	1	1	GMPR2
ENSG00000235558	3.84526	7.89682e-07	0.00144269	0.590081	0.555137	1	1.36591	NA
ENSG00000177556	289.468	3.76047e-06	0.00144264	0.590079	0.555138	1	0.381147	ATOX1
ENSG00000272142	5.18993	1.4792e-06	0.00144269	-0.589997	0.555193	1	1.37678	LYRM4-AS1
ENSG00000274997	171.461	-1.98819e-06	0.00144268	-0.58988	0.555271	1	0.381147	H2AC12
ENSG00000186767	161.722	3.23577e-06	0.00144265	0.589868	0.555279	1	0.381147	SPIN4
ENSG00000224029	9.19149	-1.32562e-06	0.00144269	-0.589837	0.5553	1	1.38115	NA
ENSG00000283445	6.57775	5.14154e-07	0.00144269	0.5897	0.555392	1	1.38115	NA
ENSG00000236499	13.3289	1.82056e-06	0.00144268	0.589558	0.555487	1	1.36591	LINC00896
ENSG00000232934	22.5094	1.77071e-06	0.00144268	0.589513	0.555517	1	1.38115	NA
ENSG00000168556	139.016	-3.13381e-06	0.00144266	-0.589503	0.555524	1	1.38115	ING2
ENSG00000186951	252.62	-3.08346e-06	0.00144266	-0.589379	0.555607	1	0.381147	PPARA
ENSG00000264575	23.2558	-2.44247e-06	0.00144267	-0.589241	0.5557	1	1.36591	NA
ENSG00000256448	39.8014	1.98727e-06	0.00144268	0.58923	0.555707	1	1.37678	NA
ENSG00000269889	2.64632	9.65812e-07	0.00144269	0.589226	0.555709	1	1.36591	NA
ENSG00000223509	639.83	-1.33211e-05	0.00144269	-0.588944	0.555899	1	1	NA
ENSG00000225313	2.7365	8.2906e-07	0.00144269	0.588926	0.555911	1	1	NA
ENSG00000261315	2.13163	-6.14346e-07	0.00144269	-0.588911	0.555921	1	1.36591	NA
ENSG00000219682	2.15795	8.83719e-07	0.00144269	0.588717	0.556051	1	1.36591	NA
ENSG00000128463	673.056	-7.19626e-06	0.00144241	-0.588674	0.55608	1	0.381147	EMC4
ENSG00000278175	10.3926	-1.45349e-06	0.00144269	-0.588664	0.556087	1	1.36591	GLIDR
ENSG00000103591	743.644	5.59832e-06	0.00144258	0.588653	0.556094	1	0.376775	AAGAB
ENSG00000249572	7.43196	1.75561e-06	0.00144268	0.588619	0.556117	1	1.36591	NA
ENSG00000103642	979.921	2.8917e-06	0.00144266	0.58859	0.556136	1	1	LACTB
ENSG00000185634	2.93273	-2.50003e-06	0.00144269	-0.588589	0.556137	1	1.37678	SHC4
ENSG00000228663	9.97686	1.74016e-06	0.00144268	0.588564	0.556154	1	1.36591	NA
ENSG00000105568	2446.7	4.95552e-06	0.0014426	0.588379	0.556278	1	0.365914	PPP2R1A
ENSG00000068489	90.0195	-2.19359e-06	0.00144268	-0.5883	0.556331	1	1	PRR11
ENSG00000136816	280.432	-3.00161e-06	0.00144266	-0.588292	0.556336	1	0.365914	TOR1B
ENSG00000113732	823.129	-2.63593e-06	0.00144267	-0.588243	0.556369	1	0.376775	ATP6V0E1
ENSG00000228063	27.1303	-1.67253e-06	0.00144268	-0.588239	0.556372	1	1.37678	LYPLAL1-DT
ENSG00000162398	10.4111	1.16641e-06	0.00144269	0.588231	0.556377	1	1	LEXM
ENSG00000102349	101.853	-2.23916e-06	0.00144268	-0.588165	0.556422	1	1.38115	KLF8
ENSG00000196363	385.952	-5.26132e-06	0.00144259	-0.588118	0.556453	1	0.376775	WDR5
ENSG00000204442	4.59383	-1.39512e-07	0.0014427	-0.588004	0.55653	1	1	FAM155A
ENSG00000149633	3.58678	-3.29704e-07	0.00144269	-0.58795	0.556566	1	1.37678	KIAA1755
ENSG00000161682	2.38756	-5.37189e-07	0.00144269	-0.587947	0.556568	1	1.36591	FAM171A2
ENSG00000244357	10.5113	-1.80458e-06	0.00144268	-0.587945	0.556569	1	1.37678	NA
ENSG00000258768	16.9301	-1.91871e-06	0.00144268	-0.587821	0.556652	1	1.38115	NA
ENSG00000164615	1031.47	4.47809e-06	0.00144262	0.587809	0.55666	1	1	CAMLG
ENSG00000062282	275.926	1.7695e-06	0.00144268	0.587792	0.556672	1	1	DGAT2
ENSG00000151360	2.19095	-1.56641e-07	0.00144269	-0.587769	0.556687	1	1.36591	ALLC
ENSG00000267940	6.53229	-1.34567e-06	0.00144269	-0.587767	0.556689	1	1.36591	NA
ENSG00000110013	150.626	-9.35124e-06	0.00144267	-0.587635	0.556777	1	1.38115	SIAE
ENSG00000106524	226.688	3.95709e-06	0.00144264	0.587596	0.556803	1	1	ANKMY2
ENSG00000266017	4.6778	-8.77098e-07	0.00144269	-0.587587	0.556809	1	1.37678	MIR4477B
ENSG00000143320	29.543	1.84615e-06	0.00144268	0.587537	0.556843	1	1.36591	CRABP2
ENSG00000076604	1585.31	2.22808e-06	0.00144268	0.587471	0.556887	1	0.365914	TRAF4
ENSG00000206989	22.1379	-2.09254e-06	0.00144268	-0.587465	0.556891	1	1.36591	SNORD63
ENSG00000211897	135.774	1.39878e-06	0.00144269	0.587405	0.556932	1	1.37678	NA
ENSG00000162971	713.524	2.87781e-06	0.00144266	0.587367	0.556957	1	0.376775	TYW5
ENSG00000181016	42.3979	-2.39874e-06	0.00144267	-0.587356	0.556965	1	1	LSMEM1
ENSG00000118523	2.289	7.40334e-07	0.00144269	0.587293	0.557007	1	1.36591	CCN2
ENSG00000090989	610.146	-6.36769e-06	0.00144254	-0.587291	0.557008	1	1	EXOC1
ENSG00000239732	2.63526	9.63342e-07	0.00144269	0.587291	0.557008	1	1.38115	TLR9
ENSG00000137699	2.98845	-2.05777e-07	0.0014427	-0.587156	0.557099	1	1.38115	TRIM29
ENSG00000162882	71.3688	2.45344e-06	0.00144267	0.586947	0.557239	1	1.38115	HAAO
ENSG00000267281	1.76742	-7.51973e-07	0.00144269	-0.586893	0.557275	1	1	NPFF
ENSG00000131711	23.2702	1.26462e-06	0.00144269	0.586892	0.557276	1	1.37678	MAP1B
ENSG00000137752	1566.37	-1.92917e-06	0.00144268	-0.586875	0.557288	1	0.376775	CASP1
ENSG00000207736	1.94278	7.83053e-07	0.00144269	0.586874	0.557289	1	1.38115	MIR657
ENSG00000258818	6.39265	-7.0175e-07	0.00144269	0.586826	0.557321	1	1.36591	RNASE4
ENSG00000140548	408.138	2.77626e-06	0.00144267	0.586793	0.557343	1	0.381147	ZNF710
ENSG00000273980	3.90104	1.1117e-06	0.00144269	0.58679	0.557345	1	1	NA
ENSG00000136925	488.185	3.2638e-06	0.00144265	0.586756	0.557367	1	1	TSTD2
ENSG00000172046	1594.23	3.08491e-06	0.00144266	0.586749	0.557372	1	0.365914	USP19
ENSG00000154764	188.868	2.37154e-06	0.00144267	0.586704	0.557402	1	1	WNT7A
ENSG00000111224	236.182	-3.84294e-06	0.00144264	-0.586458	0.557568	1	1	PARP11
ENSG00000239040	6.23783	1.73381e-06	0.00144269	0.586439	0.557581	1	1	NA
ENSG00000234771	272.101	2.98111e-06	0.00144266	0.586343	0.557645	1	0.365914	NA
ENSG00000226455	2.28038	-4.95055e-07	0.00144269	-0.586315	0.557664	1	1.37678	NA
ENSG00000232373	28.2581	1.57212e-06	0.00144269	0.586286	0.557683	1	1.36591	NA
ENSG00000163349	7988.53	4.88381e-06	0.0014426	0.586285	0.557684	1	0.365914	HIPK1
ENSG00000183077	72.0685	-2.00875e-06	0.00144268	-0.586266	0.557697	1	1	AFMID
ENSG00000278607	18.451	-1.57101e-06	0.00144269	-0.586082	0.55782	1	1.37678	NA
ENSG00000263528	420.352	-2.31535e-06	0.00144267	-0.586013	0.557867	1	0.381147	IKBKE
ENSG00000275613	1.98713	-8.42187e-07	0.00144269	-0.585991	0.557882	1	1.37678	NA
ENSG00000104808	5.62978	-1.23229e-06	0.00144269	-0.585983	0.557887	1	1	DHDH
ENSG00000137522	171.383	4.58144e-06	0.00144261	0.58588	0.557956	1	0.376775	RNF121
ENSG00000162032	1084.02	2.41729e-06	0.00144267	0.585823	0.557995	1	1	SPSB3
ENSG00000101367	3567.42	4.90485e-06	0.0014426	0.585688	0.558085	1	0.376775	MAPRE1
ENSG00000147234	56.9667	-1.82979e-06	0.00144268	-0.585684	0.558088	1	1.36591	FRMPD3
ENSG00000104290	213.622	3.5185e-06	0.00144265	0.585678	0.558092	1	1	FZD3
ENSG00000143157	1267.83	-6.00224e-06	0.00144256	-0.585621	0.55813	1	1	POGK
ENSG00000143322	670.252	-2.13263e-06	0.00144256	0.585537	0.558186	1	0.365914	ABL2
ENSG00000230628	3.60635	-5.95727e-07	0.00144269	-0.585505	0.558208	1	1	NA
ENSG00000165669	1235.96	-5.48549e-06	0.00144258	-0.585445	0.558249	1	1	FAM204A
ENSG00000253982	192.449	3.2162e-06	0.00144265	0.5854	0.558279	1	0.376775	LOC101927752
ENSG00000207633	5.83497	1.16377e-06	0.00144269	0.585334	0.558323	1	1	MIR505
ENSG00000225695	3.10635	7.24927e-07	0.00144269	0.585188	0.558421	1	1	NA
ENSG00000163082	41.5106	2.11287e-06	0.00144268	0.585115	0.55847	1	1	SGPP2
ENSG00000010610	4141.6	3.3367e-06	0.00144265	0.585109	0.558474	1	1	CD4
ENSG00000163682	22466	3.37864e-06	0.00144265	0.585086	0.55849	1	0.381147	RPL9
ENSG00000172315	235.503	2.26438e-05	0.00144276	0.585006	0.558544	1	0.365914	TP53RK
ENSG00000008283	282.574	-3.15556e-06	0.00144266	-0.584983	0.558559	1	0.381147	CYB561
ENSG00000213860	6.38801	1.49701e-06	0.00144269	0.584871	0.558634	1	1.36591	NA
ENSG00000229152	239.078	-3.00499e-06	0.00144266	-0.584856	0.558645	1	0.381147	NA
ENSG00000079459	1370.06	-4.01156e-06	0.00144263	-0.58481	0.558676	1	0.365914	FDFT1
ENSG00000234494	2.50785	1.13883e-05	0.00144272	-0.584794	0.558686	1	1.36591	SP2-AS1
ENSG00000259232	11.3086	1.83559e-06	0.00144268	0.584792	0.558687	1	1.36591	NA
ENSG00000111266	824.193	2.42545e-06	0.00144267	0.584788	0.55869	1	1	DUSP16
NFKBIL1	82.5465	3.64076e-06	0.00144264	0.584725	0.558733	1	1.38115	NA
ENSG00000236866	3.85816	-1.04253e-06	0.00144269	-0.584723	0.558734	1	1	LOC100996263
ENSG00000170381	2.43634	-1.55117e-07	0.0014427	-0.58471	0.558743	1	1	SEMA3E
ENSG00000183688	1916.41	3.58697e-06	0.00144264	0.584664	0.558774	1	1	RFLNB
ENSG00000254739	8.42534	1.65662e-06	0.00144269	-0.584615	0.558806	1	1.37678	NA
ENSG00000175787	127.543	-3.70053e-06	0.00144263	-0.5846	0.558817	1	1.37678	ZNF169
ENSG00000132963	847.114	3.96642e-06	0.00144263	0.584585	0.558827	1	0.376775	POMP
ENSG00000187801	34.6394	3.27453e-06	0.00144267	0.584549	0.558851	1	1	ZFP69B
ENSG00000280187	4.73688	-9.36216e-07	0.00144269	-0.584547	0.558853	1	1.38115	NA
ENSG00000239419	12.7754	1.87802e-06	0.00144268	0.584529	0.558865	1	1	NA
ENSG00000211632	4.20349	9.78058e-07	0.00144269	0.584527	0.558866	1	1	NA
ENSG00000272574	27.1735	-2.05774e-06	0.00144268	-0.584502	0.558883	1	1.38115	NA
ENSG00000181027	209.771	3.35107e-06	0.00144265	0.584474	0.558902	1	1	FKRP
ENSG00000206605	16.8885	-1.61484e-06	0.00144268	-0.5844	0.558951	1	1.38115	NA
ENSG00000198830	2167.37	-5.85471e-06	0.00144256	-0.584236	0.559062	1	1	HMGN2
ENSG00000273314	20.9951	2.78826e-06	0.00144266	0.584225	0.559069	1	1.38115	NA
ENSG00000233483	18.2583	-2.06375e-06	0.00144268	-0.584198	0.559087	1	1.36591	NA
ENSG00000244073	10.2215	-1.78834e-06	0.00144268	-0.584192	0.559091	1	1.36591	NA
ENSG00000224672	1.64421	8.43792e-07	0.00144269	0.584164	0.55911	1	1	NA
ENSG00000248866	10.686	-1.82625e-06	0.00144268	-0.584162	0.559111	1	1.38115	USP46-AS1
ENSG00000091317	5883.92	3.02701e-06	0.00144266	0.584153	0.559117	1	1	CMTM6
ENSG00000166928	116.634	-1.62102e-06	0.00144268	-0.58413	0.559133	1	1.37678	MS4A14
ENSG00000114331	4309.63	-3.97997e-06	0.00144263	-0.584063	0.559178	1	0.376775	ACAP2
ENSG00000189046	71.1276	6.38443e-06	0.00144265	-0.584017	0.559209	1	1.36591	ALKBH2
ENSG00000273384	1.90697	-7.29864e-07	0.00144269	-0.583929	0.559268	1	1.36591	NA
ENSG00000175611	166.896	-3.79967e-06	0.00144264	-0.583911	0.55928	1	0.365914	LINC00476
ENSG00000140450	1047.63	2.56119e-06	0.00144267	0.583831	0.559334	1	0.376775	ARRDC4
ENSG00000246228	7.13204	1.09688e-06	0.00144269	0.583733	0.5594	1	1	CASC8
ENSG00000083896	5430.39	3.73849e-06	0.00144264	0.58369	0.559429	1	0.381147	YTHDC1
ENSG00000244710	7.75649	-1.62466e-06	0.00144268	-0.583669	0.559443	1	1.36591	NA
ENSG00000136731	2102.06	7.18935e-05	0.00144349	-0.583594	0.559494	1	1	UGGT1
ENSG00000214425	404.466	-2.11455e-06	0.00144268	-0.583423	0.559609	1	0.365914	NA
ENSG00000244274	20.7489	-2.00949e-06	0.00144268	-0.583327	0.559673	1	1.38115	DBNDD2
ENSG00000255680	4.79234	1.39586e-06	0.00144269	0.583243	0.55973	1	1.36591	NA
ENSG00000149929	97.7079	-3.29082e-06	0.00144265	-0.583071	0.559845	1	1.36591	HIRIP3
ENSG00000038219	4242.16	5.94125e-06	0.00144256	0.582951	0.559926	1	1	BOD1L1
ENSG00000266053	122.722	3.20329e-06	0.00144266	0.582946	0.559929	1	1.37678	NDUFV2-AS1
ENSG00000253873	5.77389	-1.23286e-06	0.00144269	-0.582859	0.559988	1	1	PCDHGA11
ENSG00000082014	689.592	2.91789e-06	0.00144266	0.582811	0.560021	1	0.376775	SMARCD3
ENSG00000197265	368.646	-6.82308e-06	0.00144251	-0.582808	0.560023	1	0.381147	GTF2E2
ENSG00000138078	401.344	-2.55124e-06	0.00144267	-0.582769	0.560049	1	0.365914	PREPL
ENSG00000211813	3.85734	-2.03354e-06	0.00144269	-0.582648	0.56013	1	1	NA
ENSG00000047410	4188.95	-8.23861e-06	0.00144243	-0.582647	0.560131	1	0.376775	TPR
ENSG00000175104	1624.85	4.61729e-06	0.00144261	0.582534	0.560207	1	0.376775	TRAF6
ENSG00000274390	1.82586	-5.9101e-07	0.00144269	-0.582486	0.560239	1	1.36591	MIR6885
ENSG00000260528	212.936	2.2172e-06	0.00144268	0.582463	0.560255	1	1	NA
ENSG00000255052	5.69275	-1.15621e-06	0.00144269	-0.58242	0.560284	1	1	LOC112268389
ENSG00000205208	215.622	-4.278e-06	0.00144262	-0.582412	0.560289	1	1	C4orf46
ENSG00000249267	3.50224	-4.09231e-07	0.0014427	-0.582354	0.560329	1	1.36591	LINC00939
ENSG00000246560	7.86075	-1.48016e-06	0.00144269	-0.582178	0.560447	1	1.36591	UBE2D3-AS1
ENSG00000120451	1398.31	3.34925e-06	0.00144265	0.582167	0.560454	1	0.365914	SNX19
ENSG00000134852	419.72	-3.22693e-06	0.00144265	-0.58214	0.560473	1	0.365914	CLOCK
ENSG00000255422	21.3893	1.27381e-06	0.00144269	0.582026	0.560549	1	1.36591	LOC105369519
ENSG00000196338	103.165	1.94899e-06	0.00144268	0.582024	0.560551	1	1.37678	NLGN3
ENSG00000229014	3.73082	1.21144e-06	0.00144269	0.581976	0.560583	1	1.38115	NA
ENSG00000100298	36.9841	-1.62873e-06	0.00144268	-0.581858	0.560662	1	1.36591	APOBEC3H
ENSG00000249593	4.12241	-9.72621e-07	0.00144269	-0.581834	0.560678	1	1	NA
ENSG00000046604	4.28825	-8.93686e-07	0.00144269	-0.581813	0.560692	1	1	DSG2
ENSG00000115526	123.49	2.85617e-06	0.00144266	0.581807	0.560696	1	1	CHST10
ENSG00000141179	151.226	-2.7058e-06	0.00144267	-0.581749	0.560735	1	1.36591	PCTP
ENSG00000183230	5.3537	4.78221e-08	0.00144269	-0.581464	0.560928	1	1	CTNNA3
ENSG00000259845	64.3816	7.00835e-07	0.00144269	0.581279	0.561052	1	1.36591	NA
ENSG00000185480	62.4327	-4.577e-06	0.00144261	-0.581242	0.561077	1	1	PARPBP
ENSG00000161980	49.5429	2.46117e-06	0.00144267	0.581197	0.561108	1	1.36591	POLR3K
ENSG00000164654	958.279	-9.44426e-05	0.00144414	0.58115	0.56114	1	0.365914	MIOS
ENSG00000105552	85.0237	-2.12695e-06	0.00144268	-0.581135	0.56115	1	1.37678	BCAT2
ENSG00000254418	4.11063	1.00134e-06	0.00144269	0.581126	0.561155	1	1	NA
ENSG00000243103	2.01675	-7.67787e-07	0.00144269	-0.581116	0.561162	1	1.37678	NA
ENSG00000198435	31.8173	1.70693e-06	0.00144268	0.581084	0.561184	1	1.36591	NRARP
ENSG00000248441	2.71863	-1.73522e-07	0.0014427	-0.581054	0.561204	1	1.38115	LINC01197
ENSG00000258947	3.20103	-9.09564e-07	0.00144269	-0.581034	0.561218	1	1	TUBB3
ENSG00000144320	684.224	-4.01315e-06	0.00144263	-0.581004	0.561237	1	0.365914	LNPK
ENSG00000276710	7.14107	1.14242e-06	0.00144269	0.580998	0.561242	1	1	NA
ENSG00000230426	26.2064	-2.06698e-06	0.00144268	-0.580968	0.561262	1	1.37678	LINC01036
ENSG00000268043	918.072	3.65532e-06	0.00144264	0.58094	0.561281	1	0.365914	NBPF12
ENSG00000131844	361.969	-5.56313e-06	0.00144257	-0.580925	0.561291	1	1	MCCC2
ENSG00000149262	704.994	-5.28007e-06	0.00144254	-0.580866	0.561331	1	0.376775	INTS4
ENSG00000257950	13.5343	-1.56335e-06	0.00144269	-0.580849	0.561342	1	1	P2RX5-TAX1BP3
ENSG00000274742	2.31993	-9.25138e-07	0.00144269	-0.580783	0.561387	1	1	NA
ENSG00000267121	592.688	-4.87576e-06	0.0014426	-0.580757	0.561404	1	0.376775	LOC339192
ENSG00000172031	7.99015	-1.0747e-06	0.00144269	-0.580754	0.561406	1	1	EPHX4
ENSG00000159388	11595.5	4.793e-06	0.0014426	0.580704	0.56144	1	0.376775	BTG2
ENSG00000088992	272.706	2.69482e-06	0.00144267	0.580692	0.561448	1	0.365914	TESC
ENSG00000083799	11887.8	4.37405e-06	0.00144262	0.580677	0.561458	1	0.381147	CYLD
ENSG00000214189	12.7138	-1.58903e-06	0.00144269	-0.580674	0.56146	1	1	NA
ENSG00000169718	1533.35	2.86134e-06	0.00144266	0.580672	0.561461	1	1	DUS1L
ENSG00000271151	7.10073	1.31673e-06	0.00144269	0.580649	0.561477	1	1.38115	NA
ENSG00000176438	2659.13	4.30361e-06	0.00144262	0.580585	0.56152	1	0.376775	SYNE3
ENSG00000112081	8608.47	5.06329e-06	0.00144259	0.580537	0.561553	1	0.376775	SRSF3
ENSG00000111276	5539.85	4.41486e-06	0.00144262	0.580533	0.561556	1	0.381147	CDKN1B
ENSG00000255769	74.3323	-2.14957e-06	0.00144268	-0.580531	0.561556	1	1	NA
ENSG00000167985	156.562	5.28587e-06	0.0014426	0.580512	0.561569	1	1.37678	SDHAF2
ENSG00000179523	72.5761	-3.46313e-06	0.00144265	-0.580464	0.561602	1	1	EIF3J-DT
ENSG00000153187	13664.9	-7.25168e-06	0.00144249	-0.58046	0.561604	1	0.376775	HNRNPU
ENSG00000143479	15.1243	1.26838e-06	0.00144269	0.580406	0.561641	1	1.37678	DYRK3
ENSG00000239246	6.60579	1.38544e-06	0.00144269	0.580384	0.561656	1	1.38115	NA
ENSG00000163430	178.86	-1.41042e-06	0.00144269	-0.580334	0.56169	1	1	FSTL1
ENSG00000187672	7.65206	-7.93327e-07	0.00144269	-0.580295	0.561716	1	1.38115	ERC2
ENSG00000112282	2664.38	3.16382e-06	0.00144266	0.580191	0.561786	1	0.376775	MED23
ENSG00000170919	242.609	-3.84858e-06	0.00144264	-0.580179	0.561794	1	0.365914	NA
ENSG00000170312	26.3049	-1.19746e-06	0.00144266	-0.580167	0.561802	1	1	CDK1
ENSG00000150773	2.6966	1.88739e-05	0.00144275	0.580054	0.561878	1	1	PIH1D2
ENSG00000170275	2153.19	3.18498e-06	0.00144265	0.580053	0.561879	1	1	CRTAP
ENSG00000182944	6767.27	5.87608e-06	0.00144256	0.580018	0.561903	1	0.365914	EWSR1
ENSG00000204954	46.9901	2.68466e-06	0.00144267	0.579859	0.56201	1	1.37678	C12orf73
ENSG00000267422	32.436	-1.69722e-06	0.00144268	-0.579769	0.562071	1	1.37678	NA
ENSG00000173585	57.5535	-1.66538e-06	0.00144268	-0.579746	0.562086	1	1.38115	CCR9
ENSG00000142453	471.406	4.14061e-06	0.00144263	0.579692	0.562122	1	0.381147	CARM1
ENSG00000158525	5.4209	-7.65687e-07	0.00144269	-0.579672	0.562136	1	1.37678	CPA5
ENSG00000238184	1.81903	8.10626e-07	0.00144269	0.579651	0.56215	1	1.38115	CD81-AS1
ENSG00000139233	444.325	4.73758e-06	0.00144261	0.579627	0.562166	1	1	LLPH
ENSG00000171928	324.88	-3.44839e-06	0.00144265	-0.579568	0.562206	1	1	TVP23B
ENSG00000172331	625.694	2.64807e-06	0.00144267	0.579464	0.562276	1	1	BPGM
ENSG00000078246	74.0535	-2.98319e-06	0.00144266	-0.579455	0.562282	1	1.38115	TULP3
ENSG00000168229	109.362	-8.16054e-07	0.00144268	-0.57944	0.562292	1	1	PTGDR
ENSG00000171772	7.8258	-7.82021e-07	0.00144269	-0.579357	0.562348	1	1	SYCE1
ENSG00000128563	667.436	4.37303e-06	0.00144262	0.579332	0.562365	1	0.376775	PRKRIP1
ENSG00000100304	165.119	-2.07237e-06	0.00144268	-0.579222	0.562439	1	1	TTLL12
ENSG00000185261	98.2033	-1.67261e-06	0.00144268	-0.579118	0.562509	1	1	KIAA0825
ENSG00000188186	1047.79	3.56162e-06	0.00144264	0.579093	0.562526	1	0.381147	LAMTOR4
ENSG00000154263	35.4884	-2.26253e-06	0.00144267	-0.579042	0.562561	1	1	ABCA10
ENSG00000267571	4.57055	4.16568e-07	0.00144269	0.579022	0.562574	1	1.37678	NA
ENSG00000198754	4.12578	1.09906e-06	0.00144269	0.578932	0.562635	1	1.38115	OXCT2
ENSG00000114023	333.827	5.1499e-06	0.00144259	0.578901	0.562656	1	1	FAM162A
ENSG00000127528	2961.68	1.93679e-06	0.00144268	0.578861	0.562683	1	1	KLF2
ENSG00000272791	2.60106	-9.62398e-07	0.00144269	-0.578844	0.562694	1	1.36591	NA
ENSG00000119318	3741.02	3.93892e-06	0.00144263	0.578835	0.5627	1	0.381147	RAD23B
ENSG00000236534	3.77289	9.45436e-07	0.00144269	0.578779	0.562738	1	1.37678	NA
ENSG00000173812	20381.1	4.36698e-06	0.00144262	0.578707	0.562787	1	0.381147	EIF1
ENSG00000172062	98.34	1.05897e-05	0.00144268	0.578689	0.562799	1	1.38115	SMN1
ENSG00000158482	19.6382	-1.4818e-06	0.00144269	-0.578591	0.562865	1	1.37678	NA
ENSG00000142039	254.841	3.77163e-06	0.00144264	0.578544	0.562897	1	0.365914	CCDC97
ENSG00000073734	2.22842	-2.56843e-07	0.00144269	-0.578292	0.563067	1	1	ABCB11
ENSG00000226723	1.87391	-6.85561e-07	0.00144269	-0.578274	0.563079	1	1	NA
ENSG00000261187	3.71489	3.00368e-06	0.00144269	0.578109	0.56319	1	1	NA
ENSG00000157593	501.601	3.61513e-06	0.00144264	0.578034	0.563241	1	0.376775	SLC35B2
ENSG00000139266	315.201	1.22728e-05	0.0014426	0.577894	0.563336	1	1	MARCHF9
ENSG00000200241	2.37218	1.39911e-06	0.00144269	0.577753	0.563431	1	1	NA
ENSG00000160226	427.205	2.25817e-06	0.00144268	0.577726	0.563449	1	0.365914	CFAP410
ENSG00000165943	2689.75	5.12384e-06	0.00144259	0.577578	0.563549	1	0.381147	MOAP1
ENSG00000198663	1458.02	-5.48487e-06	0.00144258	-0.57757	0.563554	1	1	C6orf89
ENSG00000182050	5.51624	-1.67509e-07	0.00144269	-0.577554	0.563565	1	1	MGAT4C
ENSG00000167232	2754.89	3.12311e-06	0.00144266	0.577435	0.563646	1	1	ZNF91
ENSG00000255837	8.52809	8.55687e-07	0.00144269	-0.577194	0.563808	1	1	TAS2R20
ENSG00000130939	1052.13	7.31965e-06	0.00144248	0.5771	0.563872	1	0.365914	UBE4B
ENSG00000069345	2131.64	4.80382e-06	0.0014426	0.576912	0.563999	1	1	DNAJA2
ENSG00000225008	6.2692	1.2347e-06	0.00144269	0.576893	0.564012	1	1	NA
ENSG00000171448	242.838	-4.82832e-06	0.0014426	-0.576835	0.564051	1	1	ZBTB26
ENSG00000199357	8.4899	1.57251e-06	0.00144269	0.57682	0.564061	1	1	NA
ENSG00000152785	4.53807	-8.03935e-07	0.00144269	-0.576792	0.56408	1	1.38115	BMP3
ENSG00000188290	34.4087	-1.1498e-06	0.00144269	-0.576771	0.564094	1	1	HES4
ENSG00000132716	1287.1	-4.6723e-06	0.00144261	-0.57662	0.564196	1	1	DCAF8
ENSG00000261428	35.5321	-2.30562e-06	0.00144267	-0.576615	0.564199	1	1	NA
ENSG00000237525	5.93156	6.82057e-07	0.00144269	0.576599	0.56421	1	1.37678	NA
ENSG00000183291	1483.61	-3.30413e-06	0.00144265	-0.576547	0.564245	1	1	SELENOF
ENSG00000180525	2.86392	-1.53749e-07	0.0014427	-0.576512	0.564269	1	1	PRR26
ENSG00000249673	478.156	3.40997e-06	0.00144265	0.576476	0.564293	1	0.381147	NA
ENSG00000272256	198.155	2.23129e-06	0.00144267	0.576402	0.564344	1	1	NA
ENSG00000165837	2.94173	-1.59189e-07	0.0014427	-0.576332	0.564391	1	1.36591	ERICH6B
ENSG00000002016	92.4986	-2.7132e-06	0.00144267	-0.576312	0.564404	1	1	RAD52
ENSG00000088827	199.089	-1.55743e-06	0.00144269	-0.576273	0.564431	1	0.365914	SIGLEC1
ENSG00000198598	104.62	1.51522e-06	0.00144269	0.576264	0.564437	1	1.38115	MMP17
ENSG00000239608	2.76299	9.22128e-07	0.00144269	0.576168	0.564502	1	1.38115	RUVBL1-AS1
SYNGAP1	337.259	-2.62765e-06	0.00144267	-0.576137	0.564523	1	1	NA
ENSG00000263786	16.2657	1.49276e-06	0.00144268	0.576127	0.564529	1	1.36591	NA
ENSG00000279141	26.2608	2.28067e-06	0.00144268	0.576117	0.564536	1	1.38115	LINC01451
ENSG00000282978	18.6662	3.63256e-06	0.00144269	0.576004	0.564612	1	1.37678	NA
ENSG00000244026	51.1846	2.13608e-06	0.00144268	0.575996	0.564618	1	1.37678	FAM86DP
ENSG00000228779	4.07491	1.00701e-06	0.00144269	0.575919	0.56467	1	1	NA
ENSG00000251273	2.29456	-6.31977e-07	0.00144269	-0.575741	0.56479	1	1	NA
ENSG00000168434	187.026	-3.80152e-06	0.00144264	-0.575522	0.564938	1	1	COG7
ENSG00000135472	3.11182	4.89277e-07	0.00144269	0.575325	0.565071	1	1.37678	FAIM2
ENSG00000174776	122.493	-2.04583e-06	0.00144268	-0.575318	0.565076	1	1	WDR49
ENSG00000240489	8.83224	1.91859e-06	0.00144268	0.575207	0.565151	1	1	NA
ENSG00000164304	11.3404	-1.30592e-06	0.00144269	-0.575162	0.565182	1	1.38115	CAGE1
ENSG00000235665	10.233	-1.28813e-06	0.00144269	-0.575151	0.565189	1	1.38115	LINC00298
ENSG00000232442	186.113	-4.55182e-06	0.00144261	-0.575128	0.565205	1	0.381147	MHENCR
ENSG00000207956	5.72173	-1.39015e-06	0.00144269	-0.575112	0.565215	1	1	MIR579
ENSG00000175283	116.321	2.2636e-06	0.00144265	0.575082	0.565236	1	1	DOLK
ENSG00000132881	55.3463	2.02511e-06	0.00144268	0.57505	0.565257	1	1.38115	CPLANE2
ENSG00000125895	2.2765	5.78435e-07	0.00144269	0.574963	0.565316	1	1.37678	TMEM74B
ENSG00000225489	4.95437	-9.67431e-07	0.00144269	-0.574794	0.565431	1	1.38115	NA
ENSG00000175061	4362.63	4.5749e-06	0.00144261	0.574719	0.565481	1	0.365914	SNHG29
ENSG00000235001	5.89089	-1.62701e-06	0.00144268	-0.574632	0.56554	1	1	NA
ENSG00000213073	128.715	1.93435e-06	0.00144268	0.574594	0.565566	1	1.37678	LOC729603
ENSG00000084652	702.682	-4.00293e-06	0.00144263	-0.574532	0.565608	1	0.365914	TXLNA
ENSG00000213967	41.5705	-2.64632e-06	0.00144267	-0.574459	0.565657	1	1	ZNF726
ENSG00000211834	4.74712	1.07951e-06	0.00144269	0.574445	0.565667	1	1.36591	NA
ENSG00000180228	748.549	5.05976e-06	0.00144259	0.574358	0.565726	1	1	PRKRA
ENSG00000260601	21.5469	1.55742e-06	0.00144269	0.574235	0.565809	1	1	NA
ENSG00000151461	1164.96	1.01495e-06	0.00144241	0.574187	0.565841	1	0.365914	UPF2
ENSG00000100359	25.0105	-6.38974e-06	0.00144266	0.574135	0.565876	1	1	SGSM3
ENSG00000265056	6.17168	1.02679e-06	0.00144269	0.574104	0.565897	1	1.37678	MIR548S
ENSG00000175832	2.16539	-4.95125e-07	0.00144269	-0.573998	0.565969	1	1.38115	ETV4
ENSG00000136238	2434.71	3.87019e-06	0.00144263	0.573956	0.565998	1	1	RAC1
ENSG00000167283	1967.29	4.12815e-06	0.00144263	0.573836	0.566079	1	0.365914	ATP5MG
ENSG00000116132	2.95439	-1.95273e-07	0.00144269	-0.573797	0.566105	1	1	PRRX1
ENSG00000167123	32.4166	-2.27591e-06	0.00144268	-0.57376	0.566131	1	1	CERCAM
ENSG00000261351	54.4438	2.44582e-06	0.00144267	0.57372	0.566157	1	1.36591	NA
ENSG00000031081	610.104	-2.25126e-06	0.00144267	-0.57372	0.566158	1	0.381147	ARHGAP31
ENSG00000135604	2637.07	2.48117e-06	0.00144267	0.573567	0.566261	1	0.381147	STX11
ENSG00000279712	2.20489	-1.45447e-07	0.0014427	-0.573407	0.566369	1	1.37678	NA
ENSG00000258302	5.97431	1.11206e-06	0.00144269	0.573318	0.56643	1	1.37678	NA
ENSG00000196967	47.6578	-2.58149e-06	0.00144267	-0.573299	0.566442	1	1.36591	ZNF585A
ENSG00000181350	36.3489	1.92567e-06	0.00144268	0.573299	0.566442	1	1	LRRC75A
ENSG00000077044	4120.72	3.55826e-06	0.00144264	0.57326	0.566469	1	0.376775	DGKD
ENSG00000004866	216.235	3.17841e-06	0.00144265	0.57323	0.566489	1	0.365914	ST7
ENSG00000008324	369.225	3.87025e-06	0.00144263	0.573116	0.566566	1	1	SS18L2
ENSG00000274070	73.0451	2.82353e-06	0.00144266	0.573073	0.566595	1	1.37678	CASTOR2
ENSG00000243646	47.8539	-2.44858e-06	0.00144267	-0.573069	0.566598	1	1	IL10RB
ENSG00000198169	255.839	-3.70691e-06	0.00144264	-0.573056	0.566607	1	0.381147	ZNF251
ENSG00000260792	7.0976	-8.8721e-07	0.00144269	-0.573041	0.566617	1	1.36591	LINC02280
ENSG00000233087	2.20106	8.08529e-07	0.00144269	0.57296	0.566672	1	1.37678	RAB6D
ENSG00000231770	43.1018	-2.55672e-06	0.00144267	-0.572937	0.566687	1	1	NA
ENSG00000224858	20.8537	2.65881e-06	0.00144268	0.572924	0.566696	1	1.37678	NA
ENSG00000142197	911.496	-3.33483e-06	0.00144265	-0.572821	0.566766	1	0.376775	DOP1B
ENSG00000086102	1293.11	5.87834e-06	0.00144256	0.572725	0.566831	1	0.365914	NFX1
ENSG00000253741	4.69492	-6.49247e-07	0.00144269	-0.572724	0.566832	1	1.36591	LNCOC1
ENSG00000152942	472.657	-5.41979e-06	0.00144258	-0.572719	0.566835	1	0.376775	RAD17
ENSG00000272993	16.2399	-3.31311e-05	0.00144288	-0.572683	0.56686	1	1.38115	NA
ENSG00000106009	613.983	2.30397e-06	0.00144267	0.57252	0.56697	1	0.381147	BRAT1
ENSG00000116824	1348.55	-3.44928e-06	0.00144265	-0.572486	0.566993	1	0.381147	CD2
ENSG00000184719	30.4029	2.88301e-05	0.00144282	-0.572467	0.567006	1	1.38115	RNLS
ENSG00000158773	2326.17	4.26097e-06	0.00144262	0.572327	0.567101	1	0.376775	USF1
ENSG00000156508	233166	3.95848e-06	0.00144263	0.57229	0.567126	1	0.376775	EEF1A1
ENSG00000273783	12.4502	1.4333e-06	0.00144268	0.572258	0.567147	1	1	NA
ENSG00000133028	598	4.71552e-06	0.00144261	0.572247	0.567154	1	1	SCO1
ENSG00000092036	159.653	3.3556e-06	0.00144265	0.572208	0.567181	1	1.38115	HAUS4
ENSG00000235183	24.584	-1.84222e-06	0.00144268	-0.57216	0.567214	1	1.36591	NA
ENSG00000272006	2.0929	-6.28987e-07	0.00144269	-0.572072	0.567273	1	1	NA
ENSG00000105443	507.066	-4.80474e-06	0.0014426	-0.572068	0.567276	1	0.381147	CYTH2
ENSG00000277443	1563.93	-1.94996e-06	0.00144268	-0.572045	0.567292	1	0.365914	MARCKS
ENSG00000279520	272.065	-5.07234e-06	0.00144268	-0.572031	0.567301	1	0.376775	NA
ENSG00000263882	1.87291	7.04407e-07	0.00144269	0.571967	0.567344	1	1.37678	NA
ENSG00000115084	639.864	-4.40562e-06	0.00144262	-0.571953	0.567353	1	0.381147	SLC35F5
ENSG00000158201	538.814	-5.34918e-06	0.00144258	-0.571932	0.567368	1	0.376775	ABHD3
ENSG00000279348	59.2575	2.83537e-06	0.00144266	-0.571921	0.567376	1	1.38115	NA
ENSG00000284713	5.41839	-1.2144e-06	0.00144269	-0.57183	0.567437	1	1	SMIM38
ENSG00000212526	8.17621	-1.97393e-06	0.00144269	-0.571719	0.567513	1	1	NA
ENSG00000285130	47.8194	2.21725e-06	0.00144268	0.571618	0.567581	1	1.38115	NA
ENSG00000239605	2.72238	7.9395e-07	0.00144269	0.57153	0.567641	1	1	STPG4
ENSG00000154814	2706.2	2.96744e-06	0.00144266	0.571514	0.567651	1	0.376775	OXNAD1
ENSG00000115592	2.20823	-4.02614e-07	0.00144269	-0.571485	0.567671	1	1.37678	PRKAG3
ENSG00000167981	182.453	3.95333e-06	0.00144264	0.571415	0.567718	1	1	ZNF597
ENSG00000243562	2.06053	7.74915e-07	0.00144269	0.571366	0.567752	1	1	NA
ENSG00000246705	355.105	3.03663e-06	0.00144266	0.571356	0.567759	1	1	H2AJ
ENSG00000015153	1641.64	3.4576e-06	0.00144265	0.571351	0.567761	1	0.381147	YAF2
ENSG00000189077	237.654	2.60827e-06	0.00144266	0.571188	0.567872	1	0.381147	TMEM120A
ENSG00000099139	433.208	-3.89395e-06	0.00144263	-0.571133	0.56791	1	0.365914	PCSK5
ENSG00000263828	3.83707	-1.13066e-06	0.00144269	-0.571069	0.567953	1	1	MIR4439
ENSG00000087589	437.569	3.11348e-06	0.00144266	0.571013	0.567991	1	0.381147	CASS4
ENSG00000188677	611.143	3.48231e-06	0.00144265	0.570996	0.568002	1	0.376775	PARVB
ENSG00000111218	2.47864	2.84903e-08	0.0014427	-0.570954	0.568031	1	1.38115	PRMT8
ENSG00000230709	11.0015	1.24767e-06	0.00144269	0.570949	0.568034	1	1.38115	LOC284191
ENSG00000125863	42.7505	-1.39879e-05	0.00144272	-0.570932	0.568046	1	1	MKKS
ENSG00000270765	2.28553	-7.94803e-07	0.00144269	-0.570927	0.568049	1	1.37678	GAS2L2
ENSG00000225535	2.90964	6.07484e-07	0.00144269	0.57091	0.568061	1	1.38115	LINC01393
ENSG00000242082	1.82412	-4.17494e-06	0.0014427	-0.570801	0.568135	1	1.37678	SLC5A4-AS1
ENSG00000248366	10.9638	1.31166e-06	0.00144269	0.570776	0.568151	1	1.37678	NA
ENSG00000260955	5.81109	-1.15633e-06	0.00144269	-0.570754	0.568167	1	1.37678	NA
ENSG00000213533	35.3994	2.45347e-06	0.00144267	0.57075	0.568169	1	1.38115	STIMATE
ENSG00000115750	253.331	-4.19422e-06	0.00144262	-0.570732	0.568181	1	0.365914	TAF1B
ENSG00000162148	46.1002	5.58434e-07	0.00144266	0.570688	0.568211	1	1	PPP1R32
ENSG00000162623	364.132	5.57742e-06	0.00144257	0.570658	0.568231	1	1	TYW3
ENSG00000237480	3.03453	-1.55031e-07	0.00144269	-0.570354	0.568437	1	1.36591	NA
ENSG00000186868	13.3824	-3.9141e-06	0.00144269	-0.570164	0.568566	1	1.36591	MAPT
ENSG00000256667	108.415	-1.31852e-06	0.00144269	-0.570116	0.568599	1	1.38115	NA
ENSG00000207606	2.85517	7.70173e-07	0.00144269	0.570018	0.568665	1	1.38115	MIR554
ENSG00000163026	76.3544	2.33087e-06	0.00144267	0.569884	0.568756	1	1	WDCP
ENSG00000171241	45.0886	-3.16764e-06	0.00144265	-0.56978	0.568827	1	1.38115	SHCBP1
ENSG00000261150	96.6446	1.39214e-06	0.00144269	0.569769	0.568834	1	1	EPPK1
ENSG00000135837	3412.64	5.32809e-06	0.00144258	0.569669	0.568902	1	1	CEP350
ENSG00000165637	1803.99	3.84536e-06	0.00144263	0.56962	0.568935	1	1	VDAC2
ENSG00000128923	518.784	-3.6176e-06	0.00144264	-0.569618	0.568936	1	0.376775	MINDY2
ENSG00000236318	2.2829	-5.76389e-07	0.00144269	-0.569555	0.56898	1	1	NA
ENSG00000189042	262.69	2.83449e-06	0.00144266	0.569548	0.568984	1	1	ZNF567
ENSG00000163539	1674.2	4.89401e-06	0.0014426	0.569422	0.56907	1	0.376775	CLASP2
ENSG00000233825	5.85942	1.20974e-06	0.00144269	0.56942	0.569071	1	1.38115	NA
ENSG00000277258	2.87375	8.106e-07	0.00144269	0.569399	0.569085	1	1	PCGF2
ENSG00000141086	14.6731	1.28534e-05	0.00144271	0.569367	0.569107	1	1	CTRL
ENSG00000129654	6.424	1.00525e-06	0.00144269	0.569341	0.569125	1	1	FOXJ1
ENSG00000233597	26.2917	2.00603e-06	0.00144268	0.569336	0.569128	1	1	NA
ENSG00000272491	3.56853	-7.71408e-07	0.00144269	-0.56914	0.569261	1	1.37678	NA
ENSG00000204161	129.4	-1.64668e-06	0.00144268	-0.569084	0.569299	1	1	TMEM273
ENSG00000276718	9.0089	-1.62292e-06	0.00144268	-0.569038	0.56933	1	1.37678	NA
ENSG00000211888	20.5585	-1.99092e-06	0.00144269	-0.569035	0.569332	1	1	NA
ENSG00000273703	130.054	-2.18535e-06	0.00144268	-0.569019	0.569344	1	1.37678	H2BC14
ENSG00000213186	301.751	-3.50972e-06	0.00144264	-0.569013	0.569347	1	0.365914	TRIM59
ENSG00000150093	5974.62	-3.73631e-06	0.00144264	-0.568951	0.56939	1	0.381147	ITGB1
ENSG00000141076	385.331	5.34992e-06	0.00144258	0.568936	0.5694	1	1	UTP4
ENSG00000211848	17.2962	1.44626e-06	0.00144269	0.568924	0.569408	1	1.37678	NA
ENSG00000262528	5.41111	1.26836e-06	0.00144269	0.56887	0.569445	1	1.38115	NA
ENSG00000188807	152.155	2.47079e-06	0.00144267	0.568733	0.569537	1	1	TMEM201
ENSG00000023041	724.606	-4.81658e-06	0.0014426	-0.568711	0.569552	1	0.365914	ZDHHC6
ENSG00000123200	967.817	5.30276e-06	0.00144258	0.568627	0.569609	1	1	ZC3H13
ENSG00000177666	2183.24	2.9114e-06	0.00144266	0.568597	0.56963	1	1	PNPLA2
ENSG00000136436	2707.04	4.84017e-06	0.0014426	0.568414	0.569754	1	0.381147	CALCOCO2
ENSG00000167130	76.3285	-3.50958e-06	0.00144264	-0.568401	0.569763	1	1.37678	DOLPP1
ENSG00000030110	846.537	4.28641e-06	0.00144262	0.568395	0.569767	1	1	BAK1
ENSG00000250182	375.541	2.99606e-06	0.00144266	0.568394	0.569768	1	0.381147	NA
ENSG00000128039	90.443	-1.59531e-06	0.00144268	-0.56838	0.569777	1	1	SRD5A3
ENSG00000261302	2.98236	-7.963e-07	0.00144269	-0.568365	0.569787	1	1.38115	LOC105371286
ENSG00000111906	252.763	-3.17173e-06	0.00144265	-0.568292	0.569837	1	0.381147	HDDC2
ENSG00000224988	9.25903	1.54052e-06	0.00144269	0.568243	0.56987	1	1	NA
ENSG00000179387	285.355	-4.39843e-06	0.00144262	-0.568189	0.569907	1	0.376775	ELMOD2
ENSG00000208023	1.94796	7.41514e-07	0.00144269	0.568089	0.569975	1	1	MIR185
ENSG00000273507	7.05703	1.35864e-06	0.00144269	0.568064	0.569992	1	1.38115	NA
ENSG00000223356	18.9226	-1.76992e-06	0.00144268	-0.568053	0.569999	1	1.38115	NA
ENSG00000148824	55.7624	-2.55831e-06	0.00144267	-0.568026	0.570017	1	1	MTG1
ENSG00000122545	4749.78	5.41094e-06	0.00144257	0.568001	0.570034	1	1	SEPTIN7
ENSG00000234241	2.67647	2.67288e-07	0.00144269	0.567982	0.570047	1	1	NA
ENSG00000139289	922.293	1.28582e-06	0.00144269	0.567947	0.570071	1	0.376775	PHLDA1
ENSG00000272989	7.44717	-1.4908e-06	0.00144269	-0.567862	0.570129	1	1.37678	NA
ENSG00000198858	2372.18	2.90115e-06	0.00144266	0.567785	0.570181	1	1	R3HDM4
ENSG00000166825	4660.84	-1.53914e-06	0.00144269	-0.56775	0.570205	1	1	ANPEP
ENSG00000147604	22497.9	3.51799e-06	0.00144264	0.567454	0.570406	1	1	RPL7
ENSG00000078269	599.977	3.70026e-06	0.00144264	0.567406	0.570438	1	0.381147	SYNJ2
ENSG00000218713	8.61009	-1.1438e-06	0.00144269	-0.567394	0.570446	1	1	NA
ENSG00000100558	4.52043	-1.12442e-06	0.00144269	-0.567295	0.570513	1	1.36591	PLEK2
ENSG00000151632	7.14357	6.56985e-07	0.00144269	0.567264	0.570535	1	1.37678	AKR1C2
ENSG00000136286	7962.91	3.56863e-06	0.00144264	0.567251	0.570544	1	0.365914	MYO1G
ENSG00000222831	20.7007	-1.61463e-06	0.00144268	-0.567247	0.570546	1	1.38115	MIR1537
ENSG00000117226	427.566	-5.62099e-06	0.00144257	-0.567153	0.57061	1	1	GBP3
ENSG00000235927	3.67451	-8.11364e-07	0.00144269	-0.567067	0.570668	1	1.36591	NEXN-AS1
ENSG00000115295	1199.34	-5.36932e-06	0.00144258	-0.567062	0.570672	1	1	CLIP4
ENSG00000168970	237.627	2.23162e-06	0.00144267	0.566983	0.570726	1	1	JMJD7-PLA2G4B
ENSG00000247081	4.22207	9.86244e-07	0.00144269	0.566921	0.570768	1	1.36591	LOC105369147
ENSG00000236172	2.59603	-2.24314e-07	0.0014427	-0.566852	0.570815	1	1.36591	MIR7515HG
ENSG00000099949	201.212	-2.66083e-06	0.00144267	-0.566839	0.570823	1	0.376775	LZTR1
ENSG00000102854	2.96073	6.68917e-07	0.00144269	0.566828	0.570831	1	1.38115	MSLN
ENSG00000100605	1687.95	3.76292e-06	0.00144264	0.566791	0.570856	1	0.381147	ITPK1
ENSG00000108821	64.4047	1.2731e-06	0.00144269	0.566656	0.570948	1	1	COL1A1
ENSG00000214745	2.99798	-7.99532e-07	0.00144269	-0.566636	0.570961	1	1	NA
ENSG00000163565	1274.46	-3.44023e-06	0.00144265	-0.56655	0.57102	1	1	IFI16
ENSG00000266644	2.09561	-4.74442e-07	0.00144269	-0.5665	0.571054	1	1.36591	NA
ENSG00000279880	11.1755	1.18207e-06	0.00144268	0.56649	0.571061	1	1.36591	NA
ENSG00000097021	59.3485	2.88017e-06	0.00144266	0.566326	0.571172	1	1.38115	ACOT7
ENSG00000268279	21.2459	4.96245e-06	0.00144268	0.56628	0.571203	1	1	NA
ENSG00000175874	4.62079	-8.97185e-07	0.00144269	-0.566224	0.571241	1	1	CREG2
ENSG00000214944	26.7981	-2.15937e-06	0.00144269	-0.566198	0.571259	1	1.38115	ARHGEF28
ENSG00000279145	142.842	-2.56527e-06	0.00144267	-0.566163	0.571283	1	1.37678	NA
ENSG00000164105	122.843	1.86813e-06	0.00144268	0.566159	0.571286	1	1	SAP30
ENSG00000137822	178.133	-4.44654e-06	0.00144261	-0.566143	0.571297	1	1	TUBGCP4
ENSG00000108641	23.4359	6.97719e-07	0.00144268	-0.565993	0.571399	1	1	B9D1
ENSG00000247199	4.00215	-1.17702e-06	0.00144269	-0.565976	0.57141	1	1	LOC102546294
ENSG00000266228	4.92451	1.18308e-06	0.00144269	0.565878	0.571477	1	1.38115	MIR3611
ENSG00000154025	10.0673	1.22888e-06	0.00144269	0.565875	0.571479	1	1	SLC5A10
ENSG00000198948	858.506	-1.91128e-06	0.00144268	-0.565846	0.571498	1	0.381147	MFAP3L
ENSG00000026508	17290.4	3.76906e-06	0.00144264	0.565791	0.571536	1	0.381147	CD44
ENSG00000177103	10.6525	1.21745e-06	0.00144269	0.565705	0.571595	1	1.37678	DSCAML1
ENSG00000206527	642.679	-3.54528e-06	0.00144264	-0.565489	0.571741	1	1	HACD2
ENSG00000170484	2.5177	-6.18027e-07	0.00144269	-0.565464	0.571759	1	1	KRT74
ENSG00000099974	14.7136	6.75184e-07	0.00144269	0.565416	0.571791	1	1.38115	DDTL
ENSG00000163092	13.166	8.76687e-07	0.00144269	0.56535	0.571836	1	1.38115	XIRP2
ENSG00000160307	91.4489	-8.26324e-07	0.00144269	-0.565073	0.572024	1	1.38115	S100B
ENSG00000217026	2.53043	-8.61041e-07	0.00144269	-0.564988	0.572082	1	1.37678	NA
ENSG00000256139	12.2936	3.0748e-06	0.00144268	0.564988	0.572082	1	1.37678	NA
ENSG00000272419	177.787	-3.21753e-06	0.00144265	-0.564962	0.5721	1	1	NA
ENSG00000226891	14.4129	1.92695e-06	0.00144268	0.564954	0.572105	1	1	LINC01359
ENSG00000184584	1305.25	4.17634e-06	0.00144262	0.564939	0.572115	1	1	STING1
ENSG00000155592	272.19	3.20872e-06	0.00144265	0.564873	0.57216	1	1	ZKSCAN2
ENSG00000122223	637.019	-2.06632e-06	0.00144268	-0.564856	0.572172	1	0.381147	CD244
ENSG00000278819	3.83286	1.08239e-06	0.00144269	0.564825	0.572192	1	1.38115	NA
ENSG00000254048	5.87501	8.73139e-07	0.00144269	0.564776	0.572226	1	1.36591	NA
ENSG00000235703	93.1375	-7.8619e-06	0.00144265	-0.564771	0.57223	1	1.37678	LINC00894
ENSG00000166578	13.562	1.50954e-06	0.00144269	0.564721	0.572264	1	1	IQCD
ENSG00000244723	9.93312	1.58963e-06	0.00144268	0.564686	0.572287	1	1.38115	NA
ENSG00000205250	1357.92	5.34368e-06	0.00144258	0.564668	0.572299	1	0.376775	E2F4
ENSG00000105619	112.99	3.70627e-06	0.00144264	0.564572	0.572365	1	1.38115	TFPT
ENSG00000226015	23.1809	-5.52605e-06	0.00144267	-0.564559	0.572374	1	1.38115	NA
ENSG00000198763	1410.85	2.22315e-06	0.00144267	0.564538	0.572388	1	0.365914	ND2
ENSG00000127580	166.696	2.27529e-06	0.00144267	0.564418	0.57247	1	0.365914	WDR24
ENSG00000177302	634.554	4.81448e-06	0.0014426	0.564353	0.572514	1	1	TOP3A
ENSG00000211638	14.3352	1.19496e-06	0.00144269	0.564314	0.57254	1	1.38115	NA
ENSG00000200090	25.6268	-1.83952e-06	0.00144268	-0.564268	0.572572	1	1	NA
ENSG00000275395	268.891	1.59947e-06	0.00144268	0.564249	0.572585	1	0.365914	FCGBP
ENSG00000077150	3589.59	2.49627e-06	0.00144267	0.564085	0.572697	1	1	NFKB2
ENSG00000104859	1331.51	3.21362e-06	0.00144265	0.564042	0.572726	1	0.381147	CLASRP
ENSG00000267302	3.35855	1.01571e-06	0.00144269	0.56401	0.572748	1	1.36591	RNFT1-DT
ENSG00000182472	46.1331	-1.7079e-06	0.00144268	-0.563939	0.572796	1	1	CAPN12
ENSG00000130638	827.57	-3.95245e-06	0.00144263	-0.563935	0.572798	1	1	ATXN10
ENSG00000174720	858.807	-5.12216e-06	0.00144259	-0.563886	0.572832	1	1	LARP7
ENSG00000279081	2.40986	-9.0021e-07	0.00144269	-0.563877	0.572838	1	1	NA
ENSG00000175274	277.082	2.42487e-06	0.00144267	0.563451	0.573128	1	1	TP53I11
ENSG00000186723	2.453	-2.47472e-07	0.00144269	-0.563393	0.573168	1	1.38115	OR10H1
ENSG00000285476	38.1037	1.50465e-06	0.00144269	0.563387	0.573172	1	1.36591	NA
ENSG00000162144	983.484	-3.57368e-06	0.00144264	-0.563311	0.573223	1	1	CYB561A3
ENSG00000163320	2904.08	-5.00354e-06	0.00144259	-0.563276	0.573247	1	0.376775	CGGBP1
ENSG00000197057	191.262	-1.64239e-06	0.00144268	-0.56306	0.573394	1	1	DTHD1
ENSG00000281392	2.20499	-4.82746e-07	0.00144269	-0.562945	0.573472	1	1.37678	LINC00506
ENSG00000231916	2.68321	8.60538e-07	0.00144269	0.562795	0.573575	1	1	NA
ENSG00000115267	824.896	4.32549e-06	0.00144262	0.562601	0.573707	1	0.365914	IFIH1
ENSG00000230383	23.9096	2.27485e-06	0.00144267	0.562529	0.573755	1	1	NA
ENSG00000104884	144.593	-3.43132e-06	0.00144265	-0.562445	0.573813	1	1.36591	ERCC2
ENSG00000196114	8.75505	-1.43908e-06	0.00144269	-0.562436	0.573819	1	1	NA
ENSG00000267340	1.93218	-7.53717e-07	0.00144269	-0.562424	0.573827	1	1	NA
ENSG00000196705	869.644	3.89576e-06	0.00144263	0.562338	0.573886	1	1	ZNF431
ENSG00000137103	126.738	-3.74754e-06	0.00144264	-0.562303	0.57391	1	1.36591	TMEM8B
ENSG00000231473	20.2359	-2.17997e-06	0.00144268	-0.562255	0.573942	1	1.37678	RB1-DT
ENSG00000261898	18.2893	1.67316e-06	0.00144268	0.562118	0.574036	1	1	NA
ENSG00000205129	4.39386	-6.42161e-07	0.00144269	-0.562063	0.574073	1	1.38115	C4orf47
ENSG00000273451	4.6413	1.02898e-06	0.00144269	0.562027	0.574098	1	1.37678	NA
ENSG00000182118	27.0521	1.59594e-06	0.00144268	0.561993	0.574121	1	1.37678	FAM89A
ENSG00000108518	7603.16	-3.42718e-06	0.00144265	-0.561976	0.574132	1	0.365914	PFN1
ENSG00000113083	5.09038	7.88129e-07	0.00144269	0.561954	0.574148	1	1	LOX
ENSG00000256913	12.0852	1.82675e-06	0.00144268	0.561876	0.574201	1	1.38115	NA
ENSG00000238260	1.9311	1.36347e-06	0.00144269	0.561677	0.574336	1	1.37678	NA
ENSG00000259020	2.67417	-7.14001e-07	0.00144269	-0.561543	0.574427	1	1.36591	NA
ENSG00000275210	140.118	-1.75327e-06	0.00144268	-0.561401	0.574524	1	1	NA
ENSG00000157514	22979.2	-2.43498e-06	0.00144267	-0.561355	0.574555	1	0.381147	TSC22D3
ENSG00000259793	3.39244	-8.09091e-07	0.00144269	-0.561296	0.574596	1	1.37678	NA
ENSG00000214190	3.14002	-7.49964e-07	0.00144269	-0.561281	0.574606	1	1.38115	NA
ENSG00000100056	708.712	2.59708e-06	0.00144267	0.561173	0.57468	1	0.381147	ESS2
ENSG00000184226	294.71	-1.4556e-06	0.00144269	-0.56115	0.574695	1	0.365914	PCDH9
ENSG00000133983	62.0996	-6.96146e-07	0.00144263	0.561138	0.574704	1	1	COX16
ENSG00000127081	683.051	3.44546e-06	0.00144265	0.561003	0.574795	1	0.381147	ZNF484
ENSG00000164985	1966.32	-4.5317e-06	0.00144261	-0.560928	0.574846	1	0.381147	PSIP1
ENSG00000145685	337.912	1.81002e-06	0.00144268	0.560878	0.574881	1	0.365914	LHFPL2
ENSG00000101624	130.226	-4.49619e-06	0.00144261	-0.560863	0.574891	1	1	CEP76
ENSG00000168564	932.525	3.42053e-06	0.00144265	0.560699	0.575003	1	0.365914	CDKN2AIP
ENSG00000172382	6.82742	-1.58441e-06	0.00144268	-0.560602	0.575069	1	1	PRSS27
ENSG00000223947	6.63487	1.19584e-06	0.00144269	0.56053	0.575118	1	1	NA
ENSG00000127578	7.48484	9.6765e-07	0.00144269	0.560491	0.575145	1	1.37678	WFIKKN1
ENSG00000285230	42.0139	-3.3349e-06	0.00144265	-0.560379	0.575221	1	1.38115	RALY-AS1
ENSG00000259388	3.37044	9.29792e-07	0.00144269	0.56036	0.575234	1	1.38115	NA
ENSG00000151838	18.9601	8.65212e-06	0.0014427	-0.560333	0.575252	1	1	CCDC175
ENSG00000174482	20.9405	1.21112e-06	0.00144269	0.560288	0.575283	1	1.37678	LINGO2
ENSG00000078043	802.057	3.63178e-06	0.00144264	0.560263	0.5753	1	0.365914	PIAS2
ENSG00000261888	237.075	1.79915e-06	0.00144268	0.560247	0.575311	1	1	NA
ENSG00000186230	47.9857	-2.41046e-06	0.00144265	-0.560236	0.575319	1	1	ZNF749
ENSG00000104921	316.982	-1.41054e-06	0.00144269	-0.560213	0.575334	1	1	FCER2
ENSG00000100325	906.842	6.48512e-06	0.00144252	0.560185	0.575353	1	0.381147	ASCC2
ENSG00000241244	3.113	-7.39961e-07	0.00144269	-0.56018	0.575356	1	1	NA
ENSG00000116128	178.938	-4.30179e-06	0.00144262	-0.560161	0.57537	1	0.381147	BCL9
ENSG00000229205	3.65483	-5.54272e-07	0.00144269	-0.560105	0.575408	1	1.38115	LINC00200
ENSG00000007171	2.58272	-1.26853e-07	0.00144269	-0.560077	0.575427	1	1.36591	NOS2
ENSG00000165916	910.664	7.34618e-06	0.00144247	0.560075	0.575429	1	1	PSMC3
ENSG00000143153	180.64	2.02377e-06	0.00144268	0.560064	0.575436	1	0.365914	ATP1B1
ENSG00000074603	1381.55	5.03254e-06	0.00144259	0.560046	0.575448	1	0.365914	DPP8
ENSG00000135776	510.375	-6.08417e-06	0.00144254	-0.560043	0.57545	1	1	ABCB10
ENSG00000207870	8.77216	-3.03752e-07	0.00144269	-0.560007	0.575475	1	1.36591	MIR221
ENSG00000116014	2.3356	-7.50078e-07	0.00144269	-0.560007	0.575475	1	1	KISS1R
ENSG00000232871	4.95065	1.11478e-06	0.00144269	0.559926	0.57553	1	1.36591	SEC1P
ENSG00000271870	15.1186	2.22949e-06	0.00144267	0.559829	0.575596	1	1.37678	NA
ENSG00000135535	5527.37	-6.14124e-06	0.00144253	-0.559802	0.575614	1	0.365914	CD164
ENSG00000232470	7.62005	-1.35935e-06	0.00144269	-0.559787	0.575625	1	1	NA
ENSG00000267871	12.0698	-1.7263e-06	0.00144268	-0.55975	0.57565	1	1.36591	ZNF460-AS1
ENSG00000252892	2.22801	-6.71428e-07	0.00144269	-0.559623	0.575737	1	1.38115	NA
ENSG00000157193	386.412	3.52083e-06	0.00144264	0.559555	0.575783	1	1	LRP8
ENSG00000223343	6.93437	-1.36994e-06	0.00144269	-0.559451	0.575854	1	1.37678	NA
ENSG00000011451	345.21	2.82676e-06	0.00144266	0.559387	0.575898	1	1	WIZ
ENSG00000275418	11.723	1.40937e-06	0.00144269	0.559381	0.575901	1	1.37678	NA
ENSG00000166548	429.247	2.94194e-06	0.00144266	0.559253	0.575989	1	0.381147	TK2
ENSG00000259652	34.1207	1.44653e-06	0.00144269	0.559249	0.575992	1	1.37678	NA
ENSG00000260992	33.9282	-2.0846e-06	0.00144268	-0.559201	0.576024	1	1.37678	NA
ENSG00000101019	277.381	-3.79815e-06	0.00144263	-0.559195	0.576029	1	1	UQCC1
ENSG00000238152	12.876	-1.37507e-06	0.00144269	-0.55917	0.576046	1	1	NA
ENSG00000120071	3809.78	3.88246e-06	0.00144263	0.559121	0.576079	1	1	KANSL1
ENSG00000199377	203.837	-1.65761e-06	0.00144268	-0.559002	0.57616	1	1	RNU5F-1
ENSG00000067606	153.995	-3.09675e-06	0.00144265	-0.55884	0.576271	1	1.36591	PRKCZ
ENSG00000220323	3.29696	-9.34326e-07	0.00144269	-0.558791	0.576304	1	1	NA
ENSG00000256043	382.078	-3.41044e-06	0.00144265	-0.558659	0.576394	1	0.365914	CTSO
ENSG00000254966	10.6813	-1.57473e-06	0.00144268	-0.558518	0.576491	1	1	NA
ENSG00000154727	1283.79	3.91811e-06	0.00144263	0.5585	0.576503	1	0.376775	GABPA
ENSG00000116147	14.3367	-1.06266e-06	0.00144269	-0.558492	0.576509	1	1.38115	TNR
ENSG00000241490	31.043	-1.59589e-06	0.00144268	-0.558342	0.576611	1	1.36591	LOC107986115
ENSG00000119929	281.786	3.79746e-06	0.00144263	0.558153	0.57674	1	0.376775	CUTC
ENSG00000273797	75.0702	2.66207e-06	0.00144266	0.558012	0.576836	1	1.36591	NA
ENSG00000222430	2.68462	8.18833e-07	0.00144269	0.557965	0.576868	1	1.37678	NA
ENSG00000066185	14.5515	8.447e-07	0.00144268	0.557944	0.576882	1	1.37678	ZMYND12
LY6G5B	102.035	2.87432e-06	0.00144266	0.557873	0.576931	1	1.38115	NA
ENSG00000276326	4.14289	1.18961e-06	0.00144269	0.55787	0.576933	1	1.36591	MIR2909
ENSG00000182473	1873.46	-4.9041e-06	0.00144259	-0.557812	0.576973	1	1	EXOC7
ENSG00000141756	5.444	1.13417e-06	0.00144269	0.557801	0.57698	1	1.37678	FKBP10
ENSG00000143369	10.2644	1.99774e-06	0.00144268	0.557775	0.576998	1	1.38115	ECM1
ENSG00000166171	26.8038	-1.69983e-06	0.00144268	-0.557603	0.577116	1	1.36591	DPCD
ENSG00000149476	290.02	-3.25791e-06	0.00144265	-0.557589	0.577125	1	0.376775	TKFC
DAXX	333.75	3.92348e-06	0.00144263	0.557531	0.577165	1	0.365914	NA
ENSG00000170234	472.303	-5.34204e-06	0.00144257	-0.557524	0.577169	1	0.365914	PWWP2A
ENSG00000160563	245.937	6.55279e-06	0.00144251	0.557517	0.577174	1	1	MED27
ENSG00000234425	2.6708	1.23237e-06	0.00144269	0.557306	0.577318	1	1.36591	NA
ENSG00000248333	1000.16	2.50197e-06	0.00144267	0.557299	0.577323	1	1	CDK11B
ENSG00000074211	3.34257	-2.01594e-07	0.00144269	-0.55723	0.57737	1	1	PPP2R2C
ENSG00000232150	3.43547	-8.64809e-07	0.00144269	-0.557178	0.577406	1	1	NA
ENSG00000248840	7.5304	1.22609e-06	0.00144269	0.557138	0.577433	1	1.36591	NA
ENSG00000127564	9.05782	1.36462e-06	0.00144269	0.557129	0.577439	1	1.37678	PKMYT1
ENSG00000161013	1468.9	3.53759e-06	0.00144264	0.557064	0.577484	1	0.376775	MGAT4B
ENSG00000164902	443.898	3.56016e-06	0.00144264	0.556976	0.577544	1	1	PHAX
ENSG00000228232	27.3153	2.86368e-06	0.00144267	0.556848	0.577631	1	1.36591	NA
ENSG00000198171	439.824	4.87122e-06	0.00144259	0.556793	0.577669	1	1	DDRGK1
ENSG00000118162	53.246	5.84957e-06	0.00144265	0.556792	0.57767	1	1	KPTN
ENSG00000173918	2.44934	-3.47626e-07	0.00144269	-0.55675	0.577698	1	1.36591	C1QTNF1
ENSG00000182253	216.359	1.65174e-06	0.00144268	0.556661	0.577759	1	0.376775	SYNM
ENSG00000073578	2505.74	4.24902e-06	0.00144262	0.556429	0.577917	1	0.365914	SDHA
ENSG00000021776	1825.65	5.5987e-06	0.00144256	0.556427	0.577919	1	0.381147	AQR
ENSG00000147650	102.993	2.15489e-06	0.00144267	0.556365	0.577961	1	1.38115	LRP12
ENSG00000223552	8.58118	1.86912e-06	0.00144268	0.556362	0.577964	1	1	NA
ENSG00000184441	114.286	2.79524e-06	0.00144266	0.556349	0.577972	1	1	NA
ENSG00000235527	70.1354	-1.55426e-06	0.00144268	-0.556309	0.578	1	1	HIPK1-AS1
ENSG00000280079	3.98037	-9.22893e-07	0.00144269	-0.556296	0.578009	1	1.37678	NA
ENSG00000163159	144.556	-2.16479e-06	0.00144267	-0.556247	0.578042	1	1.38115	VPS72
ENSG00000178440	15.9228	1.69537e-06	0.00144268	0.556156	0.578104	1	1	LINC00843
ENSG00000261219	12.2693	-1.66678e-06	0.00144268	-0.556141	0.578114	1	1	NA
ENSG00000262979	5.08637	-5.66513e-08	0.00144269	0.55604	0.578184	1	1.38115	NA
ENSG00000259343	14.2421	-1.53104e-06	0.00144268	-0.555965	0.578235	1	1.38115	NA
ENSG00000057252	2209.33	4.38738e-06	0.00144261	0.555927	0.578261	1	0.381147	SOAT1
ENSG00000089022	1094.35	5.96805e-06	0.00144254	0.55581	0.57834	1	0.365914	MAPKAPK5
ENSG00000146426	128.614	2.63565e-06	0.00144263	-0.555741	0.578388	1	1.38115	TIAM2
ENSG00000088899	476.542	1.63934e-06	0.00144268	0.555719	0.578403	1	1	LZTS3
ENSG00000205085	28.1095	-2.07458e-06	0.00144268	-0.555634	0.578461	1	1.36591	FAM71F2
ENSG00000068305	1507.46	4.45462e-06	0.00144261	0.555603	0.578482	1	1	MEF2A
ENSG00000260267	121.125	-2.71792e-06	0.00144266	-0.555566	0.578507	1	1.38115	NA
ENSG00000261777	7.57107	-1.33641e-06	0.00144269	-0.555318	0.578677	1	1	LOC100506083
ENSG00000239043	3.10355	-9.34177e-07	0.00144269	-0.555301	0.578689	1	1.36591	SNORD127
ENSG00000199335	1.9453	-8.01367e-07	0.00144269	-0.555106	0.578822	1	1	NA
ENSG00000253719	3011.03	-5.93981e-06	0.00144254	-0.555088	0.578834	1	1	ATXN7L3B
ENSG00000111652	280.174	-3.73566e-06	0.00144263	-0.555028	0.578876	1	0.381147	COPS7A
ENSG00000233912	3.4511	-8.96886e-07	0.00144269	-0.554976	0.578911	1	1.37678	NA
ENSG00000259918	1.73078	-7.54682e-07	0.00144269	-0.554964	0.578919	1	1.36591	NA
ENSG00000242737	20.6963	8.54265e-06	0.00144269	-0.554758	0.57906	1	1	NA
ENSG00000013619	23.496	1.52366e-06	0.00144268	0.554548	0.579204	1	1.36591	MAMLD1
ENSG00000167880	6.36408	9.07568e-07	0.00144269	0.554344	0.579343	1	1	EVPL
ENSG00000263831	5.09586	9.61544e-07	0.00144269	0.554302	0.579372	1	1.36591	MIR378E
ENSG00000167619	2.1379	-3.45066e-07	0.00144269	-0.554267	0.579396	1	1.38115	TMEM145
ENSG00000239269	2.12145	9.17735e-07	0.00144269	0.554171	0.579462	1	1	NA
ENSG00000180304	840.906	4.32242e-06	0.00144261	0.554142	0.579482	1	0.376775	OAZ2
ENSG00000242525	2.72086	-1.01606e-06	0.00144269	-0.553769	0.579737	1	1.36591	NA
ENSG00000188089	2.25838	-4.30526e-07	0.00144269	-0.553748	0.579751	1	1.36591	PLA2G4E
ENSG00000259736	8.57829	-5.69472e-07	0.00144268	0.553656	0.579814	1	1.36591	CRTC3-AS1
ENSG00000213609	7.91997	-1.45363e-06	0.00144269	-0.553511	0.579914	1	1	NA
ENSG00000261338	119.723	-3.82297e-06	0.00144263	-0.553505	0.579918	1	1.36591	NA
ENSG00000279217	4.4259	-2.32738e-07	0.00144269	-0.553436	0.579965	1	1	NA
ENSG00000171174	313.304	2.15419e-06	0.00144267	0.553376	0.580006	1	0.376775	RBKS
ENSG00000269892	6.16169	-1.30201e-06	0.00144269	-0.55334	0.58003	1	1.38115	NA
ENSG00000250317	113.021	-3.39741e-06	0.00144264	-0.553261	0.580085	1	1.38115	SMIM20
ENSG00000204323	75.7706	-1.6552e-06	0.00144268	-0.553213	0.580117	1	1	SMIM5
ENSG00000166224	1199.21	4.39717e-06	0.00144261	0.553212	0.580118	1	1	SGPL1
ENSG00000135541	316.066	-2.37451e-06	0.00144267	-0.55313	0.580174	1	1	AHI1
ENSG00000065357	3457.99	-3.04141e-06	0.00144266	-0.553004	0.58026	1	0.381147	DGKA
ENSG00000140612	1615.25	2.89681e-06	0.00144266	0.552842	0.580371	1	0.376775	SEC11A
ENSG00000262585	2.17034	-4.26798e-07	0.00144269	-0.552834	0.580377	1	1.38115	LINC01979
ENSG00000169992	58.0287	1.76084e-06	0.00144268	0.552702	0.580468	1	1.36591	NLGN2
ENSG00000100300	1535.23	1.90632e-06	0.00144268	0.55264	0.58051	1	1	TSPO
ENSG00000278540	611.545	3.65805e-06	0.00144264	0.552601	0.580536	1	1	ACACA
ENSG00000084734	2.64581	4.93994e-07	0.00144269	0.552595	0.580541	1	1.37678	GCKR
ENSG00000148841	4246.02	3.10891e-06	0.00144265	0.552562	0.580563	1	1	ITPRIP
ENSG00000066230	3.12287	9.70049e-07	0.00144269	0.552471	0.580626	1	1	SLC9A3
ENSG00000154217	1165.41	-4.7284e-06	0.0014426	-0.55239	0.580681	1	0.381147	PITPNC1
ENSG00000252222	2.57542	7.88748e-07	0.00144269	0.552269	0.580764	1	1	NA
ENSG00000187987	3.64336	8.92397e-07	0.00144269	0.552219	0.580798	1	1.36591	ZSCAN23
ENSG00000160284	24.5296	1.444e-06	0.00144269	0.55216	0.580839	1	1	SPATC1L
ENSG00000183762	23.2395	-1.3338e-06	0.00144269	-0.551991	0.580955	1	1	KREMEN1
ENSG00000169760	6.36918	7.13436e-07	0.00144269	0.55195	0.580982	1	1.37678	NLGN1
ENSG00000135480	6.52833	-3.09719e-06	0.00144269	0.551919	0.581004	1	1	KRT7
ENSG00000273148	116.692	-3.78429e-05	0.00144291	-0.551887	0.581026	1	1.37678	NA
ENSG00000273716	12.012	1.66267e-06	0.00144268	0.55175	0.58112	1	1	NA
ENSG00000156052	2520.63	-3.95631e-06	0.00144263	-0.551676	0.58117	1	1	GNAQ
ENSG00000105982	5.06125	9.70498e-07	0.00144269	0.551594	0.581227	1	1.38115	RNF32
ENSG00000275091	6.88713	-9.45385e-07	0.00144269	-0.551553	0.581255	1	1.36591	NA
ENSG00000203877	3.1331	-1.67995e-07	0.0014427	-0.551535	0.581267	1	1.37678	RIPPLY2
ENSG00000204054	995.543	3.10978e-06	0.00144265	0.551519	0.581278	1	1	NA
ENSG00000203760	20.1206	2.18995e-06	0.00144267	0.551427	0.581341	1	1	CENPW
ENSG00000253981	32.3343	1.65867e-06	0.00144268	0.551371	0.58138	1	1	NA
ENSG00000163116	7.44549	-9.46872e-07	0.00144269	-0.551271	0.581448	1	1.37678	STPG2
ENSG00000196151	196.048	3.29361e-06	0.00144265	0.551263	0.581453	1	0.365914	WDSUB1
ENSG00000264157	1.96987	7.65241e-07	0.00144269	0.551122	0.58155	1	1.37678	MIR3127
ENSG00000115290	23.4065	-9.17649e-07	0.00144269	-0.551054	0.581597	1	1	GRB14
ENSG00000223238	3.20188	-7.09679e-07	0.00144269	-0.55105	0.5816	1	1.36591	NA
ENSG00000243659	3.24743	-1.03419e-06	0.00144269	-0.55097	0.581655	1	1.36591	NA
ENSG00000133895	219.621	-2.57217e-06	0.00144267	-0.550948	0.581669	1	0.365914	MEN1
ENSG00000150403	806.964	3.08083e-06	0.00144265	0.550898	0.581703	1	0.381147	TMCO3
ENSG00000225648	1263.63	-3.37484e-06	0.00144265	-0.550849	0.581737	1	0.381147	SBDSP1
ENSG00000274290	268.836	-2.5625e-06	0.00144267	-0.5508	0.581771	1	0.376775	H2BC6
ENSG00000132141	92.2474	3.24508e-06	0.00144265	0.550797	0.581773	1	1.36591	CCT6B
ENSG00000280088	42.7198	-2.45663e-06	0.00144267	-0.550747	0.581807	1	1	NA
HLA-DPA2	17.8279	-1.30929e-06	0.00144269	-0.550742	0.58181	1	1	NA
ENSG00000241127	56.1839	1.69095e-06	0.00144268	0.550738	0.581813	1	1	YAE1
ENSG00000238160	24.2963	-1.66865e-06	0.00144268	-0.550732	0.581818	1	1.36591	NA
ENSG00000146215	20.2433	-1.82873e-06	0.00144268	-0.550675	0.581856	1	1	CRIP3
ENSG00000126016	61.1832	-2.11941e-06	0.00144268	-0.550589	0.581915	1	1	AMOT
ENSG00000075790	442.468	-3.3875e-06	0.00144264	-0.550561	0.581935	1	0.376775	BCAP29
ENSG00000232907	18.2806	-1.66473e-06	0.00144268	-0.550356	0.582075	1	1.36591	DLGAP4-AS1
ENSG00000172020	2.53725	-4.85567e-07	0.00144269	-0.55034	0.582086	1	1.36591	GAP43
ENSG00000131725	656.656	6.84098e-06	0.00144249	0.550304	0.582111	1	1	WDR44
ENSG00000162669	6.91419	-6.64425e-07	0.00144269	-0.550213	0.582173	1	1	HFM1
ENSG00000138069	2975.99	3.13644e-06	0.00144265	0.550156	0.582212	1	1	RAB1A
ENSG00000182208	535.457	2.95725e-06	0.00144266	0.550139	0.582224	1	0.381147	MOB2
ENSG00000165704	190.927	-3.33404e-06	0.00144265	-0.550072	0.58227	1	0.381147	HPRT1
ENSG00000141574	819.573	-1.83703e-06	0.00144268	-0.549981	0.582332	1	0.381147	SECTM1
ENSG00000207757	3.09425	1.01651e-06	0.00144269	0.549965	0.582343	1	1	MIR93
ENSG00000270589	115.026	1.90307e-06	0.00144268	0.54994	0.58236	1	1	NA
ENSG00000141002	2403.69	2.92652e-06	0.00144266	0.549832	0.582435	1	1	TCF25
ENSG00000225632	2.50908	-8.17675e-07	0.00144269	-0.549723	0.582509	1	1	NA
ENSG00000229719	35.9009	-1.86317e-06	0.00144268	-0.549682	0.582538	1	1.38115	NA
ENSG00000236936	8.70626	1.31522e-06	0.00144269	0.549668	0.582547	1	1	NA
ENSG00000112200	4830.28	4.58298e-06	0.0014426	0.549665	0.582549	1	0.376775	ZNF451
ENSG00000231125	16.4669	-1.81947e-06	0.00144268	-0.549644	0.582563	1	1	NA
ENSG00000144559	177.793	3.48083e-06	0.00144264	0.549589	0.582602	1	0.365914	TAMM41
ENSG00000255524	5.49254	-1.19131e-06	0.00144269	-0.549578	0.582609	1	1.38115	NPIPB8
ENSG00000279092	45.1264	1.69773e-06	0.00144269	0.549532	0.58264	1	1.37678	NA
ENSG00000112306	22359.6	4.02682e-06	0.00144262	0.549522	0.582647	1	1	RPS12
ENSG00000188566	338.612	2.24098e-06	0.00144267	0.549357	0.58276	1	0.376775	NDOR1
ENSG00000243702	3.42311	-2.81272e-06	0.00144269	-0.549308	0.582794	1	1	NA
ENSG00000184898	207.65	-2.47749e-06	0.00144267	-0.549276	0.582816	1	1	RBM43
ENSG00000231035	2.47053	-6.30257e-07	0.00144269	-0.549122	0.582922	1	1	NA
ENSG00000070214	826.892	-2.82171e-06	0.00144266	-0.548996	0.583008	1	1	SLC44A1
ENSG00000160255	19265.2	3.31068e-06	0.00144265	0.5489	0.583074	1	1	ITGB2
ENSG00000269954	5.71498	-1.05854e-06	0.00144269	-0.548855	0.583105	1	1.38115	NA
ENSG00000088766	212.685	-3.49097e-06	0.00144264	-0.54879	0.583149	1	1	CRLS1
ENSG00000148840	634.411	-3.55708e-06	0.00144264	-0.548786	0.583152	1	0.365914	PPRC1
ENSG00000148300	289.824	4.1934e-06	0.00144262	0.548626	0.583262	1	0.365914	REXO4
ENSG00000235560	13.7022	-2.02738e-06	0.00144268	-0.548571	0.5833	1	1.36591	LOC107984875
ENSG00000103316	12.199	-1.23003e-06	0.00144269	-0.548544	0.583319	1	1.36591	CRYM
ENSG00000139364	6.98458	-6.88586e-07	0.00144269	-0.548534	0.583325	1	1.36591	TMEM132B
ENSG00000272944	3.95764	9.69367e-07	0.00144269	0.548524	0.583332	1	1.37678	NA
ENSG00000100379	191.807	-2.81146e-06	0.00144266	-0.548522	0.583334	1	0.365914	KCTD17
ENSG00000284634	36.4781	-2.77223e-06	0.00144266	-0.548463	0.583374	1	1.38115	NA
ENSG00000122965	1159.78	-3.61365e-06	0.00144264	-0.548417	0.583406	1	1	RBM19
ENSG00000250526	2.37092	-2.99524e-06	0.0014427	0.548362	0.583444	1	1	NA
ENSG00000138400	2.79117	1.33528e-06	0.00144269	0.54829	0.583493	1	1.36591	MDH1B
ENSG00000226763	7.63464	-1.41124e-06	0.00144269	-0.548278	0.583501	1	1.36591	SRRM5
ENSG00000280035	43.1784	1.11238e-06	0.00144269	0.548117	0.583612	1	1.36591	NA
ENSG00000105866	1001.35	-4.37065e-06	0.00144261	-0.548107	0.583618	1	1	SP4
ENSG00000149483	607.895	-6.01111e-06	0.00144254	-0.548098	0.583625	1	0.376775	TMEM138
ENSG00000151006	47.7005	-2.2844e-06	0.00144267	-0.548064	0.583648	1	1.36591	PRSS53
ENSG00000103852	9.50354	-1.35212e-06	0.00144269	-0.548004	0.583689	1	1.37678	TTC23
ENSG00000255389	19.493	-3.92326e-06	0.00144269	-0.547963	0.583717	1	1.36591	NA
ENSG00000258128	2.26438	6.38119e-07	0.00144269	0.547955	0.583723	1	1.38115	NA
ENSG00000087502	617.14	3.27324e-05	0.00144281	-0.54795	0.583727	1	0.376775	ERGIC2
ENSG00000101189	360.322	5.10708e-06	0.00144258	0.547888	0.583769	1	1	MRGBP
ENSG00000259520	3.21487	-7.9103e-07	0.00144269	-0.547873	0.583779	1	1	LOC101928414
ENSG00000136826	4020.47	1.71803e-06	0.00144268	0.547785	0.58384	1	0.376775	KLF4
ENSG00000176393	1071.29	3.42038e-06	0.00144264	0.547576	0.583983	1	0.381147	RNPEP
ENSG00000126215	81.6525	-2.51241e-06	0.00144267	-0.547469	0.584057	1	1.38115	XRCC3
ENSG00000160471	2.44916	5.50828e-07	0.00144269	0.547414	0.584094	1	1.36591	COX6B2
ENSG00000241770	1.886	-8.51427e-07	0.00144269	-0.547378	0.584119	1	1.36591	NA
ENSG00000263050	5.37399	1.2965e-06	0.00144269	0.547318	0.58416	1	1.37678	NA
ENSG00000278831	4.23409	-1.29504e-06	0.00144269	-0.547282	0.584185	1	1	NA
ENSG00000260576	2.23506	-7.31301e-07	0.00144269	-0.547243	0.584212	1	1	NA
ENSG00000107147	3.85351	-8.36392e-07	0.00144269	-0.547212	0.584233	1	1.37678	KCNT1
ENSG00000196756	480.025	2.79345e-06	0.00144266	0.547019	0.584366	1	1	SNHG17
ENSG00000163517	66.5997	8.11475e-07	0.00144266	-0.546995	0.584382	1	1	HDAC11
HLA-K	33.4122	1.69874e-06	0.00144268	0.546837	0.584491	1	1	NA
ENSG00000204930	5.72617	-7.31636e-07	0.00144269	-0.546558	0.584683	1	1.38115	FAM221B
ENSG00000177106	44.6359	2.31025e-06	0.00144267	0.546553	0.584686	1	1	EPS8L2
ENSG00000156876	102.179	-3.12598e-06	0.00144265	-0.546488	0.58473	1	1	SASS6
ENSG00000099625	2.60566	-7.76214e-07	0.00144269	-0.546483	0.584734	1	1	CBARP
ENSG00000116711	109.364	2.21085e-06	0.00144267	0.546313	0.584851	1	1.38115	PLA2G4A
ENSG00000243746	11.6296	-1.89564e-06	0.00144268	-0.546227	0.58491	1	1	NA
ENSG00000131375	1544.46	4.34794e-06	0.00144261	0.546204	0.584926	1	0.365914	CAPN7
ENSG00000172428	288.161	3.59707e-06	0.00144264	0.546187	0.584937	1	0.365914	COPS9
ENSG00000105146	16.0944	1.45375e-06	0.00144269	0.546174	0.584947	1	1.36591	AURKC
ENSG00000238042	4.51937	8.47016e-07	0.00144269	0.546097	0.584999	1	1.37678	LINC02257
ENSG00000278931	1.55295	-4.33044e-07	0.00144269	-0.546031	0.585044	1	1	NA
ENSG00000265134	8.91652	9.04236e-07	0.00144269	0.546019	0.585053	1	1.36591	MIR3190
ENSG00000221634	4.14243	7.96972e-07	0.00144269	0.545967	0.585088	1	1.37678	MIR1276
ENSG00000116918	467.956	-3.40868e-06	0.00144264	-0.545945	0.585104	1	0.381147	TSNAX
ENSG00000251593	9.74145	1.28869e-06	0.00144268	0.545854	0.585166	1	1.37678	NA
ZBTB22	348.14	-3.12998e-06	0.00144265	-0.545795	0.585207	1	0.376775	NA
ENSG00000130810	53.022	-2.14647e-06	0.00144267	-0.545789	0.585211	1	1	PPAN
ENSG00000148848	32.4188	1.42868e-06	0.00144269	0.545643	0.585312	1	1.37678	ADAM12
ENSG00000280376	15.6832	6.67874e-07	0.00144268	-0.545576	0.585358	1	1	NA
ENSG00000078808	1324.39	3.34406e-06	0.00144264	0.545505	0.585406	1	0.365914	SDF4
ENSG00000198231	2341.18	-2.83994e-06	0.00144266	-0.545487	0.585419	1	1	DDX42
ENSG00000230225	3.60192	-8.89791e-07	0.00144269	-0.545448	0.585445	1	1.36591	NA
ENSG00000145916	255.422	-3.14731e-06	0.00144265	-0.545439	0.585452	1	1	RMND5B
ENSG00000158050	5562.13	2.73922e-06	0.00144266	0.545347	0.585515	1	0.365914	DUSP2
ENSG00000236114	4.434	8.88446e-07	0.00144269	0.545301	0.585547	1	1.37678	NA
ENSG00000266619	4.42001	-9.84161e-07	0.00144269	-0.5453	0.585547	1	1.36591	MIR4642
ENSG00000130748	41.0474	1.66494e-06	0.00144268	0.545203	0.585614	1	1.36591	TMEM160
ENSG00000095485	1196.44	3.68554e-06	0.00144264	0.545154	0.585648	1	0.381147	CWF19L1
ENSG00000139618	232.023	-7.52831e-06	0.00144259	-0.545143	0.585655	1	1	BRCA2
ENSG00000253106	102.529	-2.76371e-06	0.00144266	-0.54511	0.585678	1	1.37678	NA
ENSG00000109832	5.72924	6.74833e-07	0.00144269	0.545106	0.585681	1	1	DDX25
ENSG00000115325	243.761	3.28885e-06	0.00144265	0.545096	0.585687	1	1	DOK1
ENSG00000246067	91.9584	-3.37366e-06	0.00144264	-0.544943	0.585793	1	1	NA
ENSG00000061455	2.59917	-3.28381e-07	0.00144269	-0.544914	0.585812	1	1.38115	PRDM6
ENSG00000248773	30.7369	-2.17373e-06	0.00144267	-0.544906	0.585818	1	1	NA
ENSG00000167333	105.401	-2.21358e-06	0.00144265	0.544827	0.585872	1	1	TRIM68
ENSG00000128266	371.32	-1.92334e-06	0.00144268	-0.544734	0.585936	1	0.365914	GNAZ
ENSG00000118855	1980.59	-2.56923e-06	0.00144266	-0.544711	0.585952	1	0.365914	MFSD1
ENSG00000099977	232.25	4.08687e-06	0.00144262	0.544607	0.586024	1	1	DDT
ENSG00000119321	1227.72	-2.17648e-06	0.00144267	-0.544544	0.586067	1	1	FKBP15
ENSG00000283498	153.648	3.16192e-06	0.00144265	0.544522	0.586083	1	1	MIR1244-2
ENSG00000240441	5.75625	-1.00215e-07	0.00144269	0.544488	0.586105	1	1	NA
ENSG00000197601	2333.56	3.72587e-06	0.00144263	0.544432	0.586145	1	1	FAR1
ENSG00000249893	2.56582	1.71794e-07	0.0014427	-0.544429	0.586147	1	1.38115	NA
ENSG00000250208	2.83462	-1.40369e-07	0.0014427	-0.544404	0.586164	1	1.37678	FZD10-AS1
ENSG00000180385	112.188	3.1856e-06	0.00144265	0.544395	0.58617	1	1	NA
ENSG00000236333	6.92097	-4.87874e-07	0.00144269	-0.544386	0.586176	1	1	NA
ENSG00000279495	21.7541	-1.81334e-06	0.00144268	-0.544352	0.586199	1	1	NA
ENSG00000136802	1080.73	4.17484e-06	0.00144262	0.54434	0.586208	1	0.381147	LRRC8A
ENSG00000144852	3.61308	-1.04594e-06	0.00144269	-0.544297	0.586237	1	1.36591	NR1I2
ENSG00000225855	11.3379	-1.91533e-06	0.00144268	-0.544269	0.586256	1	1.36591	RUSC1-AS1
ENSG00000107331	1381.3	1.91119e-06	0.00144268	0.544263	0.586261	1	0.365914	ABCA2
ENSG00000215692	1.96349	4.82554e-07	0.00144269	0.544257	0.586265	1	1	NA
ENSG00000227946	46.9503	8.49271e-06	0.00144267	0.544245	0.586273	1	1	NA
ENSG00000142168	1235.69	-4.85229e-06	0.00144253	-0.544231	0.586283	1	0.376775	SOD1
ENSG00000211696	14.0407	-1.01759e-06	0.00144269	-0.544219	0.586291	1	1.36591	NA
ENSG00000008300	166.96	1.8533e-06	0.00144268	0.544213	0.586295	1	1	CELSR3
ENSG00000239899	27.4649	1.52579e-06	0.00144268	0.544125	0.586355	1	1	NA
ENSG00000214900	260.339	-2.1842e-06	0.00144267	-0.544071	0.586393	1	0.365914	LINC01588
ENSG00000126934	1053.54	3.50874e-06	0.00144264	0.544036	0.586416	1	0.376775	MAP2K2
ENSG00000176444	648.862	-4.29275e-06	0.00144261	-0.543996	0.586444	1	1	CLK2
ENSG00000266835	4.53242	6.13222e-06	0.0014427	0.543979	0.586456	1	1.38115	GAPLINC
ENSG00000245573	9.3878	-1.21886e-06	0.00144269	-0.54397	0.586462	1	1	BDNF-AS
ENSG00000214517	158.534	-5.0371e-06	0.00144258	-0.543908	0.586505	1	1.36591	PPME1
ENSG00000228071	4.52797	1.16023e-06	0.00144269	0.543826	0.586561	1	1	NA
ENSG00000170873	2050.33	-3.53074e-06	0.00144264	-0.543802	0.586578	1	0.381147	MTSS1
ENSG00000107949	701.789	-5.55898e-06	0.00144256	-0.543706	0.586644	1	0.381147	BCCIP
ENSG00000110172	1667.39	-3.43007e-06	0.00144264	-0.543675	0.586665	1	1	CHORDC1
ENSG00000148180	1128.12	-3.25774e-06	0.00144265	-0.543586	0.586727	1	0.365914	GSN
ENSG00000196531	15353.4	3.21515e-06	0.00144265	0.543561	0.586744	1	0.365914	NACA
ENSG00000234184	20.2133	-1.13139e-06	0.00144269	-0.543373	0.586873	1	1.38115	LINC01781
ENSG00000277634	16.4927	-1.71238e-06	0.00144268	-0.543332	0.586901	1	1.38115	NA
HNRPA1P2	3.73738	-8.07394e-07	0.00144269	-0.543295	0.586927	1	1	NA
ENSG00000116690	3.60341	8.74245e-07	0.00144269	0.543236	0.586967	1	1	PRG4
ENSG00000143457	77.8993	-2.1554e-06	0.00144267	-0.5432	0.586992	1	1	GOLPH3L
ENSG00000118939	51.2365	-1.28755e-05	0.00144266	-0.543181	0.587006	1	1.38115	UCHL3
ENSG00000226278	22.2873	2.43024e-07	0.00144269	0.543172	0.587012	1	1.36591	NA
ENSG00000169554	14624.1	2.14668e-06	0.00144267	0.543143	0.587031	1	0.365914	ZEB2
ENSG00000172575	2147.28	-4.91059e-06	0.00144259	-0.543103	0.587059	1	0.376775	RASGRP1
ENSG00000144659	764.265	-4.74827e-06	0.00144259	-0.543092	0.587067	1	0.381147	SLC25A38
ENSG00000273270	118.246	-4.04404e-06	0.00144262	-0.543071	0.587081	1	1.36591	NA
ENSG00000232437	21.1059	1.39554e-06	0.00144269	0.543067	0.587084	1	1.38115	NA
ENSG00000164100	3.48022	-1.0289e-06	0.00144269	-0.54304	0.587102	1	1.37678	NDST3
ENSG00000162627	5.02138	-5.00309e-07	0.00144269	-0.542837	0.587242	1	1.36591	SNX7
ENSG00000248489	15.9021	1.81417e-06	0.00144268	0.54276	0.587295	1	1	NA
ENSG00000249669	4.05839	-1.83156e-07	0.00144269	-0.542599	0.587406	1	1.37678	NA
ENSG00000260510	2.13355	7.37106e-07	0.00144269	0.542584	0.587416	1	1	NA
ENSG00000229473	175.353	2.15503e-06	0.00144267	0.54256	0.587433	1	0.381147	NA
ENSG00000164591	2.94051	-2.56966e-07	0.00144269	-0.542467	0.587497	1	1.37678	MYOZ3
ENSG00000004468	348.495	-2.63649e-06	0.00144266	-0.542396	0.587546	1	0.365914	CD38
ENSG00000161217	1065.22	5.54797e-06	0.00144256	0.542237	0.587655	1	1	PCYT1A
ENSG00000244618	5.90398	-9.83825e-07	0.00144269	-0.542212	0.587673	1	1.37678	NA
ENSG00000228409	211.798	3.1552e-06	0.00144265	0.542176	0.587697	1	0.381147	NA
ENSG00000185730	28.5681	2.14191e-06	0.00144267	0.542116	0.587739	1	1.38115	ZNF696
ENSG00000130997	29.7019	3.1289e-06	0.00144265	0.54211	0.587743	1	1	POLN
ENSG00000153317	1805.77	-3.43621e-06	0.00144264	-0.542092	0.587755	1	1	ASAP1
ENSG00000141933	80.6853	2.15473e-06	0.00144267	0.541924	0.587871	1	1	TPGS1
ENSG00000003393	301.229	-4.90561e-06	0.00144259	-0.541896	0.58789	1	1	ALS2
ENSG00000160888	3483.14	2.01855e-06	0.00144268	0.541717	0.588013	1	1	IER2
ENSG00000112149	6176.64	2.03849e-06	0.00144268	0.541701	0.588025	1	1	CD83
ENSG00000258215	5.19843	9.62195e-07	0.00144269	0.541695	0.588029	1	1	NA
ENSG00000156374	84.0825	3.13278e-06	0.00144265	0.541553	0.588126	1	1.37678	PCGF6
ENSG00000282458	56.6738	-1.4226e-06	0.00144269	-0.541513	0.588154	1	1	WASH5P
ENSG00000226648	7.5105	-2.01276e-06	0.00144268	-0.54145	0.588198	1	1.38115	PLCG1-AS1
ENSG00000166847	1109.62	3.94752e-06	0.00144263	0.541394	0.588236	1	1	DCTN5
ENSG00000159164	89.7717	-2.34577e-06	0.00144267	-0.541387	0.588241	1	1	SV2A
ENSG00000235172	11.4681	1.06557e-06	0.00144269	0.541186	0.58838	1	1.37678	LINC01366
ENSG00000101986	309.969	2.34426e-06	0.00144267	0.541106	0.588435	1	0.376775	ABCD1
ENSG00000213762	890.192	3.40227e-06	0.00144264	0.541034	0.588484	1	0.365914	ZNF134
ENSG00000106852	2.33973	-1.92145e-06	0.0014427	-0.540966	0.588531	1	1	LHX6
ENSG00000230062	2.46454	-2.53351e-07	0.00144269	-0.540781	0.588659	1	1	ANKRD66
ENSG00000175573	166.893	1.07978e-05	0.00144261	0.54072	0.588701	1	1	C11orf68
ENSG00000061936	2176.44	4.1987e-06	0.00144262	0.540647	0.588751	1	0.365914	SFSWAP
ENSG00000126010	6.99773	1.19513e-06	0.00144269	0.540583	0.588795	1	1.37678	GRPR
ENSG00000268945	1.75591	-6.54803e-07	0.00144269	-0.540492	0.588858	1	1	NA
ENSG00000260135	17.425	-7.3233e-07	0.00144269	-0.540414	0.588912	1	1.38115	NA
ENSG00000198142	121.001	-1.75438e-06	0.00144268	-0.540285	0.589	1	1	SOWAHC
ENSG00000124783	2890.76	3.39099e-06	0.00144264	0.540134	0.589104	1	1	SSR1
ENSG00000130725	510.043	3.56e-06	0.00144264	0.540034	0.589173	1	1	UBE2M
ENSG00000276730	3.3474	-1.0184e-06	0.00144269	-0.54003	0.589176	1	1	NA
MICB	611.722	-1.29618e-05	0.00144263	0.54001	0.58919	1	0.365914	NA
ENSG00000184887	536.406	-4.07653e-06	0.00144262	-0.539985	0.589208	1	1	BTBD6
ENSG00000187764	4465.6	3.53744e-06	0.00144264	0.539823	0.589319	1	1	SEMA4D
ENSG00000204272	220.359	1.59701e-07	0.0014426	0.539804	0.589332	1	0.376775	NBDY
ENSG00000260573	3.00172	-1.35455e-07	0.0014427	-0.539752	0.589368	1	1	NA
ENSG00000113327	4.74285	-1.46841e-07	0.0014427	-0.539746	0.589372	1	1.38115	GABRG2
ENSG00000174502	2.33888	-1.41218e-07	0.0014427	-0.539706	0.5894	1	1.37678	SLC26A9
ENSG00000089225	2.71153	-1.40037e-07	0.0014427	-0.539689	0.589411	1	1.37678	TBX5
ENSG00000119125	2.37251	-1.3757e-07	0.0014427	-0.539687	0.589413	1	1	GDA
ENSG00000267026	2.65923	-1.34799e-07	0.0014427	-0.539684	0.589415	1	1.38115	LOC102724684
ENSG00000100721	119.605	-8.30713e-07	0.00144269	-0.539639	0.589446	1	1.37678	TCL1A
ENSG00000164039	131.005	-2.90921e-06	0.00144266	-0.539614	0.589463	1	1	BDH2
ENSG00000165970	2.58903	-1.39883e-07	0.0014427	-0.539607	0.589468	1	1	SLC6A5
ENSG00000077935	5.41164	-5.50455e-07	0.00144269	-0.539592	0.589478	1	1.38115	SMC1B
ENSG00000151689	93.4715	6.39679e-06	0.00144263	0.539591	0.589479	1	1.38115	INPP1
ENSG00000086061	2991.06	-2.7368e-06	0.00144266	-0.539586	0.589483	1	1	DNAJA1
ENSG00000282772	7.15129	1.61886e-06	0.00144268	0.539452	0.589575	1	1.37678	NA
ENSG00000244230	5.54983	9.92212e-07	0.00144269	0.539434	0.589587	1	1.38115	NA
ENSG00000239948	171.292	1.58204e-05	0.00144272	0.539394	0.589615	1	0.365914	NA
ENSG00000083067	5.97629	-1.85405e-07	0.00144269	-0.539376	0.589627	1	1.36591	TRPM3
ENSG00000268154	51.5687	-1.25869e-06	0.00144269	-0.539354	0.589642	1	1	NA
ENSG00000236305	3.06522	-1.00314e-06	0.00144269	-0.539238	0.589723	1	1	SLC12A9-AS1
ENSG00000145041	1218.56	4.73349e-06	0.00144259	0.539193	0.589754	1	0.365914	DCAF1
ENSG00000110042	341.351	2.17704e-06	0.00144267	0.539082	0.58983	1	0.376775	DTX4
ENSG00000182534	312.555	2.08892e-06	0.00144268	0.539056	0.589848	1	1	MXRA7
ENSG00000107625	758.639	1.83898e-05	0.00144254	0.538967	0.589909	1	0.365914	DDX50
ENSG00000272914	4.55464	-8.91572e-07	0.00144269	-0.53893	0.589935	1	1.37678	NA
ENSG00000269929	155.042	-4.80443e-06	0.00144259	-0.538907	0.589951	1	1	NA
ENSG00000142599	1572.95	3.14133e-06	0.00144265	0.538806	0.590021	1	1	RERE
ENSG00000176720	9.99136	-1.1418e-06	0.00144269	-0.538785	0.590035	1	1	BOK
ENSG00000254662	2.09981	7.68445e-07	0.00144269	0.538737	0.590068	1	1.37678	NA
ENSG00000265008	4.45393	-1.07595e-06	0.00144269	-0.538642	0.590134	1	1	NA
ENSG00000144040	410.88	3.11655e-06	0.00144265	0.538619	0.59015	1	0.376775	SFXN5
ENSG00000128833	44.6761	2.46582e-06	0.00144265	0.538573	0.590182	1	1.36591	MYO5C
ENSG00000110987	236.859	-2.55234e-06	0.00144267	-0.53846	0.59026	1	0.365914	BCL7A
ENSG00000226816	15.5722	8.18759e-07	0.00144269	0.538416	0.59029	1	1.38115	NA
ENSG00000064547	662.566	3.16014e-06	0.00144265	0.538244	0.590409	1	0.376775	LPAR2
ENSG00000275286	2.46933	-6.55667e-07	0.00144269	-0.538178	0.590454	1	1.36591	NA
ENSG00000136541	805.787	1.87256e-06	0.00144268	0.538119	0.590495	1	0.365914	ERMN
ENSG00000107187	3.7618	1.00145e-06	0.00144269	0.537991	0.590583	1	1.36591	LHX3
ENSG00000103740	25.7135	2.39693e-06	0.00144269	-0.537875	0.590663	1	1	ACSBG1
ENSG00000075188	123.19	-3.73129e-06	0.00144263	-0.537819	0.590702	1	1	NUP37
ENSG00000115841	94.5082	-2.64759e-06	0.00144266	-0.537804	0.590712	1	1	RMDN2
ENSG00000249965	2.60863	-7.65e-07	0.00144269	-0.537787	0.590724	1	1.36591	NA
ENSG00000212135	7.75985	1.28625e-06	0.00144269	0.537748	0.590751	1	1.36591	SNORD67
ENSG00000099341	1224.34	-4.24005e-06	0.00144261	-0.537682	0.590796	1	0.365914	PSMD8
ENSG00000196604	7.71212	-1.21074e-06	0.00144269	-0.537671	0.590804	1	1.38115	POTEF
ENSG00000131351	253.453	4.44187e-06	0.0014426	0.53761	0.590846	1	1	HAUS8
ENSG00000065621	21.6175	1.74735e-06	0.00144268	0.537517	0.590911	1	1.37678	GSTO2
ENSG00000137509	1172.27	-2.44881e-06	0.00144267	-0.537511	0.590915	1	0.376775	PRCP
ENSG00000014257	365.119	-1.95602e-06	0.00144268	-0.537452	0.590955	1	1	ACPP
ENSG00000168621	2.23661	-3.88409e-07	0.00144269	-0.537449	0.590958	1	1.37678	GDNF
ENSG00000178988	680.204	2.87641e-06	0.00144266	0.537396	0.590994	1	1	MRFAP1L1
ENSG00000204745	32.9081	3.14572e-06	0.00144269	0.537384	0.591002	1	1	NA
ENSG00000242048	6.43015	7.29495e-07	0.00144269	0.537328	0.591041	1	1	LOC644090
ENSG00000004975	444.008	-3.06953e-06	0.00144265	-0.537209	0.591123	1	1	DVL2
ENSG00000230927	2.37274	7.30129e-07	0.00144269	0.537179	0.591144	1	1	TMBIM7P
ENSG00000100802	126.294	-3.76808e-06	0.00144263	-0.537164	0.591154	1	1	C14orf93
ENSG00000137714	545.96	4.02499e-06	0.00144262	0.537137	0.591173	1	0.381147	FDX1
ENSG00000225991	22.8482	-1.36795e-06	0.00144269	-0.537047	0.591235	1	1.37678	NA
ENSG00000279885	15.98	1.60796e-06	0.00144268	0.537018	0.591255	1	1.37678	NA
ENSG00000239528	32.9818	-4.36103e-07	0.00144269	-0.536966	0.591291	1	1	NA
ENSG00000166592	15.6437	1.00202e-06	0.00144269	0.536928	0.591318	1	1.36591	RRAD
ENSG00000105298	439.668	2.34925e-06	0.00144267	0.536641	0.591515	1	0.365914	CACTIN
ENSG00000166130	90.642	-1.65588e-06	0.00144268	-0.536627	0.591525	1	1.37678	IKBIP
ENSG00000205363	2.37558	-2.59117e-07	0.0014427	-0.536559	0.591572	1	1	INSYN1
ENSG00000196639	8.13775	2.57979e-06	0.00144269	0.536529	0.591593	1	1	HRH1
ENSG00000107872	129.816	2.07136e-06	0.00144268	0.536487	0.591622	1	1	FBXL15
ENSG00000015520	4.25621	-8.55994e-07	0.00144269	-0.536455	0.591644	1	1.36591	NPC1L1
ENSG00000228302	4.04877	-3.55921e-07	0.00144269	-0.536449	0.591649	1	1.37678	NA
ENSG00000254473	9.22778	1.31533e-06	0.00144268	0.536391	0.591688	1	1.38115	LOC105376114
ENSG00000284154	4.31602	1.09344e-06	0.00144269	0.53639	0.591689	1	1	MIR3605
ENSG00000123352	121.145	6.25512e-06	0.00144261	0.536367	0.591705	1	1	SPATS2
ENSG00000206140	10.4319	-1.33143e-06	0.00144269	-0.536276	0.591768	1	1	TMEM191C
ENSG00000135917	2.69435	-2.92148e-07	0.0014427	-0.536144	0.591859	1	1.38115	SLC19A3
ENSG00000142494	18.9519	-1.2536e-06	0.00144269	-0.535936	0.592003	1	1.37678	SLC47A1
ENSG00000161265	145.998	2.92691e-06	0.00144266	0.535911	0.59202	1	1	U2AF1L4
ENSG00000142676	22571.6	3.77698e-06	0.00144263	0.535907	0.592023	1	0.376775	RPL11
ENSG00000151952	2.62477	-1.7912e-07	0.0014427	-0.535707	0.592161	1	1.36591	TMEM132D
ENSG00000184492	1.80791	6.67792e-07	0.00144269	0.535651	0.5922	1	1	FOXD4L1
ENSG00000008710	1267.32	1.93128e-06	0.00144268	0.535624	0.592218	1	1	PKD1
ENSG00000256981	80.1568	1.80965e-06	0.00144268	0.535618	0.592223	1	1	NA
ENSG00000268119	7.30119	-9.0387e-07	0.00144269	-0.535604	0.592232	1	1.37678	LOC105372321
ENSG00000213261	29.0779	-5.07058e-06	0.00144267	-0.535579	0.59225	1	1.38115	NA
ENSG00000254122	4.61396	9.68142e-07	0.00144269	0.535535	0.59228	1	1	PCDHGB7
ENSG00000066382	8.6095	-7.80257e-07	0.00144269	-0.535514	0.592294	1	1	MPPED2
ENSG00000170893	3.68879	7.26576e-07	0.00144269	0.535512	0.592296	1	1.38115	TRH
ENSG00000112077	3.12057	-3.29372e-07	0.00144269	-0.53551	0.592297	1	1.36591	RHAG
CLIC1	4368.41	2.31657e-06	0.00144267	0.535505	0.592301	1	0.381147	NA
ENSG00000139278	3356.65	-2.22145e-06	0.00144267	-0.535429	0.592354	1	1	GLIPR1
ENSG00000271204	613.407	1.55824e-06	0.00144268	0.53535	0.592408	1	0.376775	NA
ENSG00000233956	2.45281	-9.64486e-07	0.00144269	0.535174	0.592529	1	1.36591	NA
ENSG00000102271	3.48454	3.66068e-07	0.00144269	0.535089	0.592589	1	1	KLHL4
ENSG00000139514	439.672	2.89779e-06	0.00144266	0.535083	0.592592	1	0.365914	SLC7A1
ENSG00000174574	2930.45	3.51678e-06	0.00144264	0.53508	0.592594	1	0.376775	AKIRIN1
ENSG00000143315	106.184	-3.7435e-06	0.00144263	-0.535078	0.592596	1	1.38115	PIGM
ENSG00000196091	3.56515	-3.00989e-07	0.00144269	-0.535054	0.592612	1	1	MYBPC1
ENSG00000168675	1107.26	-4.92703e-06	0.00144258	-0.534992	0.592655	1	1	LDLRAD4
ENSG00000256940	7.17723	-1.42419e-06	0.00144269	-0.534925	0.592702	1	1.36591	PPP1R14B-AS1
ENSG00000047365	4528.43	4.67923e-06	0.00144259	0.534866	0.592743	1	0.365914	ARAP2
ENSG00000233672	7.10607	-8.20084e-07	0.00144269	-0.534659	0.592886	1	1.37678	NA
ENSG00000214826	139.129	1.50375e-06	0.00144268	0.53454	0.592968	1	1.37678	NA
ENSG00000205309	94.2908	-4.9341e-06	0.00144268	-0.534518	0.592983	1	1	NT5M
ENSG00000254873	3.78746	7.20932e-07	0.00144269	0.534479	0.59301	1	1.37678	NA
ENSG00000283341	16.4027	-6.89697e-07	0.00144268	-0.534472	0.593015	1	1.36591	NA
ENSG00000278992	1.82675	-5.63381e-07	0.00144269	-0.534471	0.593015	1	1	NA
ENSG00000225300	42.8272	1.51176e-06	0.00144268	0.534466	0.593019	1	1.38115	NA
ENSG00000134222	49.0456	1.97664e-06	0.00144268	0.534417	0.593053	1	1	PSRC1
ENSG00000198625	6772.8	4.70511e-06	0.00144259	0.534283	0.593146	1	1	MDM4
ENSG00000182979	688.465	3.68931e-06	0.00144263	0.534281	0.593147	1	0.365914	MTA1
ENSG00000205339	1763.64	2.58195e-08	0.00144246	0.534278	0.593149	1	1	IPO7
ENSG00000224565	2.7105	7.20242e-07	0.00144269	0.534221	0.593189	1	1.38115	NA
ENSG00000129450	409.838	2.52634e-06	0.00144266	0.534141	0.593244	1	0.365914	SIGLEC9
ENSG00000121892	3565.11	-5.98236e-06	0.00144253	-0.53414	0.593245	1	1	PDS5A
ENSG00000174371	13.5336	-2.22328e-06	0.00144268	-0.534124	0.593256	1	1.37678	EXO1
ENSG00000258230	56.4332	-1.68906e-06	0.00144268	-0.534089	0.59328	1	1.37678	NA
ENSG00000119522	1569.24	3.49476e-06	0.00144264	0.534064	0.593298	1	0.365914	DENND1A
ENSG00000175489	1735.69	2.35911e-06	0.00144267	0.534009	0.593335	1	0.376775	LRRC25
ENSG00000131171	3697.94	-2.39669e-06	0.00144267	-0.533921	0.593396	1	0.381147	SH3BGRL
ENSG00000006634	1227.23	3.29929e-06	0.00144264	0.533797	0.593482	1	1	DBF4
ENSG00000236187	2.2957	-6.93425e-07	0.00144269	-0.533788	0.593488	1	1.36591	NA
ENSG00000198915	73.8409	-1.84076e-06	0.00144268	-0.533754	0.593511	1	1.36591	RASGEF1A
ENSG00000168454	6.51306	1.12123e-06	0.00144269	0.533745	0.593518	1	1	TXNDC2
ENSG00000242588	114.219	2.21217e-06	0.00144267	0.533697	0.593551	1	1.36591	NA
ENSG00000148950	76.991	2.97141e-06	0.00144265	0.533681	0.593562	1	1.37678	IMMP1L
ENSG00000133030	3055.06	-3.74127e-06	0.00144263	-0.53363	0.593597	1	1	MPRIP
ENSG00000228444	3.50996	-9.45401e-07	0.00144269	-0.533623	0.593602	1	1.36591	NA
ENSG00000134444	1589.5	-6.80493e-06	0.00144248	-0.53347	0.593708	1	0.376775	RELCH
ENSG00000263001	761.214	-5.29809e-06	0.00144256	-0.533395	0.59376	1	1	GTF2I
ENSG00000278376	30.4448	-1.97433e-06	0.00144268	-0.533367	0.593779	1	1	NA
ENSG00000101438	1.812	-5.49766e-07	0.00144269	-0.533323	0.59381	1	1.38115	SLC32A1
ENSG00000184860	93.4821	-2.23121e-06	0.00144267	-0.533292	0.593831	1	1	SDR42E1
ENSG00000185869	129.623	2.31241e-06	0.00144267	0.533282	0.593838	1	1.37678	ZNF829
ENSG00000283199	126.281	1.66052e-06	0.00144268	0.53319	0.593902	1	1.36591	C13orf46
ENSG00000172239	963.747	3.55529e-06	0.00144264	0.533186	0.593905	1	0.365914	PAIP1
ENSG00000248932	15.0047	-2.87631e-06	0.00144267	-0.533159	0.593924	1	1.36591	LOC100507291
ENSG00000128918	19.7558	1.24883e-06	0.00144269	0.533117	0.593953	1	1.38115	ALDH1A2
HLA-DRA	23369.2	2.11307e-06	0.00144267	0.533085	0.593975	1	0.365914	NA
ENSG00000127831	80.3921	-1.75723e-06	0.00144268	-0.532907	0.594098	1	1	VIL1
ENSG00000274376	6.24645	-1.08082e-06	0.00144269	-0.532855	0.594134	1	1	ADAMTS7P1
ENSG00000142798	62.8204	2.06512e-06	0.00144267	0.532795	0.594176	1	1.38115	HSPG2
ENSG00000214367	2030.93	3.26576e-06	0.00144264	0.532777	0.594188	1	0.376775	HAUS3
ENSG00000184381	357.332	-2.29198e-06	0.00144267	-0.53269	0.594248	1	0.381147	PLA2G6
ENSG00000225698	8.33774	-1.10877e-06	0.00144269	-0.532676	0.594258	1	1	NA
ENSG00000273344	125.359	-2.86393e-06	0.00144266	-0.532643	0.594281	1	1	PAXIP1-AS1
ENSG00000149485	370.759	-2.46505e-06	0.00144267	-0.532625	0.594293	1	1	FADS1
ENSG00000263220	4.96005	-1.11776e-06	0.00144269	-0.532505	0.594376	1	1	NA
ENSG00000199024	19.8818	-1.99126e-06	0.00144268	-0.532468	0.594402	1	1.38115	MIR103A2
ENSG00000212664	27.8237	2.0004e-06	0.00144268	0.532407	0.594444	1	1	NA
ENSG00000137841	3893.94	-3.24357e-06	0.00144265	-0.532316	0.594507	1	1	PLCB2
ENSG00000121753	32.2444	-1.94753e-06	0.00144268	-0.53228	0.594532	1	1.37678	ADGRB2
ENSG00000113303	4.29419	5.48507e-07	0.00144269	0.532142	0.594627	1	1.36591	BTNL8
ENSG00000136104	1542.9	-4.83537e-06	0.00144259	-0.532074	0.594674	1	1	RNASEH2B
ENSG00000253598	5.64367	1.40649e-06	0.00144269	0.532049	0.594692	1	1	SLC10A5
ENSG00000282860	9.16364	1.28353e-06	0.00144269	0.532044	0.594695	1	1.37678	NA
ENSG00000114268	479.721	2.63585e-06	0.00144266	0.531976	0.594743	1	0.381147	PFKFB4
ENSG00000139405	87.9129	2.77018e-06	0.00144266	0.531957	0.594756	1	1	RITA1
ENSG00000261556	199.991	-2.83196e-06	0.00144266	-0.531931	0.594774	1	0.365914	SMG1P7
ENSG00000135457	208.879	-1.92622e-06	0.00144268	-0.531693	0.594939	1	1	TFCP2
ENSG00000067715	13.6242	-8.66694e-07	0.00144269	-0.531624	0.594986	1	1	SYT1
ENSG00000259392	3.39674	1.62536e-07	0.00144269	-0.531622	0.594988	1	1	NA
ENSG00000258484	1.78208	-4.80761e-07	0.00144269	-0.531621	0.594989	1	1.38115	SPESP1
ENSG00000279995	2.63832	-9.18027e-07	0.00144269	-0.531615	0.594993	1	1.38115	NA
ENSG00000124587	320.672	-1.77863e-06	0.00144268	-0.531576	0.59502	1	0.365914	PEX6
ENSG00000100823	924.682	5.57741e-06	0.00144255	0.531517	0.59506	1	1	APEX1
ENSG00000198925	969.172	2.9835e-06	0.00144265	0.531487	0.595081	1	0.376775	ATG9A
ENSG00000139921	1009.91	-2.98267e-06	0.00144265	-0.53142	0.595128	1	1	TMX1
ENSG00000230002	71.2131	2.80174e-06	0.00144266	0.531386	0.595151	1	1.37678	ALMS1-IT1
ENSG00000284138	16.5641	-1.55128e-06	0.00144268	-0.531321	0.595197	1	1.38115	NA
ENSG00000169682	74.8459	-1.60322e-06	0.00144267	0.531302	0.595209	1	1.36591	SPNS1
ENSG00000116171	1076.92	-2.93494e-06	0.00144265	-0.531298	0.595213	1	0.381147	SCP2
ENSG00000171155	93.233	-2.55952e-06	0.00144266	-0.531293	0.595216	1	1	C1GALT1C1
ENSG00000235848	2.98956	4.37031e-07	0.00144269	0.53128	0.595225	1	1	NA
ENSG00000225940	1.7706	5.23591e-07	0.00144269	0.531277	0.595227	1	1.37678	C5orf67
ENSG00000264895	53.1236	-1.86004e-06	0.00144268	-0.531265	0.595235	1	1.37678	NA
ENSG00000265845	10.7443	1.28991e-06	0.00144269	0.531254	0.595242	1	1	LOC101927018
ENSG00000225889	195.898	-2.77136e-06	0.00144266	-0.531158	0.595309	1	0.381147	NA
ENSG00000105248	468.092	-3.62325e-06	0.00144263	-0.531158	0.595309	1	1	YJU2
ENSG00000235150	2.43584	-7.18245e-07	0.00144269	-0.531057	0.595379	1	1.36591	NA
ENSG00000159860	25.3717	1.04829e-06	0.00144269	0.530994	0.595423	1	1.38115	NA
ENSG00000060762	507.359	3.02061e-06	0.00144265	0.530791	0.595564	1	1	MPC1
ENSG00000240669	3.37107	7.66549e-07	0.00144269	0.530742	0.595598	1	1.37678	NA
ENSG00000112812	4.11695	1.02489e-06	0.00144269	0.530703	0.595625	1	1	PRSS16
ENSG00000232112	1673.28	0.000600374	0.00151509	0.530691	0.595633	1	1	TMA7
ENSG00000084110	210.393	-4.30197e-06	0.00144268	-0.530638	0.595669	1	0.365914	HAL
ENSG00000164691	5055.23	2.3188e-06	0.00144267	0.530621	0.595681	1	0.376775	TAGAP
ENSG00000116350	2879.61	3.33259e-06	0.00144264	0.530576	0.595713	1	0.381147	SRSF4
ENSG00000234699	1.99756	7.86332e-07	0.00144269	0.530522	0.59575	1	1	NA
PAIP1P1	34.8431	-1.85634e-06	0.00144268	-0.530505	0.595762	1	1.37678	NA
ENSG00000166311	548.962	3.29925e-06	0.00144264	0.530427	0.595816	1	0.365914	SMPD1
ENSG00000236510	3.53646	-1.6341e-07	0.00144269	-0.530389	0.595842	1	1	NA
ENSG00000099330	103.509	-2.95903e-06	0.00144265	-0.53037	0.595856	1	1.36591	OCEL1
ENSG00000230424	24.9299	2.37951e-06	0.00144266	0.530284	0.595915	1	1.37678	EMC1-AS1
ENSG00000254272	32.9206	-1.59156e-06	0.00144268	-0.530232	0.595951	1	1.38115	NA
ENSG00000253408	6.13687	1.14101e-06	0.00144269	0.530212	0.595965	1	1.38115	NA
ENSG00000166398	1112.53	3.37706e-06	0.00144264	0.530119	0.596029	1	0.381147	KIAA0355
ENSG00000239306	1129.27	-1.98185e-06	0.00144268	-0.530109	0.596036	1	1	RBM14
ENSG00000104915	809.776	3.5717e-06	0.00144263	0.530105	0.596039	1	0.381147	STX10
ENSG00000251595	3.08309	-8.25342e-07	0.00144269	-0.530017	0.5961	1	1	ABCA11P
ENSG00000109471	11.7171	1.32543e-06	0.00144269	0.529999	0.596113	1	1	IL2
ENSG00000012223	66.6563	-3.54629	1.19769	0.529886	0.596191	1	1	LTF
ENSG00000211859	21.9427	-1.33501e-06	0.00144269	-0.529872	0.596201	1	1.37678	NA
ENSG00000260442	2.47756	-7.52921e-07	0.00144269	-0.529851	0.596215	1	1.37678	ATP2A1-AS1
ENSG00000078304	6689.28	5.2415e-06	0.00144256	0.529833	0.596227	1	1	PPP2R5C
ENSG00000165030	3188.31	1.64825e-06	0.00144268	0.529736	0.596295	1	1	NFIL3
ENSG00000246308	4.31819	1.15992e-06	0.00144269	0.529726	0.596302	1	1	LOC101928053
ENSG00000115514	207.766	2.71659e-06	0.00144266	0.529719	0.596307	1	1	TXNDC9
ENSG00000116833	3.67993	-5.88042e-07	0.00144269	-0.529684	0.596331	1	1.38115	NR5A2
ENSG00000179163	224.729	-2.33443e-06	0.00144267	-0.529659	0.596348	1	1	FUCA1
ENSG00000237515	2.29771	-2.72572e-07	0.00144269	-0.529554	0.596421	1	1.38115	SHISA9
ENSG00000120500	4.00234	-1.46092e-07	0.00144269	-0.52955	0.596424	1	1	ARR3
ENSG00000092841	5462.16	-3.8824e-06	0.00144262	-0.529534	0.596435	1	1	MYL6
ENSG00000169252	425.155	-1.98964e-06	0.00144268	-0.529534	0.596435	1	1	ADRB2
ENSG00000251442	25.04	3.66625e-06	0.00144269	0.529506	0.596455	1	1.38115	NA
ENSG00000168952	5.79243	-4.83899e-07	0.00144269	-0.529482	0.596471	1	1.37678	STXBP6
ENSG00000091436	696.699	2.31712e-06	0.00144267	0.529345	0.596566	1	1	MAP3K20
ENSG00000204217	858.831	-4.15288e-06	0.00144261	-0.529309	0.596591	1	1	BMPR2
ENSG00000168936	360.229	2.81728e-06	0.00144266	0.529296	0.5966	1	0.381147	TMEM129
ENSG00000184205	5381.59	2.22991e-06	0.00144267	0.529292	0.596603	1	1	TSPYL2
ENSG00000134748	898.165	-5.41538e-05	0.00144293	-0.529221	0.596652	1	0.365914	PRPF38A
ENSG00000136867	774.478	-2.30851e-06	0.00144267	-0.529172	0.596686	1	0.365914	SLC31A2
ENSG00000116819	35.886	-3.02828e-06	0.00144266	-0.529126	0.596718	1	1.37678	TFAP2E
ENSG00000112218	5.34001	-7.55505e-07	0.00144269	-0.529066	0.59676	1	1.36591	GPR63
ENSG00000213513	12.3932	-1.2973e-06	0.00144269	-0.529055	0.596768	1	1.37678	NA
ENSG00000223803	16.7238	1.8892e-06	0.00144268	0.528992	0.596811	1	1	NA
ENSG00000168036	16292.5	2.66622e-06	0.00144266	0.528937	0.596849	1	0.365914	CTNNB1
ENSG00000157782	3.13144	-4.31262e-07	0.00144269	-0.528875	0.596892	1	1.38115	CABP1
ENSG00000255115	2.42829	6.94593e-07	0.00144269	0.528871	0.596895	1	1.37678	NA
ENSG00000187536	2.81113	7.20684e-07	0.00144269	0.528854	0.596907	1	1.38115	NA
ENSG00000141434	2.34976	-5.83304e-07	0.00144269	-0.528717	0.597002	1	1	MEP1B
ENSG00000127603	14084.8	-3.66608e-06	0.00144263	-0.528627	0.597064	1	0.381147	MACF1
ENSG00000234801	3.31803	-4.38481e-07	0.00144269	-0.528599	0.597084	1	1.37678	NA
ENSG00000213171	2.88563	8.77931e-07	0.00144269	0.528537	0.597127	1	1.38115	LINGO4
ENSG00000276529	6.12728	-1.0909e-06	0.00144269	-0.528419	0.597209	1	1.37678	NA
ENSG00000030304	2.35506	-6.58239e-08	0.00144269	-0.528414	0.597212	1	1.37678	MUSK
ENSG00000150961	719.943	4.60292e-06	0.00144259	0.528318	0.597278	1	0.365914	SEC24D
ENSG00000130244	246.089	3.70921e-06	0.00144263	0.528299	0.597292	1	0.376775	FAM98C
ENSG00000275198	39.8159	-2.84251e-06	0.00144268	-0.528281	0.597304	1	1	NA
ENSG00000083720	551.31	4.85977e-06	0.00144258	0.528248	0.597327	1	0.365914	OXCT1
ENSG00000189149	15.6188	3.91695e-06	0.00144268	0.528181	0.597374	1	1.38115	NA
ENSG00000137573	3.90429	-3.44204e-07	0.0014427	-0.528124	0.597413	1	1.38115	SULF1
ENSG00000225854	1.95867	7.47939e-07	0.00144269	0.528076	0.597447	1	1	NA
ENSG00000141577	200.388	7.27677e-06	0.00144268	0.528023	0.597483	1	1	CEP131
ENSG00000279696	69.4205	2.86666e-06	0.00144266	0.527982	0.597512	1	1.36591	NA
ENSG00000156928	215.685	-3.93501e-06	0.00144262	-0.527897	0.597571	1	0.376775	MALSU1
ENSG00000275178	2.31409	6.27923e-07	0.00144269	0.527793	0.597643	1	1.37678	NA
ENSG00000239480	1.88549	-5.10379e-07	0.00144269	-0.527772	0.597658	1	1.37678	NA
ENSG00000083937	1104.37	3.01152e-06	0.00144265	0.527738	0.597681	1	0.365914	CHMP2B
ENSG00000176731	552.286	-4.29633e-06	0.00144261	-0.52767	0.597728	1	0.381147	RBIS
ENSG00000264940	11.8337	1.39117e-06	0.00144269	0.527626	0.597759	1	1	SNORD3C
ENSG00000145332	528.608	3.40898e-06	0.00144264	0.527577	0.597793	1	0.365914	KLHL8
ENSG00000158552	668.379	-5.33235e-06	0.00144256	-0.527563	0.597803	1	0.365914	ZFAND2B
ENSG00000269069	14.2373	3.76668e-06	0.00144268	-0.527497	0.597848	1	1.37678	NA
ENSG00000131885	4.50636	-5.12574e-07	0.00144269	-0.527459	0.597875	1	1.38115	NA
ENSG00000125484	862.891	3.62726e-06	0.00144263	0.527439	0.597889	1	1	GTF3C4
ENSG00000101052	296.316	-3.07555e-06	0.00144265	-0.527426	0.597897	1	1	IFT52
ENSG00000134905	1062.47	-3.80684e-06	0.00144263	-0.527357	0.597945	1	1	CARS2
ENSG00000178184	14.8929	1.21161e-06	0.00144269	0.527328	0.597966	1	1	PARD6G
ENSG00000166313	1242.25	-2.09196e-05	0.00144275	0.52732	0.597971	1	0.365914	APBB1
ENSG00000166507	70.1677	-2.58155e-06	0.00144266	-0.527249	0.598021	1	1	NDST2
ENSG00000072163	24.5024	7.97326e-07	0.00144268	0.527162	0.598081	1	1.38115	LIMS2
ENSG00000014641	874.589	-5.21705e-06	0.00144257	-0.52713	0.598104	1	0.376775	MDH1
ENSG00000250072	3.37342	-3.54011e-07	0.00144269	-0.52711	0.598118	1	1.37678	SH3TC2-DT
ENSG00000055957	6.55906	8.62442e-07	0.00144269	0.527105	0.598121	1	1	ITIH1
ENSG00000179889	1907.61	1.47107e-06	0.00144264	0.527083	0.598136	1	0.376775	PDXDC1
ENSG00000273559	1108.88	-3.61803e-06	0.00144263	-0.527078	0.59814	1	0.365914	CWC25
ENSG00000280121	51.9194	1.53753e-06	0.00144268	0.527057	0.598154	1	1	NA
ENSG00000112195	130.834	-2.59463e-06	0.00144266	-0.527004	0.59819	1	1.38115	TREML2
ENSG00000204860	12.294	-4.64761e-06	0.00144269	-0.526944	0.598233	1	1.37678	NA
ENSG00000099282	33.4992	-2.01865e-06	0.00144268	-0.526867	0.598286	1	1.37678	TSPAN15
ENSG00000275880	3.57192	1.03618e-06	0.00144269	0.526858	0.598293	1	1.38115	NA
ENSG00000257181	3.23633	9.51169e-07	0.00144269	0.526844	0.598302	1	1	NA
ENSG00000105671	562.466	3.06629e-06	0.00144265	0.526812	0.598324	1	1	DDX49
ENSG00000258733	111.172	-1.82881e-06	0.00144265	-0.526767	0.598356	1	1	LINC02328
ENSG00000267088	2.83069	-1.32996e-07	0.00144269	0.526731	0.59838	1	1.37678	NA
ENSG00000117362	2714.56	5.21569e-06	0.00144256	0.526687	0.598411	1	1	APH1A
ENSG00000247134	38.105	-1.90021e-06	0.00144268	-0.526611	0.598464	1	1	NA
ENSG00000130943	3.23287	6.13386e-07	0.00144269	0.526522	0.598526	1	1	PKDREJ
ENSG00000103227	199.013	-2.45334e-06	0.00144267	-0.526488	0.598549	1	1	LMF1
ENSG00000096717	1360.25	4.66397e-06	0.00144259	0.526398	0.598611	1	1	SIRT1
ENSG00000279485	3.63886	-6.9807e-07	0.00144269	-0.526378	0.598626	1	1	NA
ENSG00000013810	1070.35	2.62417e-06	0.00144266	0.526221	0.598734	1	1	TACC3
ENSG00000111206	19.2798	-1.91156e-06	0.00144268	-0.5261	0.598819	1	1	FOXM1
ENSG00000151611	166.905	4.19821e-06	0.00144261	0.526035	0.598864	1	0.365914	MMAA
ENSG00000269439	22.5763	-2.19994e-06	0.00144267	-0.526028	0.598869	1	1.37678	LOC100507551
ENSG00000132694	1097.04	-2.93881e-06	0.00144265	-0.525886	0.598967	1	1	ARHGEF11
ENSG00000213593	390.266	4.27158e-06	0.00144261	0.525736	0.599072	1	0.376775	TMX2
ENSG00000168259	1965.15	4.84708e-06	0.00144258	0.525506	0.599231	1	0.376775	DNAJC7
ENSG00000259151	42.9577	1.47478e-06	0.00144268	0.525428	0.599286	1	1	NA
ENSG00000135709	1431.32	-2.38861e-06	0.00144267	-0.525351	0.599339	1	0.365914	KIAA0513
ENSG00000005961	1465.17	-1.32527e-06	0.00144269	-0.525284	0.599386	1	0.376775	ITGA2B
ENSG00000255967	2.2164	3.36033e-06	0.0014427	0.525195	0.599447	1	1.38115	NA
ENSG00000105290	2.10866	-3.93093e-07	0.00144269	-0.525194	0.599448	1	1	APLP1
ENSG00000187474	24.6385	-1.37774e-06	0.00144269	-0.52519	0.599451	1	1	FPR3
ENSG00000089177	310.96	-2.17696e-06	0.00144267	-0.525168	0.599466	1	0.376775	KIF16B
ENSG00000133872	17051.6	3.7339e-06	0.00144263	0.5251	0.599514	1	0.381147	SARAF
ENSG00000271141	9.5823	-1.5286e-06	0.00144268	-0.525085	0.599524	1	1	NA
ENSG00000150401	222.417	4.87062e-06	0.00144258	0.52498	0.599597	1	0.381147	DCUN1D2
ENSG00000260269	8.26325	-2.19609e-06	0.00144269	-0.524909	0.599646	1	1.36591	NA
ENSG00000067601	36.025	-2.26666e-06	0.00144267	-0.524814	0.599713	1	1	PMS2P4
ENSG00000118156	12.9394	1.94106e-06	0.00144268	0.524809	0.599716	1	1	ZNF541
ENSG00000136267	4.25343	-2.47562e-07	0.0014427	-0.524791	0.599728	1	1	DGKB
ENSG00000206612	20.414	-1.27348e-06	0.00144267	0.524785	0.599733	1	1	SNORA2A
ENSG00000205571	70.3278	1.77727e-06	0.00144268	0.524785	0.599733	1	1.36591	SMN1
ENSG00000243560	3.10389	7.67665e-07	0.00144269	0.524774	0.59974	1	1	NA
ENSG00000078668	949.892	-4.35855e-06	0.0014426	-0.52475	0.599757	1	1	VDAC3
ENSG00000253320	22.4778	1.81808e-06	0.00144268	0.524723	0.599776	1	1.38115	NA
ENSG00000095739	24.1155	-1.64875e-06	0.00144268	-0.524711	0.599784	1	1.38115	BAMBI
ENSG00000197714	1575.29	5.23318e-06	0.00144256	0.524654	0.599824	1	0.376775	ZNF460
ENSG00000255108	2.26608	7.16198e-07	0.00144269	0.524481	0.599944	1	1.38115	NA
ENSG00000273983	43.122	-1.92358e-06	0.00144268	-0.524455	0.599962	1	1.36591	H3C8
ENSG00000197622	11045.2	-6.15035e-06	0.00144251	-0.524429	0.599981	1	1	CDC42SE1
ENSG00000080822	1414.36	-3.31948e-06	0.00144264	-0.524409	0.599994	1	0.376775	CLDND1
ENSG00000145723	85.8086	-2.37482e-06	0.00144267	-0.524359	0.600029	1	1.36591	GIN1
ENSG00000158941	2663.1	-3.07772e-06	0.00144266	0.524277	0.600086	1	0.376775	CCAR2
ENSG00000244754	3294.5	-4.87018e-06	0.00144258	-0.524262	0.600096	1	0.376775	N4BP2L2
ENSG00000211864	21.7409	1.28767e-06	0.00144269	0.524229	0.600119	1	1.36591	NA
ENSG00000144224	3136.95	4.67039e-06	0.00144259	0.524218	0.600127	1	0.365914	UBXN4
ENSG00000164082	72.6566	1.94962e-06	0.00144268	0.524153	0.600172	1	1.37678	GRM2
ENSG00000267309	11.734	-1.94067e-06	0.00144268	-0.524101	0.600208	1	1.36591	LOC728752
ENSG00000172819	353.136	3.63774e-06	0.00144263	0.524059	0.600237	1	0.381147	RARG
ENSG00000152242	1840.66	2.09945e-05	0.00144251	0.523966	0.600302	1	1	C18orf25
ENSG00000228305	3.38052	9.59596e-07	0.00144269	0.523889	0.600356	1	1.36591	NA
ENSG00000127241	4.04638	-3.44056e-07	0.00144269	-0.523885	0.600358	1	1.36591	MASP1
ENSG00000205356	1279.5	-2.71033e-06	0.00144266	-0.523602	0.600555	1	0.365914	TECPR1
ENSG00000172757	9003.81	-3.14413e-06	0.00144265	-0.5236	0.600557	1	1	CFL1
ENSG00000237118	2.89759	-7.40919e-07	0.00144269	-0.523559	0.600585	1	1.37678	NA
ENSG00000167641	4.8193	-1.18129e-06	0.00144269	-0.523513	0.600617	1	1	PPP1R14A
ENSG00000028839	594.33	3.58403e-06	0.00144263	0.523303	0.600763	1	1	TBPL1
ENSG00000177483	145.597	-2.60702e-06	0.00144266	-0.523282	0.600778	1	1.38115	RBM44
ENSG00000261490	298.151	-2.70039e-06	0.00144266	-0.523269	0.600787	1	0.376775	NA
ENSG00000137760	180.667	-3.28109e-06	0.00144264	-0.523241	0.600807	1	0.365914	ALKBH8
ENSG00000186318	129.282	-2.00553e-06	0.00144268	-0.523193	0.60084	1	1.38115	BACE1
ENSG00000198093	224.465	3.02604e-06	0.00144265	0.523177	0.600851	1	0.376775	ZNF649
ENSG00000242759	3.02277	-4.62324e-07	0.00144269	-0.523038	0.600948	1	1.37678	NA
ENSG00000169427	3.11862	2.25402e-08	0.00144269	-0.522997	0.600976	1	1	KCNK9
ENSG00000150471	4.74378	-3.56209e-07	0.00144269	-0.522978	0.600989	1	1	ADGRL3
ENSG00000103994	5264.71	2.91942e-06	0.00144265	0.52291	0.601037	1	0.376775	ZNF106
ENSG00000140854	374.804	2.56707e-06	0.00144266	0.522889	0.601051	1	0.381147	KATNB1
ENSG00000207642	8.01677	1.32298e-06	0.00144269	0.52287	0.601065	1	1	MIR571
ENSG00000231327	5.13691	1.03738e-06	0.00144269	0.522731	0.601161	1	1.37678	LINC01816
ENSG00000266088	17.0857	-1.3933e-06	0.00144269	-0.522678	0.601199	1	1.38115	NA
ENSG00000223922	8.27913	4.41732e-06	0.00144269	0.522593	0.601258	1	1.38115	NA
ENSG00000147419	464.973	-3.32258e-06	0.00144264	-0.522514	0.601313	1	0.381147	CCDC25
ENSG00000131018	8802.64	-2.80622e-06	0.00144266	-0.522259	0.60149	1	1	SYNE1
ENSG00000104679	419.782	3.44753e-06	0.00144264	0.522231	0.601509	1	0.381147	R3HCC1
ENSG00000226525	21.362	2.37747e-06	0.00144267	0.522195	0.601534	1	1	NA
ENSG00000259626	16.6521	9.43582e-07	0.00144269	0.522118	0.601588	1	1	NA
ENSG00000198612	1055.01	-5.17546e-06	0.00144256	-0.522055	0.601632	1	1	COPS8
ENSG00000171502	59.8495	-2.65019e-06	0.00144266	-0.522019	0.601657	1	1.36591	COL24A1
ENSG00000204949	2.5189	6.48273e-07	0.00144269	0.522017	0.601658	1	1	FAM83A-AS1
ENSG00000166569	2.5662	-3.44379e-07	0.00144269	-0.522003	0.601669	1	1.37678	CPLX4
ENSG00000163235	36.204	1.57955e-06	0.00144268	0.52199	0.601678	1	1.38115	TGFA
ENSG00000170633	629.411	3.02489e-06	0.00144265	0.521917	0.601728	1	0.376775	RNF34
ENSG00000164342	45.9215	-1.38789e-06	0.00144269	-0.52189	0.601747	1	1.37678	TLR3
ENSG00000220867	58.1828	-1.63435e-06	0.00144268	-0.521803	0.601808	1	1	NA
ENSG00000108576	53.6832	-1.77554e-06	0.00144268	-0.521795	0.601813	1	1	SLC6A4
ENSG00000132024	306.472	-2.60971e-06	0.00144266	-0.521785	0.60182	1	0.365914	CC2D1A
ENSG00000260988	2.23858	6.57837e-07	0.00144269	0.521403	0.602086	1	1.38115	NA
ENSG00000112584	618.135	-5.26947e-06	0.00144256	-0.521391	0.602095	1	0.365914	FAM120B
ENSG00000148110	568.117	-2.23582e-06	0.00144267	-0.521376	0.602105	1	0.376775	MFSD14B
ENSG00000262246	1523.4	1.97695e-06	0.00144268	0.521375	0.602106	1	1	CORO7
ENSG00000244625	181.378	-2.89037e-06	0.00144265	-0.521374	0.602107	1	0.376775	NA
ENSG00000171574	27.7767	-1.93553e-06	0.00144267	-0.521348	0.602124	1	1.37678	ZNF584
ENSG00000156697	287.76	-7.08835e-06	0.00144245	-0.521267	0.602181	1	0.365914	UTP14A
ENSG00000170356	6.94642	-9.35544e-07	0.00144269	-0.521214	0.602217	1	1	OR2A20P
ENSG00000214914	17.3633	2.35465e-06	0.00144268	0.521206	0.602223	1	1	NA
ENSG00000136231	183.848	-1.94748e-06	0.00144268	-0.521199	0.602228	1	0.376775	IGF2BP3
ENSG00000105374	2977.56	-1.65788e-06	0.00144268	-0.521182	0.60224	1	1	NKG7
ENSG00000178803	10.0294	1.64875e-06	0.00144269	-0.521171	0.602248	1	1.38115	ADORA2A-AS1
ENSG00000182048	11.6474	-1.01078e-06	0.00144269	-0.521145	0.602266	1	1.38115	TRPC2
ENSG00000240972	79.9824	1.40881e-06	0.00144269	0.521074	0.602315	1	1	MIF
ENSG00000174842	192.539	4.08546e-06	0.00144261	0.521031	0.602345	1	1	GLMN
ENSG00000180543	113.701	-2.06332e-06	0.00144267	-0.520923	0.60242	1	1	TSPYL5
ENSG00000173269	3.59909	-7.82262e-07	0.00144269	-0.520867	0.602459	1	1	MMRN2
ENSG00000198089	1558.52	-2.26208e-06	0.00144267	-0.520831	0.602485	1	0.365914	SFI1
ENSG00000167670	377.096	3.3278e-06	0.00144264	0.52081	0.602499	1	0.376775	CHAF1A
ENSG00000258732	45.7626	-1.14423e-06	0.00144269	-0.520745	0.602545	1	1.37678	NA
ENSG00000136521	481.094	-2.32471e-06	0.00144267	-0.520726	0.602557	1	0.381147	NDUFB5
ENSG00000058799	271.337	-3.08157e-06	0.00144265	-0.520599	0.602646	1	0.381147	YIPF1
ENSG00000225986	6.20398	-1.13227e-06	0.00144269	-0.520485	0.602725	1	1.38115	UBXN10-AS1
ENSG00000211882	25.9213	-1.48377e-06	0.00144269	-0.520468	0.602738	1	1	NA
ENSG00000197746	63133.1	2.52306e-06	0.00144266	0.520456	0.602746	1	0.376775	PSAP
ENSG00000124570	1026.9	-3.40894e-06	0.00144264	-0.520447	0.602752	1	0.381147	SERPINB6
ENSG00000132463	1198.72	-4.3948e-06	0.0014426	-0.520424	0.602768	1	1	GRSF1
ENSG00000198586	2095.59	4.56954e-06	0.00144259	0.520397	0.602787	1	1	TLK1
ENSG00000103260	30.5465	1.98858e-06	0.00144268	0.520294	0.602859	1	1.38115	METRN
ENSG00000095380	478.844	-3.68523e-06	0.00144263	-0.520293	0.602859	1	1	NANS
ENSG00000171314	1111.14	2.62442e-06	0.00144266	0.520199	0.602925	1	1	PGAM1
ENSG00000115944	1096.75	3.20237e-06	0.00144264	0.520164	0.602949	1	1	COX7A2L
ENSG00000105698	2592.37	3.76314e-06	0.00144262	0.520157	0.602954	1	1	USF2
ENSG00000177138	3.97592	5.68616e-07	0.00144269	0.520148	0.60296	1	1.37678	FAM9B
ENSG00000126581	1767.41	8.2854e-06	0.00144236	0.520131	0.602972	1	1	BECN1
ENSG00000244879	714.952	-1.8657e-06	0.00144268	-0.520122	0.602979	1	0.365914	NA
ENSG00000225194	7.94496	1.35666e-06	0.00144269	0.520066	0.603017	1	1.38115	LINC00092
ENSG00000140836	823.808	2.16005e-06	0.00144267	0.520065	0.603018	1	0.365914	ZFHX3
ENSG00000111537	168.23	-8.41702e-07	0.00144269	-0.519983	0.603075	1	0.376775	IFNG
ENSG00000162735	483.535	-4.92236e-06	0.00144257	-0.519976	0.603081	1	0.376775	PEX19
ENSG00000130921	388.068	2.5203e-06	0.00144266	0.519973	0.603082	1	0.381147	C12orf65
ENSG00000163739	85.9791	-1.32444e-06	0.00144269	-0.519908	0.603128	1	1.37678	CXCL1
ENSG00000245060	214.825	3.00835e-06	0.00144265	0.519822	0.603187	1	0.376775	LINC00847
ENSG00000269743	117.457	-7.06499e-06	0.00144262	0.51981	0.603196	1	1	SLC25A53
ENSG00000196418	716.628	2.4125e-06	0.00144267	0.519748	0.60324	1	0.381147	ZNF124
ENSG00000034533	315.9	-3.14402e-06	0.00144265	-0.519605	0.603339	1	0.365914	ASTE1
ENSG00000272699	2.49153	6.96923e-07	0.00144269	0.519599	0.603343	1	1	NA
ENSG00000130309	1763.75	-3.20674e-06	0.00144264	-0.519471	0.603433	1	1	COLGALT1
ENSG00000220804	66.2635	3.34298e-06	0.00144264	0.519465	0.603437	1	1.38115	NA
ENSG00000267337	2.86507	-6.05414e-07	0.00144269	-0.519407	0.603477	1	1.38115	LINC01478
ENSG00000198168	814.156	-3.56702e-06	0.00144263	-0.519371	0.603502	1	1	SVIP
ENSG00000211891	13.7352	1.15016e-06	0.00144269	0.519368	0.603504	1	1	NA
ENSG00000217555	40.4273	2.44584e-06	0.00144267	0.519325	0.603534	1	1	CKLF
ENSG00000177613	955.098	-5.13216e-06	0.00144257	-0.519304	0.603548	1	0.376775	CSTF2T
ENSG00000271817	1.81012	-6.41287e-07	0.00144269	-0.519214	0.603611	1	1.37678	NA
ENSG00000167992	20.4094	1.46381e-06	0.00144268	0.519184	0.603632	1	1.38115	VWCE
ENSG00000142634	4740.63	2.82836e-06	0.00144266	0.519119	0.603678	1	0.381147	EFHD2
ENSG00000160185	379.086	-2.16581e-06	0.00144267	-0.519018	0.603748	1	0.381147	UBASH3A
ENSG00000255173	1.67167	-6.3602e-07	0.00144269	-0.518983	0.603773	1	1	NA
ENSG00000186431	1218.97	2.01372e-06	0.00144267	0.51897	0.603782	1	1	FCAR
ENSG00000146729	1196.85	3.59532e-06	0.00144263	0.518894	0.603834	1	0.365914	NIPSNAP2
ENSG00000260793	110.699	3.95742e-06	0.00144262	0.518848	0.603867	1	1	NA
ENSG00000066455	386.437	-3.14655e-06	0.00144265	-0.518815	0.60389	1	0.376775	GOLGA5
ENSG00000125347	14071.5	-2.23084e-06	0.00144267	-0.51874	0.603942	1	1	IRF1
ENSG00000181896	1423.47	2.75113e-06	0.00144266	0.5186	0.60404	1	0.376775	ZNF101
ENSG00000099817	878.887	2.65735e-06	0.00144266	0.518526	0.604091	1	1	POLR2E
ENSG00000173905	289.151	2.98631e-06	0.00144265	0.518508	0.604104	1	1	GOLIM4
ENSG00000171161	430.569	3.57057e-06	0.00144263	0.518432	0.604157	1	0.365914	ZNF672
ENSG00000231789	2.00389	8.34862e-07	0.00144269	0.518326	0.604231	1	1	PIK3CD-AS2
ENSG00000073792	296.045	2.47559e-06	0.00144266	0.518289	0.604257	1	1	IGF2BP2
ENSG00000265666	91.5117	2.97207e-06	0.00144267	0.518266	0.604273	1	1.37678	RARA-AS1
ENSG00000110628	130.917	1.76777e-06	0.00144268	0.518256	0.60428	1	1.36591	SLC22A18
ENSG00000004142	670.874	-6.53799e-06	0.00144248	-0.518125	0.604371	1	0.365914	POLDIP2
ENSG00000172602	38.6663	-2.68412e-06	0.00144268	-0.518087	0.604398	1	1.36591	RND1
ENSG00000279584	7.7815	1.15946e-06	0.00144269	0.517847	0.604565	1	1	NA
ENSG00000276255	11.6262	-1.30491e-06	0.00144268	-0.517845	0.604567	1	1.37678	LINC02809
ENSG00000063244	2101.11	3.75447e-06	0.00144262	0.517835	0.604573	1	0.376775	U2AF2
ENSG00000273680	21.151	-1.61757e-06	0.00144268	-0.517589	0.604745	1	1	NA
ENSG00000262497	4.07344	9.70163e-07	0.00144269	0.517583	0.60475	1	1.36591	NA
ENSG00000101158	1133.37	-4.24426e-06	0.00144261	-0.517465	0.604831	1	0.365914	NELFCD
ENSG00000250739	14.884	1.06318e-06	0.00144269	0.517441	0.604848	1	1	LINC01262
ENSG00000039319	1165.53	2.69026e-06	0.00144266	0.517418	0.604864	1	1	ZFYVE16
ENSG00000197713	356.105	-3.39062e-06	0.00144264	-0.517386	0.604887	1	1	RPE
ENSG00000173588	177.149	-3.90415e-06	0.00144262	-0.517375	0.604894	1	0.376775	CEP83
ENSG00000087074	8817.37	1.53331e-06	0.00144268	0.517362	0.604903	1	1	PPP1R15A
ENSG00000221639	2.53642	8.53681e-07	0.00144269	0.517267	0.60497	1	1.37678	NA
ENSG00000116032	6.45147	8.66922e-07	0.00144269	0.517125	0.605069	1	1	GRIN3B
PSMB8	1249.26	-4.99863e-06	0.00144257	-0.517095	0.60509	1	0.381147	NA
ENSG00000161940	3.95279	-2.29818e-06	0.00144269	-0.517075	0.605104	1	1.36591	BCL6B
ENSG00000225683	2.95503	-2.53931e-07	0.00144269	-0.517046	0.605124	1	1	PACRG-AS3
ENSG00000165152	2.09555	6.14757e-07	0.00144269	0.517014	0.605146	1	1.37678	PGAP4
ENSG00000178234	803.586	1.55061e-06	0.00144258	0.516953	0.605189	1	0.365914	GALNT11
ENSG00000237438	27.1096	1.62991e-06	0.00144268	0.516938	0.605199	1	1.38115	NA
ENSG00000185433	2.96298	-5.04432e-07	0.00144269	-0.516903	0.605224	1	1.36591	LINC00158
ENSG00000261373	8.81029	1.72811e-06	0.00144269	0.516861	0.605254	1	1.36591	VPS9D1-AS1
ENSG00000174780	2467.22	4.61285e-06	0.00144259	0.516784	0.605307	1	1	SRP72
PHF1	3140.08	2.23942e-06	0.00144267	0.516595	0.605439	1	0.365914	NA
ENSG00000109016	110.408	4.49442e-06	0.00144259	0.516514	0.605495	1	1	DHRS7B
ENSG00000141562	939.195	3.25957e-06	0.00144264	0.516458	0.605534	1	0.381147	NARF
ENSG00000254138	4.78816	1.11242e-06	0.00144269	0.516424	0.605558	1	1	NA
[truncated: 14,173,461 more chars]
